# Multi-omics characterization of type 2 diabetes associated genetic variation

**DOI:** 10.1101/2024.07.15.24310282

**Authors:** Ravi Mandla, Kim Lorenz, Xianyong Yin, Ozvan Bocher, Alicia Huerta-Chagoya, Ana Luiza Arruda, Anthony Piron, Susanne Horn, Ken Suzuki, Konstantinos Hatzikotoulas, Lorraine Southam, Henry Taylor, Kaiyuan Yang, Karin Hrovatin, Yue Tong, Maria Lytrivi, Nigel W. Rayner, James B. Meigs, Mark I. McCarthy, Anubha Mahajan, Miriam S. Udler, Cassandra N. Spracklen, Michael Boehnke, Marijana Vujkovic, Jerome I. Rotter, Decio L. Eizirik, Miriam Cnop, Heiko Lickert, Andrew P. Morris, Eleftheria Zeggini, Benjamin F. Voight, Josep M. Mercader

## Abstract

Discerning the mechanisms driving type 2 diabetes (T2D) pathophysiology from genome-wide association studies (GWAS) remains a challenge. To this end, we integrated omics information from 16 multi-tissue and multi-ancestry expression, protein, and metabolite quantitative trait loci (QTL) studies and 46 multi-ancestry GWAS for T2D-related traits with the largest, most ancestrally diverse T2D GWAS to date.

Of the 1,289 T2D GWAS index variants, 716 (56%) demonstrated strong evidence of colocalization with a molecular or T2D-related trait, implicating 657 *cis*-effector genes, 1,691 distal-effector genes, 731 metabolites, and 43 T2D-related traits. We identified 773 of these *cis-* and distal-effector genes using either expression QTL data from understudied ancestry groups or inclusion of T2D index variants enriched in underrepresented populations, emphasizing the value of increasing population diversity in functional mapping. Linking these variants, genes, metabolites, and traits into a network, we elucidated mechanisms through which T2D-associated variation may impact disease risk. Finally, we showed that drugs targeting effector proteins were enriched in those approved to treat T2D, highlighting the potential of these results to prioritize drug targets for T2D.

These results represent a leap in the molecular characterization of T2D-associated genetic variation and will aid in translating genetic findings into novel therapeutic strategies.

## Supplementary Tables for "Multi-omics characterization of type 2 diabetes associated genetic variation" (part 1 of 3)

### Sheet: Key
	STable1: External datasets tested for colocalization
	STable2: Genomic Regions defined for colocalization
	STable3: Colocalization results with eQTL data
	STable4: Colocalization results with pQTL data
	STable5: Colocalization results with metabQTL data
	STable6: Colocalization results with trait GWAS data
	STable7: T2D index variants mapped to multiple genes in different tissues
	STable8: Enrichment of pancreatic islet eQTL colocalizations with expression data
	STable9: pQTL colocalizations observed with both UKB pQTL and deCODE pQTL
	STable10: Associations between T2D effect and pQTL effect
	STable11: Plasma colocalizations observed only in a diverse population eQTL
	STable12: metabQTL colocalizations observed with both UKB metabQTL and METSIM metabQTL
	STable13: Associations between T2D effect and metabQTL effect
	STable14: Overrepresentation of metabolites, genes, and traits in the Phosphatidylcholine colocalization subnetwork
	STable15: Enrichment of T2D colocalizations from eQTL datasets with T2D genetic clusters
	STable16: Enrichment of T2D colocalizations from UKB metabQTL groups with T2D genetic clusters
	STable17: Drug targets for T2D colocalizing genes
	STable18: Drug targets for colocalizing genes with clinical evidence of glycemia impact

### Sheet: STable1
STable1: External datasets tested for colocalization
	Dataset	Acronym	Max N	Reference	Data download
Trait GWAS	Fasting glucose (adjusted for BMI)	FGadjBMI	200622	Chen, J. et al. Nat Genet., (2021)	https://www.magicinvestigators.org/
	Fasting insulin (adjusted for BMI)	FIadjBMI	151013	Chen, J. et al. Nat Genet., (2021)	https://www.magicinvestigators.org/
	2 hour glucose (adjusted for BMI)	2hGadjBMI	63396	Chen, J. et al. Nat Genet., (2021)	https://www.magicinvestigators.org/
	Glycated haemoglobin	HbA1c	146806	Chen, J. et al. Nat Genet., (2021)	https://www.magicinvestigators.org/
	Low-density lipoprotein cholesterol	LDL-C	1494980	Graham, S.E. et al. Nature, 2021	http://csg.sph.umich.edu/willer/public/glgc-lipids2021/
	High-density lipoprotein cholesterol	HDL-C	1548460	Graham, S.E. et al. Nature, 2021	http://csg.sph.umich.edu/willer/public/glgc-lipids2021/
	Triglycerides	TG	1523970	Graham, S.E. et al. Nature, 2021	http://csg.sph.umich.edu/willer/public/glgc-lipids2021/
	Total cholesterol	TC	1654920	Graham, S.E. et al. Nature, 2021	http://csg.sph.umich.edu/willer/public/glgc-lipids2021/
	Non-high-density lipoprotein cholesterol	nonHDL-C	1128000	Graham, S.E. et al. Nature, 2021	http://csg.sph.umich.edu/willer/public/glgc-lipids2021/
	Body mass index	BMI	523818	Sakaue, S. et al. Nat Genet., 2021	https://pheweb.jp/downloads
	Waist-hip ratio	WHR	378139	Sulc, J. et al. Commun Biol., 2021	https://zenodo.org/record/5171807#.YoJhPozMJD8
	Waist Circumference	WC	436736	Karczewski, K. et al. medRxiv, 2024	https://pan.ukbb.broadinstitute.org/phenotypes
	Hip Circumference	HC	430115	Karczewski, K. et al. medRxiv, 2024	https://pan.ukbb.broadinstitute.org/phenotypes
	Body fat percentage	BFP	432262	Karczewski, K. et al. medRxiv, 2024	https://pan.ukbb.broadinstitute.org/phenotypes
	Trunk fat percentage	TFP	433205	Karczewski, K. et al. medRxiv, 2024	https://pan.ukbb.broadinstitute.org/phenotypes
	Liver fat	Liver_fat	32858	Liu, Y. et al. eLife, 2021	http://ftp.ebi.ac.uk/pub/databases/gwas/summary_statistics/GCST90016001-GCST90017000/GCST90016673/
	Basal metabolic rate	BMR	433453	Karczewski, K. et al. medRxiv, 2024	https://pan.ukbb.broadinstitute.org/phenotypes
	Birth weight	BW	321219	Warrington, N.M. et al. Nat Genet., 2019	https://egg-consortium.org/birth-weight-2019.html
	Total bilirubin	TBil	467170	Sakaue, S. et al. Nat Genet., 2021	https://pheweb.jp/downloads
	Direct bilirubin	Dbil	357198	Karczewski, K. et al. medRxiv, 2024	https://pan.ukbb.broadinstitute.org/phenotypes
	Aspartate transaminase	AST	493058	Sakaue, S. et al. Nat Genet., 2021	https://pheweb.jp/downloads
	Alanine aminotransferase	ALT	494681	Sakaue, S. et al. Nat Genet., 2021	https://pheweb.jp/downloads
	Alkaline phosphatase	ALP	463178	Sakaue, S. et al. Nat Genet., 2021	https://pheweb.jp/downloads
	γ-glutamyl transpeptidase	GGT	477575	Sakaue, S. et al. Nat Genet., 2021	https://pheweb.jp/downloads
	Apolipoprotein A	APOA	382929	Karczewski, K. et al. medRxiv, 2024	https://pan.ukbb.broadinstitute.org/phenotypes
	Apolipoprotein B	APOB	418505	Karczewski, K. et al. medRxiv, 2024	https://pan.ukbb.broadinstitute.org/phenotypes
	C-reactive protein	CRP	436491	Sakaue, S. et al. Nat Genet., 2021	https://pheweb.jp/downloads
	IGF-1	IGF1	418326	Karczewski, K. et al. medRxiv, 2024	https://pan.ukbb.broadinstitute.org/phenotypes
	Visceral adipose tissue volume adjusted for BMI and height	VATadj	37641	Agrawal, S. et al., Nat Commun., 2022	https://cvd.hugeamp.org/downloads.html
	Adominal subcutaneous tissue volume adjusted for BMI and height	ASATadj	37641	Agrawal, S. et al., Nat Commun., 2022	https://cvd.hugeamp.org/downloads.html
	Gluteofemoral adipose tissue volume adjusted for BMI and height	GFATadj	37641	Agrawal, S. et al., Nat Commun., 2022	https://cvd.hugeamp.org/downloads.html
	Insulin fold change adjusted for BMI	IFC_adjBMI	53287	MAGIC	Provided by MAGIC
	Modified Stumvoll ISI adjusted for BMI	ISI_adjBMI	53657	MAGIC	Provided by MAGIC
	Proinsulin adjusted for BMI	PROI_adjBMI	45826	MAGIC	Provided by MAGIC
	Systolic blood pressure	SBP	745820	Evangelou, E. et al. Nat Genet., 2018	http://ftp.ebi.ac.uk/pub/databases/gwas/summary_statistics/GCST006001-GCST007000/GCST006624/
	Diastolic blood pressure	DBP	757601	Evangelou, E. et al. Nat Genet., 2018	http://ftp.ebi.ac.uk/pub/databases/gwas/summary_statistics/GCST006001-GCST007000/GCST006630/
	Pulse pressure	PP	745820	Evangelou, E. et al. Nat Genet., 2018	http://ftp.ebi.ac.uk/pub/databases/gwas/summary_statistics/GCST006001-GCST007000/GCST006629/
	Blood urea nitrogen	BUN	852680	Stanzick, K.J., et al. Nat Commun., 2021	https://ckdgen.imbi.uni-freiburg.de/?msclkid=2aece9d5d0ff11eca38bf558ce79cac9
	Urinary albumin to creatinine ratio	UACR	564257	Teumer, A., et al. Nat Commun., 2019	https://ckdgen.imbi.uni-freiburg.de/?msclkid=2aece9d5d0ff11eca38bf558ce79cac9
	Myocardial infarction	MI	639221	Hartiala J.A. et al., European Heart Journal, 2021	http://ftp.ebi.ac.uk/pub/databases/gwas/summary_statistics/GCST011001-GCST012000/GCST011365/
	Diabetic retinopathy	DR	456348	Jiang, L., et al. Nat Genet., 2021	http://ftp.ebi.ac.uk/pub/databases/gwas/summary_statistics/GCST90043001-GCST90044000/GCST90043640
	Diabetic Kidney Disease (T1D + T2D)	DKD	26785	Sandholm N. et al., Diabetologia, 2022	https://t1d.hugeamp.org/downloads.html; https://personal.broadinstitute.org/ryank/DNCRI_SUMMIT_T2D_and_T1D_allvcntrl_DN_meta_MARKER_CHR_BP_A_B_SCHEME_STDERR_SUMMIT_DNCRI_2020Oct1_2study_rsID_sorted.txt.gz
	Peripheral artery disease	PAD	449548	Zuydam, N.R.v. et al., Circ Genom Precis Med., 2021	https://figshare.com/articles/dataset/PAD_meta-analysis_van_Zuydam_et_al_2020/12723404
	Chronic kidney disease	CKD	625219	Wuttke, M., et al. Nat Genet., 2019	http://ckdgen.imbi.uni-freiburg.de/; http://ckdgen.imbi.uni-freiburg.de/files/Wuttke2019/CKD_overall_ALL_JW_20180223_nstud30.dbgap.txt.gz
	Estimated glomerular filtration rate (serum creatinine)	eGFR	1508659	Liu, H. et al., Nature Genet., 2022	https://susztaklab.com/GWAS/Download.php
	Ischemic stroke	IS	60341	Malik, R. et al., Nat Genet., 2018	https://www.megastroke.org/index.html
eQTL	Pancreatic Islet		404	Alonso, L. et al., Cell Reports, 2021	http://tiger.bsc.es/
	Skeletal Muscle		706	The GTEX Consortium, Science, 2020	https://www.gtexportal.org/home/index.html
	Subcutaneous Adipose		581	The GTEX Consortium, Science, 2020	https://www.gtexportal.org/home/index.html
	Visceral Adipose		469	The GTEX Consortium, Science, 2020	https://www.gtexportal.org/home/index.html
	Brain Hypothalamus		170	The GTEX Consortium, Science, 2020	https://www.gtexportal.org/home/index.html
	Liver		208	The GTEX Consortium, Science, 2020	https://www.gtexportal.org/home/index.html
	Blood - GTEx		620	The GTEX Consortium, Science, 2020	https://www.gtexportal.org/home/index.html
	Blood - African American		757	Kachuri, L. et al., Nat Genet., 2023	https://zenodo.org/records/7735723
	Blood - Mexican American		784	Kachuri, L. et al., Nat Genet., 2023	https://zenodo.org/records/7735723
	Blood - Puerto Rican		893	Kachuri, L. et al., Nat Genet., 2023	https://zenodo.org/records/7735723
pQTL	Plasma - UK Biobank		54219	Sun, B. et al., Nature, 2023	https://www.nature.com/articles/s41586-023-06592-6
	Plasma - deCODE		35559	Ferkingstan, E. et al., Nat Genet., 2021	https://www.decode.com/summarydata/
	Plasma - HELIC		2933	Gilly, A. et al., Molecular Metabolism, 2023	https://www.sciencedirect.com/science/article/pii/S2212877823001448
	Brain - ROS/MAP		330	Robins, C. et al., AJHG, 2021	https://brainqtl.emory.edu/
metabQTL	UK Biobank		114999	Borges, M.C. et al., BMC Medicine, 2022	https://gwas.mrcieu.ac.uk/datasets/?gwas_id__icontains=met-d&year__iexact=&trait__icontains=&consortium__icontains=#search-1
	METSIM		6136	Yin, X. et al., Nature communications, 2022	https://www.nature.com/articles/s41467-022-29143-5

### Sheet: STable2
STable2: Genomic Regions defined for colocalization
region	Index Variants	Proxy Variants	chrom	start	end
1	chr1:2189477	chr1:2178999 chr1:2189196 chr1:2189477 chr1:2193923 chr1:2200404	1	1939477	2439477
2	chr1:6673780	chr1:6657240 chr1:6663554 chr1:6669319 chr1:6673780 chr1:6676191 chr1:6679456 chr1:6681375	1	6423780	6923780
3	chr1:11301196	chr1:11265717 chr1:11269796 chr1:11269917 chr1:11271576 chr1:11284336 chr1:11285574 chr1:11286745 chr1:11286872 chr1:11288247 chr1:11288758 chr1:11292753 chr1:11293147 chr1:11293200 chr1:11293959 chr1:11294474 chr1:11294942 chr1:11297762 chr1:11298790 chr1:11301196 chr1:11304242 chr1:11304583 chr1:11304873 chr1:11306882 chr1:11307253 chr1:11308762 chr1:11313244 chr1:11317932 chr1:11322156 chr1:11324193	1	11051196	11551196
4	chr1:16050470 chr1:16319957	chr1:16027106 chr1:16030926 chr1:16038098 chr1:16043898 chr1:16049285 chr1:16050470 chr1:16319957 chr1:16320499	1	15800470	16569957
5	chr1:20729451	chr1:20729451 chr1:20730847 chr1:20731117	1	20479451	20979451
6	chr1:24371508	chr1:24367190 chr1:24367872 chr1:24368618 chr1:24369481 chr1:24371508 chr1:24372971 chr1:24373365	1	24121508	24621508
7	chr1:26438933	chr1:26431931 chr1:26432239 chr1:26432246 chr1:26432719 chr1:26435919 chr1:26436231 chr1:26436688 chr1:26437262 chr1:26437741 chr1:26438498 chr1:26438933 chr1:26439586 chr1:26440718 chr1:26441638 chr1:26442272 chr1:26442600 chr1:26443908 chr1:26444367 chr1:26446351 chr1:26446565 chr1:26447335 chr1:26447557 chr1:26447870 chr1:26448447 chr1:26448849 chr1:26449327 chr1:26449595 chr1:26450101 chr1:26452386 chr1:26452604 chr1:26453394 chr1:26453396 chr1:26454968 chr1:26455319 chr1:26455812 chr1:26455955 chr1:26456709 chr1:26456947 chr1:26457662 chr1:26457980 chr1:26458315 chr1:26459058 chr1:26469035	1	26188933	26688933
8	chr1:28991547	chr1:28991547	1	28741547	29241547
9	chr1:33303114	chr1:33231380 chr1:33231403 chr1:33231694 chr1:33232525 chr1:33234128 chr1:33240185 chr1:33240596 chr1:33242788 chr1:33246177 chr1:33246440 chr1:33251309 chr1:33254768 chr1:33254943 chr1:33258306 chr1:33258325 chr1:33259770 chr1:33261506 chr1:33264563 chr1:33266165 chr1:33268420 chr1:33275590 chr1:33275981 chr1:33278498 chr1:33280716 chr1:33283583 chr1:33286484 chr1:33286637 chr1:33290272 chr1:33290322 chr1:33298473 chr1:33299371 chr1:33300277 chr1:33302611 chr1:33303114 chr1:33306031 chr1:33306297 chr1:33306684 chr1:33307987 chr1:33311507 chr1:33314879 chr1:33319703 chr1:33324088 chr1:33325844 chr1:33326172 chr1:33326496 chr1:33335039 chr1:33336956 chr1:33337632 chr1:33342304	1	33053114	33553114
10	chr1:36758061	chr1:36758061 chr1:36760590	1	36508061	37008061
11	chr1:40035928 chr1:39803572	chr1:40035928 chr1:39803572	1	39785928	40285928
12	chr1:40703244	chr1:40703244	1	40453244	40953244
13	chr1:46248645	chr1:46228391 chr1:46232723 chr1:46248645 chr1:46248977 chr1:46250873 chr1:46254718 chr1:46255004 chr1:46256329 chr1:46261584 chr1:46266932 chr1:46271052 chr1:46282466 chr1:46282673 chr1:46283628 chr1:46284246 chr1:46285461 chr1:46287869 chr1:46288846 chr1:46289416 chr1:46290588 chr1:46290632 chr1:46292354 chr1:46295672 chr1:46297403 chr1:46299110 chr1:46300189 chr1:46304177 chr1:46305347 chr1:46307809 chr1:46309420 chr1:46310221 chr1:46311275 chr1:46311623 chr1:46312481 chr1:46314616 chr1:46315007 chr1:46315229 chr1:46315592 chr1:46318185 chr1:46318283 chr1:46321843 chr1:46326226 chr1:46328210 chr1:46329884 chr1:46333068 chr1:46334256 chr1:46335312 chr1:46338217 chr1:46338585 chr1:46341623 chr1:46342517 chr1:46346234 chr1:46350935 chr1:46351719 chr1:46352446 chr1:46354510 chr1:46355079 chr1:46356148 chr1:46358831 chr1:46358882 chr1:46358886 chr1:46360054 chr1:46363880 chr1:46366760 chr1:46371105 chr1:46371486 chr1:46371774 chr1:46374159 chr1:46378268 chr1:46380237 chr1:46381130 chr1:46381322 chr1:46382441 chr1:46383583 chr1:46384326 chr1:46384388 chr1:46386870 chr1:46394315 chr1:46395089 chr1:46396776 chr1:46397941 chr1:46400590 chr1:46400978 chr1:46402171 chr1:46403357 chr1:46406767 chr1:46407210 chr1:46407252 chr1:46419021 chr1:46420221 chr1:46424864 chr1:46431153 chr1:46431240 chr1:46438076 chr1:46438787 chr1:46452683 chr1:46455571 chr1:46458153 chr1:46460046 chr1:46461369 chr1:46462881 chr1:46465843 chr1:46466391 chr1:46466721 chr1:46469763 chr1:46470878 chr1:46472422 chr1:46472759 chr1:46478793 chr1:46483871 chr1:46485548 chr1:46487552 chr1:46492144 chr1:46493460	1	45998645	46498645
14	chr1:47702368	chr1:47702368	1	47452368	47952368
15	chr1:51223263	chr1:51201424 chr1:51219188 chr1:51220291 chr1:51220680 chr1:51223263 chr1:51237302 chr1:51242141 chr1:51269018 chr1:51269954 chr1:51284557 chr1:51284905 chr1:51286155 chr1:51303714 chr1:51306329 chr1:51310062 chr1:51328773 chr1:51334488 chr1:51346663 chr1:51363096 chr1:51370926 chr1:51372094 chr1:51374608 chr1:51387415 chr1:51393645 chr1:51401419 chr1:51404041 chr1:51406874 chr1:51416823	1	50973263	51473263
16	chr1:58255182	chr1:58255182	1	58005182	58505182
17	chr1:62579891	chr1:62579891	1	62329891	62829891
18	chr1:64107284	chr1:64107284 chr1:64107491 chr1:64108682 chr1:64109264 chr1:64109359 chr1:64113459 chr1:64114301 chr1:64114429	1	63857284	64357284
19	chr1:65662981	chr1:65662981	1	65412981	65825843
20	chr1:65988706	chr1:65987164 chr1:65988706 chr1:65989878	1	65825844	66238706
21	chr1:72814783	chr1:72814617 chr1:72814783	1	72564783	73064783
22	chr1:82465778	chr1:82379446 chr1:82389853 chr1:82390296 chr1:82393466 chr1:82413673 chr1:82415199 chr1:82428554 chr1:82438148 chr1:82440947 chr1:82464259 chr1:82465778 chr1:82492195 chr1:82502547 chr1:82509390 chr1:82516613	1	82215778	82715778
23	chr1:84327214	chr1:84327214 chr1:84403041 chr1:84436275	1	84077214	84577214
24	chr1:93215718	chr1:93144080 chr1:93150205 chr1:93153751 chr1:93165207 chr1:93170564 chr1:93175814 chr1:93176878 chr1:93180196 chr1:93192134 chr1:93200924 chr1:93215718 chr1:93216972 chr1:93218776 chr1:93224219 chr1:93233602 chr1:93234095	1	92965718	93465718
25	chr1:95963173	chr1:95963173	1	95713173	96213173
26	chr1:96479066	chr1:96479066	1	96229066	96688684
27	chr1:96898302	chr1:96882671 chr1:96884286 chr1:96884287 chr1:96891371 chr1:96891547 chr1:96891552 chr1:96891615 chr1:96891855 chr1:96892099 chr1:96892216 chr1:96892268 chr1:96893914 chr1:96894735 chr1:96895482 chr1:96895906 chr1:96895992 chr1:96897274 chr1:96897468 chr1:96898302 chr1:96898421 chr1:96898431 chr1:96898486 chr1:96899050 chr1:96901001 chr1:96901827 chr1:96902589 chr1:96904093 chr1:96904404 chr1:96904651 chr1:96904739 chr1:96905594 chr1:96905987 chr1:96906374 chr1:96914875 chr1:96915548 chr1:96917476 chr1:96917491 chr1:96919182 chr1:96922132	1	96688684	97148302
28	chr1:98886596	chr1:98875758 chr1:98876567 chr1:98881938 chr1:98886596 chr1:98889771 chr1:98893908 chr1:98895530 chr1:98905137	1	98636596	99136596
29	chr1:103214274	chr1:103214274 chr1:103216881	1	102964274	103464274
30	chr1:107883043	chr1:107883043 chr1:107884540 chr1:107885018 chr1:107886278 chr1:107886351	1	107633043	108133043
31	chr1:110470764	chr1:110470764	1	110220764	110720764
32	chr1:112318484	chr1:112318484	1	112068484	112568484
33	chr1:117532790	chr1:117532790	1	117282790	117782790
34	chr1:118143517 chr1:117910682	chr1:118139053 chr1:118142558 chr1:118143517 chr1:117910682 chr1:117913019 chr1:117926118 chr1:117960377 chr1:117977324 chr1:118014894 chr1:118051748 chr1:118056073	1	117893517	118393517
35	chr1:120474178	chr1:120437884 chr1:120439109 chr1:120440029 chr1:120443540 chr1:120446063 chr1:120451190 chr1:120455586 chr1:120456563 chr1:120458004 chr1:120461253 chr1:120471224 chr1:120471857 chr1:120472507 chr1:120473066 chr1:120473425 chr1:120474178 chr1:120480709 chr1:120492200 chr1:120495506 chr1:120496119 chr1:120496127 chr1:120498250 chr1:120499573 chr1:120506108 chr1:120516618 chr1:120517959 chr1:120519618 chr1:120523902 chr1:120529750	1	120224178	120724178
36	chr1:146722484	chr1:146692373 chr1:146698256 chr1:146701162 chr1:146707186 chr1:146708397 chr1:146709877 chr1:146713175 chr1:146714427 chr1:146718973 chr1:146720160 chr1:146722484 chr1:146724003 chr1:146724408 chr1:146726023 chr1:146729093 chr1:146737490 chr1:146746248 chr1:146750343	1	146472484	146911919
37	chr1:147101355	chr1:147101355	1	146911920	147351355
38	chr1:150684486 chr1:150515744	chr1:150684486 chr1:150515744	1	150434486	150842334
39	chr1:151000183	chr1:151000183	1	150842335	151179830
40	chr1:151359478	chr1:151358418 chr1:151359478	1	151179831	151609478
41	chr1:154292320	chr1:154292320	1	154042320	154542320
42	chr1:155273869	chr1:155240077 chr1:155273869 chr1:155508882	1	155023869	155523869
43	chr1:172359780	chr1:172333248 chr1:172333448 chr1:172333595 chr1:172340917 chr1:172341975 chr1:172346548 chr1:172351809 chr1:172352990 chr1:172353311 chr1:172354017 chr1:172354992 chr1:172355276 chr1:172356582 chr1:172357433 chr1:172358167 chr1:172358664 chr1:172358697 chr1:172358816 chr1:172358834 chr1:172359100 chr1:172359116 chr1:172359576 chr1:172359780 chr1:172360164	1	172109780	172609780
44	chr1:177889025 chr1:177915778	chr1:177889025 chr1:177889480 chr1:177915778	1	177639025	178139025
45	chr1:179248952	chr1:179247494 chr1:179248952 chr1:179249358 chr1:179249538	1	178998952	179498952
46	chr1:183004334	chr1:182988052 chr1:183004334 chr1:183024188 chr1:183052080 chr1:183056222	1	182754334	183254334
47	chr1:184014593	chr1:184014593	1	183764593	184264593
48	chr1:198451136	chr1:198451136	1	198201136	198701136
49	chr1:200197538 chr1:200298191	chr1:200197538 chr1:200296548 chr1:200298191	1	199947538	200447538
50	chr1:201856521	chr1:201856521	1	201606521	202106521
51	chr1:203518873	chr1:203518873	1	203268873	203768873
52	chr1:204539291	chr1:204469314 chr1:204476113 chr1:204476361 chr1:204488687 chr1:204490470 chr1:204490674 chr1:204500257 chr1:204501383 chr1:204516918 chr1:204529084 chr1:204532323 chr1:204539291 chr1:204543579	1	204289291	204781932
53	chr1:205024573 chr1:205012106	chr1:205024573 chr1:205012106	1	204781932	205274573
54	chr1:205739266	chr1:205719532 chr1:205720483 chr1:205723572 chr1:205739266	1	205489266	205989266
55	chr1:206616101	chr1:206616101 chr1:206621028	1	206366101	206866101
56	chr1:210361351	chr1:210354689 chr1:210355442 chr1:210357137 chr1:210361274 chr1:210361351 chr1:210363622 chr1:210363628	1	210111351	210611351
57	chr1:211745154	chr1:211739824 chr1:211743879 chr1:211745154	1	211495154	211995154
58	chr1:212392953	chr1:212392486 chr1:212392953 chr1:212395944 chr1:212398533 chr1:212400536 chr1:212400617 chr1:212400760 chr1:212400866 chr1:212400998	1	212142953	212642953
59	chr1:213160826	chr1:213160826	1	212910826	213410826
60	chr1:213714381	chr1:213713089 chr1:213714381	1	213464381	213936818
61	chr1:214159256 chr1:214150445 chr1:214223408 chr1:214284310 chr1:214216946 chr1:214029578 chr1:213952992	chr1:214159256 chr1:214150445 chr1:214150821 chr1:214223408 chr1:214284310 chr1:214284865 chr1:214216946 chr1:214029578 chr1:213952992	1	213936819	214409256
62	chr1:219742537	chr1:219741820 chr1:219742537 chr1:219742545 chr1:219744138 chr1:219748818 chr1:219750717 chr1:219753509	1	219492537	219992537
63	chr1:227399214	chr1:227399214	1	227149214	227649214
64	chr1:229672955	chr1:229672955	1	229422955	229922955
65	chr1:236427387	chr1:236398938 chr1:236404381 chr1:236404391 chr1:236404534 chr1:236405917 chr1:236406593 chr1:236411762 chr1:236411763 chr1:236411811 chr1:236411930 chr1:236412058 chr1:236412383 chr1:236412414 chr1:236412544 chr1:236412811 chr1:236413147 chr1:236413282 chr1:236413362 chr1:236413384 chr1:236413446 chr1:236414244 chr1:236414289 chr1:236414890 chr1:236415347 chr1:236415444 chr1:236415666 chr1:236415896 chr1:236415978 chr1:236416002 chr1:236416182 chr1:236416420 chr1:236416557 chr1:236416921 chr1:236417063 chr1:236417142 chr1:236417216 chr1:236417257 chr1:236417285 chr1:236417542 chr1:236417679 chr1:236417723 chr1:236417792 chr1:236417977 chr1:236418576 chr1:236418695 chr1:236418772 chr1:236419152 chr1:236419201 chr1:236419217 chr1:236419423 chr1:236419581 chr1:236419636 chr1:236419938 chr1:236420054 chr1:236420266 chr1:236420912 chr1:236421091 chr1:236421189 chr1:236421215 chr1:236421535 chr1:236421624 chr1:236421846 chr1:236421952 chr1:236421958 chr1:236421981 chr1:236422003 chr1:236422140 chr1:236422839 chr1:236422907 chr1:236423333 chr1:236423426 chr1:236423602 chr1:236423674 chr1:236423906 chr1:236423919 chr1:236424524 chr1:236424566 chr1:236424780 chr1:236425496 chr1:236425735 chr1:236425957 chr1:236426120 chr1:236426158 chr1:236426214 chr1:236426435 chr1:236426618 chr1:236426650 chr1:236426763 chr1:236427048 chr1:236427387 chr1:236427528 chr1:236428546 chr1:236429502	1	236177387	236677387
66	chr2:636790 chr2:422144	chr2:629510 chr2:629601 chr2:629694 chr2:629831 chr2:629881 chr2:629914 chr2:629959 chr2:630024 chr2:630034 chr2:630075 chr2:630113 chr2:630224 chr2:630323 chr2:630436 chr2:630509 chr2:630569 chr2:630662 chr2:630995 chr2:631096 chr2:631099 chr2:631183 chr2:631255 chr2:631335 chr2:631462 chr2:631528 chr2:631603 chr2:631606 chr2:631759 chr2:632028 chr2:632101 chr2:632146 chr2:632300 chr2:632348 chr2:632379 chr2:632529 chr2:632550 chr2:632592 chr2:632609 chr2:632723 chr2:632760 chr2:632808 chr2:632904 chr2:632922 chr2:632925 chr2:633659 chr2:633661 chr2:634476 chr2:634905 chr2:635154 chr2:635200 chr2:635721 chr2:635857 chr2:635866 chr2:636017 chr2:636790 chr2:636819 chr2:637498 chr2:637508 chr2:637597 chr2:637830 chr2:638107 chr2:638190 chr2:638560 chr2:638566 chr2:638918 chr2:639061 chr2:642467 chr2:650980 chr2:652272 chr2:422144	2	386790	886790
67	chr2:5831932	chr2:5831932	2	5581932	5995956
68	chr2:6159981	chr2:6146103 chr2:6146283 chr2:6147956 chr2:6149355 chr2:6149626 chr2:6158286 chr2:6159981 chr2:6161125	2	5995957	6409981
69	chr2:8630749	chr2:8630749	2	8380749	8880749
70	chr2:16229032	chr2:16226720 chr2:16227530 chr2:16227787 chr2:16227874 chr2:16228022 chr2:16228182 chr2:16228929 chr2:16229004 chr2:16229032 chr2:16229124 chr2:16229494 chr2:16229952 chr2:16230808 chr2:16231069 chr2:16231087	2	15979032	16401850
71	chr2:16574669 chr2:16663741	chr2:16574669 chr2:16663741	2	16401851	16824669
72	chr2:18702074	chr2:18702074	2	18452074	18952074
73	chr2:25569823	chr2:25558812 chr2:25568821 chr2:25569437 chr2:25569823 chr2:25570476	2	25319823	25753950
74	chr2:25938077	chr2:25935577 chr2:25938077 chr2:25938831 chr2:25942695 chr2:25973405 chr2:25974513 chr2:26063189 chr2:26066569 chr2:26076738	2	25753950	26188077
75	chr2:26561117	chr2:26549127 chr2:26551903 chr2:26558489 chr2:26559717 chr2:26561117 chr2:26561456 chr2:26561734 chr2:26573452 chr2:26581018 chr2:26582436 chr2:26583506 chr2:26587076 chr2:26590084 chr2:26590118	2	26311117	26811117
76	chr2:27325837 chr2:27198666	chr2:27325837 chr2:27198666	2	27075837	27528388
77	chr2:27730940 chr2:27741633	chr2:27730940 chr2:27741633	2	27528389	27980940
78	chr2:40475022	chr2:40473047 chr2:40475022 chr2:40476866	2	40225022	40725022
79	chr2:43197221	chr2:43197221	2	42947221	43404552
80	chr2:43611883 chr2:43569728 chr2:43423870	chr2:43611883 chr2:43538009 chr2:43569728 chr2:43576343 chr2:43584320 chr2:43584972 chr2:43588368 chr2:43588370 chr2:43421344 chr2:43422459 chr2:43422557 chr2:43423179 chr2:43423870	2	43404552	43861883
81	chr2:44810480	chr2:44810480	2	44560480	45001280
82	chr2:45192080	chr2:45192080	2	45001280	45442080
83	chr2:48155484	chr2:48155484	2	47905484	48405484
84	chr2:58959112	chr2:58956557 chr2:58959112 chr2:58961136 chr2:58965211 chr2:58970323	2	58709112	59133606
85	chr2:59308101 chr2:59139507 chr2:59527396 chr2:59144691	chr2:59308101 chr2:59139507 chr2:59527396 chr2:59144691	2	59133607	59558101
86	chr2:60285100	chr2:60284614 chr2:60284697 chr2:60285100	2	60035100	60435903
87	chr2:60586707 chr2:60532608 chr2:60714861	chr2:60586707 chr2:60532608 chr2:60714861	2	60435904	60836707
88	chr2:65284231	chr2:65276452 chr2:65276736 chr2:65279414 chr2:65279805 chr2:65284231	2	65034231	65472849
89	chr2:65661468 chr2:65571889	chr2:65644616 chr2:65661468 chr2:65672192 chr2:65571889	2	65472850	65911468
90	chr2:66671858	chr2:66671858	2	66421858	66921858
91	chr2:67621067	chr2:67621067 chr2:67622243 chr2:67622348 chr2:67623081 chr2:67624302	2	67371067	67871067
92	chr2:70339484	chr2:70324665 chr2:70333143 chr2:70334042 chr2:70336070 chr2:70337524 chr2:70337912 chr2:70339484	2	70089484	70589484
93	chr2:105466005 chr2:105190420	chr2:105466005 chr2:105190420	2	104940420	105716005
94	chr2:111888043	chr2:111888043	2	111638043	112070947
95	chr2:112253851	chr2:112253851	2	112070947	112503851
96	chr2:120282015 chr2:120231070	chr2:120282015 chr2:120282026 chr2:120231070	2	120032015	120532015
97	chr2:121347612 chr2:121440218 chr2:121109091 chr2:121215150	chr2:121347612 chr2:121438846 chr2:121440218 chr2:121109091 chr2:121214402 chr2:121215150	2	121097612	121597612
98	chr2:145256545	chr2:145256545	2	145006545	145480482
99	chr2:145704420	chr2:145704420 chr2:145712376 chr2:145725530 chr2:145726656 chr2:145728994	2	145480483	145954420
100	chr2:146348037	chr2:146347459 chr2:146348037 chr2:146349378 chr2:146349854 chr2:146352036 chr2:146352541 chr2:146353184 chr2:146353440 chr2:146354294	2	146098037	146598037
101	chr2:147920213	chr2:147905651 chr2:147920213 chr2:147926157 chr2:147938557 chr2:147954319	2	147670213	148170213
102	chr2:149568396	chr2:149568396	2	149318396	149818396
103	chr2:152166517	chr2:152125395 chr2:152130288 chr2:152137181 chr2:152140908 chr2:152146672 chr2:152162843 chr2:152164587 chr2:152166517	2	151916517	152416517
104	chr2:153573528	chr2:153573528 chr2:153578900 chr2:153581912 chr2:153582444	2	153323528	153823528
105	chr2:158390468	chr2:158390468	2	158140468	158619636
106	chr2:158848804	chr2:158848804	2	158619636	159098804
107	chr2:160674656	chr2:160671090 chr2:160674656	2	160424656	160909367
108	chr2:161144079 chr2:161235452	chr2:161144079 chr2:161235452	2	160909368	161394079
109	chr2:161914168	chr2:161904823 chr2:161914168 chr2:161915361 chr2:161925443	2	161664168	162164168
110	chr2:163711137	chr2:163674806 chr2:163678375 chr2:163699924 chr2:163703417 chr2:163704103 chr2:163708978 chr2:163711137	2	163461137	163961137
111	chr2:165508389 chr2:165769051 chr2:165337714 chr2:165451762 chr2:165269631 chr2:165578602	chr2:165508389 chr2:165513091 chr2:165528624 chr2:165528876 chr2:165539661 chr2:165761157 chr2:165769051 chr2:165769184 chr2:165773720 chr2:165774539 chr2:165774814 chr2:165779008 chr2:165781508 chr2:165327958 chr2:165335070 chr2:165336883 chr2:165337714 chr2:165451762 chr2:165269631 chr2:165578602	2	165258389	165973215
112	chr2:166177380	chr2:166175311 chr2:166176778 chr2:166177380 chr2:166177972 chr2:166179650 chr2:166183214	2	165973216	166395311
113	chr2:166613243	chr2:166613243 chr2:166614577	2	166395312	166863243
114	chr2:169754846	chr2:169754846	2	169504846	170004846
115	chr2:171674696	chr2:171671166 chr2:171674696 chr2:171675381 chr2:171678379	2	171424696	171924696
116	chr2:175241566	chr2:175241566	2	174991566	175491566
117	chr2:179440029	chr2:179440029	2	179190029	179690029
118	chr2:181567192	chr2:181561742 chr2:181567192 chr2:181570507	2	181317192	181817192
119	chr2:196703316	chr2:196703316	2	196453316	196953316
120	chr2:203418537	chr2:203418537	2	203168537	203668537
121	chr2:205375909	chr2:205375909	2	205125909	205625909
122	chr2:208868780	chr2:208868780	2	208618780	209118780
123	chr2:213818731 chr2:213687103	chr2:213818731 chr2:213687103	2	213568731	214068731
124	chr2:218866486 chr2:218784531	chr2:218866486 chr2:218784207 chr2:218784378 chr2:218784531	2	218616486	219027044
125	chr2:219187603	chr2:219187603	2	219027045	219437603
126	chr2:219699999	chr2:219699999	2	219449999	219949999
127	chr2:227094758 chr2:227201709 chr2:226920775	chr2:227094758 chr2:227201709 chr2:226920775	2	226844758	227344758
128	chr2:228983870	chr2:228972580 chr2:228973660 chr2:228983870 chr2:228994006	2	228733870	229233870
129	chr2:233684402	chr2:233683245 chr2:233684402	2	233434402	233934402
130	chr2:234191103 chr2:234306982 chr2:234185539	chr2:234191103 chr2:234306982 chr2:234185358 chr2:234185539	2	233941103	234441103
131	chr2:239869402	chr2:239869402	2	239619402	240119402
132	chr3:9518511	chr3:9518511	3	9268511	9768511
133	chr3:12329783 chr3:12189510 chr3:12461615 chr3:12497594	chr3:12329783 chr3:12336507 chr3:12365308 chr3:12369401 chr3:12375956 chr3:12386337 chr3:12393125 chr3:12189510 chr3:12461615 chr3:12497594	3	12079783	12579783
134	chr3:12841804	chr3:12841804	3	12591804	13091804
135	chr3:13426947	chr3:13356901 chr3:13358204 chr3:13360513 chr3:13370963 chr3:13371636 chr3:13375431 chr3:13378791 chr3:13380095 chr3:13383540 chr3:13388084 chr3:13390629 chr3:13390740 chr3:13395579 chr3:13402150 chr3:13403169 chr3:13407556 chr3:13412657 chr3:13418331 chr3:13421942 chr3:13423110 chr3:13424392 chr3:13425999 chr3:13426947 chr3:13428581 chr3:13429290 chr3:13431888 chr3:13432581 chr3:13434099 chr3:13438234	3	13176947	13676947
136	chr3:15706124	chr3:15706124	3	15456124	15956124
137	chr3:18815918	chr3:18775592 chr3:18777836 chr3:18783476 chr3:18787074 chr3:18787530 chr3:18788928 chr3:18791348 chr3:18795518 chr3:18795765 chr3:18799032 chr3:18804655 chr3:18804734 chr3:18809536 chr3:18815918 chr3:18816126 chr3:18824298	3	18565918	19065918
138	chr3:23049548	chr3:23049548	3	22799548	23253314
139	chr3:23457080 chr3:23632174 chr3:23562663	chr3:23454790 chr3:23455582 chr3:23457080 chr3:23482979 chr3:23483051 chr3:23498913 chr3:23511842 chr3:23512248 chr3:23513056 chr3:23521035 chr3:23535338 chr3:23541057 chr3:23543403 chr3:23577554 chr3:23577753 chr3:23632174 chr3:23562663	3	23253314	23707080
140	chr3:25107866 chr3:24993762	chr3:25107866 chr3:25110415 chr3:24993762	3	24857866	25357866
141	chr3:35659344	chr3:35659344	3	35409344	35909344
142	chr3:36869439	chr3:36859705 chr3:36869439	3	36619439	37119439
143	chr3:42311492	chr3:42311492	3	42061492	42561492
144	chr3:43902494	chr3:43902494 chr3:43904791	3	43652494	44152494
145	chr3:46925539	chr3:46925539	3	46675539	47175539
146	chr3:50174197	chr3:50174197	3	49924197	50424197
147	chr3:52116236	chr3:52116236	3	51866236	52366236
148	chr3:53127677	chr3:53127677	3	52877677	53377677
149	chr3:54828827	chr3:54828827	3	54578827	55078827
150	chr3:57765862	chr3:57765862	3	57515862	58015862
151	chr3:58290358	chr3:58284508 chr3:58284692 chr3:58284799 chr3:58286047 chr3:58286281 chr3:58286332 chr3:58287533 chr3:58289946 chr3:58289947 chr3:58289973 chr3:58290129 chr3:58290358 chr3:58290629 chr3:58290843 chr3:58291007 chr3:58291121 chr3:58291204 chr3:58291580 chr3:58291621 chr3:58292300	3	58040358	58540358
152	chr3:63897215 chr3:63832102	chr3:63897215 chr3:63832102	3	63647215	64147215
153	chr3:64708114	chr3:64708114	3	64458114	64958114
154	chr3:66914758	chr3:66914689 chr3:66914758	3	66664758	67164758
155	chr3:70485215	chr3:70474888 chr3:70485215	3	70235215	70735215
156	chr3:71656045	chr3:71656045	3	71406045	71906045
157	chr3:72865183 chr3:72789805	chr3:72865183 chr3:72789191 chr3:72789805 chr3:72790308	3	72615183	73115183
158	chr3:77671721	chr3:77671721	3	77421721	77921721
159	chr3:86910133	chr3:86778528 chr3:86781203 chr3:86782567 chr3:86782622 chr3:86782863 chr3:86788639 chr3:86790149 chr3:86793259 chr3:86794433 chr3:86798034 chr3:86802223 chr3:86802383 chr3:86804240 chr3:86805002 chr3:86807060 chr3:86807085 chr3:86808226 chr3:86810436 chr3:86818981 chr3:86821558 chr3:86821614 chr3:86822361 chr3:86824520 chr3:86825600 chr3:86828334 chr3:86832535 chr3:86832707 chr3:86835307 chr3:86836404 chr3:86837279 chr3:86838465 chr3:86840636 chr3:86842784 chr3:86844103 chr3:86851108 chr3:86851374 chr3:86853485 chr3:86856794 chr3:86860908 chr3:86863106 chr3:86863989 chr3:86864961 chr3:86865043 chr3:86865089 chr3:86866677 chr3:86866907 chr3:86866995 chr3:86867195 chr3:86868107 chr3:86868408 chr3:86868436 chr3:86869966 chr3:86870221 chr3:86870276 chr3:86870745 chr3:86871289 chr3:86871304 chr3:86873104 chr3:86873149 chr3:86873483 chr3:86873932 chr3:86874241 chr3:86874478 chr3:86874511 chr3:86874663 chr3:86874949 chr3:86875099 chr3:86875458 chr3:86876177 chr3:86877149 chr3:86877599 chr3:86877811 chr3:86878150 chr3:86879454 chr3:86880153 chr3:86880223 chr3:86880235 chr3:86880672 chr3:86880798 chr3:86881081 chr3:86881280 chr3:86881366 chr3:86881375 chr3:86881780 chr3:86883423 chr3:86883956 chr3:86884153 chr3:86884301 chr3:86884893 chr3:86885364 chr3:86886005 chr3:86886262 chr3:86886340 chr3:86887066 chr3:86887176 chr3:86887256 chr3:86887287 chr3:86887770 chr3:86888516 chr3:86889692 chr3:86890028 chr3:86892083 chr3:86892316 chr3:86893161 chr3:86893370 chr3:86894011 chr3:86894030 chr3:86894818 chr3:86895262 chr3:86895642 chr3:86895701 chr3:86896165 chr3:86896330 chr3:86898025 chr3:86898410 chr3:86898454 chr3:86899069 chr3:86899598 chr3:86899958 chr3:86900223 chr3:86901096 chr3:86902010 chr3:86902414 chr3:86902619 chr3:86903311 chr3:86903347 chr3:86903745 chr3:86904987 chr3:86905245 chr3:86906208 chr3:86907493 chr3:86907857 chr3:86908353 chr3:86908368 chr3:86910127 chr3:86910133 chr3:86910265 chr3:86910266 chr3:86910329 chr3:86910452 chr3:86910675 chr3:86911330 chr3:86912096 chr3:86913141 chr3:86913288 chr3:86913737 chr3:86914970 chr3:86915188 chr3:86915889 chr3:86916016 chr3:86916074 chr3:86916313 chr3:86917446 chr3:86917558 chr3:86917711 chr3:86921733 chr3:86922411 chr3:86922820 chr3:86923444 chr3:86923763 chr3:86923823 chr3:86924650 chr3:86925410 chr3:86925437 chr3:86927593 chr3:86928199 chr3:86928244 chr3:86928277 chr3:86928759 chr3:86930688 chr3:86931087 chr3:86931218 chr3:86931395 chr3:86931682 chr3:86932146 chr3:86933039 chr3:86933159 chr3:86935455 chr3:86935684 chr3:86935862 chr3:86936577 chr3:86942623 chr3:86942848 chr3:86943986 chr3:86944354 chr3:86946283 chr3:86946458 chr3:86946522 chr3:86946710 chr3:86947410 chr3:86950439 chr3:86950970 chr3:86951527 chr3:86952516 chr3:86952797 chr3:86955183 chr3:86956193 chr3:86957506 chr3:86958067 chr3:86958782 chr3:86958874 chr3:86959462 chr3:86959680 chr3:86960686 chr3:86960993 chr3:86961000 chr3:86961118 chr3:86962388 chr3:86962760 chr3:86963417	3	86660133	87160133
160	chr3:89986280	chr3:89986280	3	89736280	90236280
161	chr3:94205768	chr3:94205768	3	93955768	94455768
162	chr3:113001706	chr3:113001706	3	112751706	113251706
163	chr3:114943779	chr3:114836142 chr3:114836696 chr3:114847981 chr3:114849982 chr3:114850836 chr3:114903732 chr3:114911008 chr3:114914993 chr3:114920200 chr3:114920744 chr3:114929512 chr3:114933504 chr3:114941109 chr3:114943779 chr3:114945322 chr3:114950678 chr3:114952404 chr3:114955447 chr3:114956120 chr3:114956351 chr3:114964264 chr3:114965391 chr3:114971041 chr3:114971530	3	114693779	115193779
164	chr3:122030601 chr3:121966233	chr3:122028529 chr3:122028702 chr3:122030601 chr3:121963858 chr3:121963877 chr3:121964374 chr3:121966156 chr3:121966233 chr3:121967297 chr3:121968552 chr3:121969712	3	121780601	122280601
165	chr3:123065778 chr3:123193270 chr3:123018963	chr3:123065778 chr3:123068744 chr3:123069058 chr3:123193270 chr3:123018730 chr3:123018963 chr3:123020221	3	122815778	123315778
166	chr3:124921457 chr3:125081421	chr3:124921457 chr3:124940905 chr3:124941784 chr3:124943890 chr3:124944143 chr3:124944178 chr3:124945744 chr3:124951821 chr3:124953320 chr3:124956018 chr3:124958527 chr3:124959337 chr3:124960842 chr3:124961223 chr3:124962992 chr3:124965928 chr3:124966426 chr3:124967313 chr3:124968620 chr3:124969453 chr3:124971864 chr3:124974194 chr3:124974390 chr3:124977468 chr3:124978430 chr3:124979215 chr3:124985105 chr3:124986586 chr3:124990545 chr3:124990713 chr3:124994187 chr3:124995341 chr3:125000331 chr3:125000909 chr3:125002175 chr3:125005951 chr3:125006520 chr3:125008177 chr3:125009910 chr3:125010064 chr3:125013069 chr3:125015830 chr3:125017593 chr3:125019791 chr3:125021871 chr3:125024270 chr3:125026729 chr3:125028360 chr3:125028418 chr3:125028649 chr3:125029465 chr3:125029761 chr3:125030381 chr3:125031004 chr3:125033677 chr3:125036353 chr3:125036439 chr3:125036882 chr3:125039019 chr3:125039106 chr3:125040943 chr3:125041974 chr3:125043267 chr3:125048505 chr3:125052697 chr3:125053272 chr3:125053692 chr3:125054174 chr3:125057661 chr3:125058932 chr3:125059233 chr3:125062565 chr3:125063986 chr3:125065377 chr3:125066226 chr3:125066781 chr3:125066925 chr3:125067174 chr3:125070745 chr3:125073311 chr3:125075079 chr3:125075300 chr3:125077204 chr3:125080471 chr3:125080512 chr3:125081421 chr3:125081694 chr3:125082650 chr3:125082675	3	124671457	125171457
167	chr3:128992047	chr3:128983853 chr3:128992047 chr3:129020778 chr3:129035485	3	128742047	129156288
168	chr3:129320530	chr3:129320530	3	129156289	129570530
169	chr3:131753688	chr3:131750352 chr3:131750762 chr3:131750844 chr3:131753688	3	131503688	132003688
170	chr3:135793657	chr3:135792010 chr3:135793657 chr3:135796240	3	135543657	136043657
171	chr3:136516860	chr3:136510266 chr3:136514142 chr3:136516860 chr3:136517683 chr3:136518828 chr3:136521208 chr3:136523475 chr3:136528555 chr3:136533033 chr3:136537044 chr3:136537074 chr3:136537916 chr3:136538850 chr3:136538947 chr3:136539024 chr3:136539699 chr3:136540529 chr3:136541112 chr3:136541362 chr3:136542154 chr3:136546165 chr3:136547120 chr3:136547390 chr3:136547845 chr3:136548809 chr3:136549163 chr3:136549679 chr3:136550548 chr3:136550672 chr3:136551012 chr3:136551620 chr3:136551794 chr3:136552053 chr3:136553249 chr3:136553621 chr3:136553746 chr3:136554402 chr3:136555746 chr3:136558645 chr3:136558759 chr3:136561425 chr3:136561899 chr3:136562691 chr3:136563047 chr3:136563057 chr3:136563456 chr3:136563989 chr3:136564587 chr3:136564595 chr3:136564849 chr3:136565548 chr3:136565612 chr3:136565739 chr3:136565781 chr3:136565788 chr3:136565981 chr3:136568531 chr3:136569376 chr3:136569647 chr3:136570160 chr3:136571189 chr3:136571480 chr3:136571527 chr3:136571696 chr3:136573289 chr3:136573440 chr3:136574501 chr3:136575871 chr3:136576242 chr3:136577786 chr3:136578892 chr3:136579199 chr3:136580524 chr3:136581953 chr3:136582986 chr3:136583160 chr3:136583265 chr3:136583687 chr3:136583956 chr3:136584161 chr3:136584216 chr3:136584220 chr3:136584772 chr3:136586154 chr3:136586853 chr3:136588926 chr3:136589320 chr3:136590302 chr3:136590411 chr3:136590470 chr3:136591583 chr3:136592187 chr3:136592217 chr3:136592956 chr3:136594347 chr3:136595610 chr3:136599814 chr3:136600048 chr3:136600083 chr3:136600667 chr3:136600945 chr3:136601562 chr3:136601645 chr3:136602161 chr3:136603599 chr3:136603770 chr3:136604040 chr3:136604697 chr3:136605797 chr3:136606478 chr3:136607982 chr3:136608899 chr3:136608972 chr3:136609017 chr3:136610630 chr3:136610633 chr3:136610945 chr3:136610996 chr3:136611230 chr3:136612149 chr3:136612761 chr3:136613787 chr3:136614239 chr3:136615226 chr3:136618214 chr3:136619566 chr3:136621007 chr3:136621325 chr3:136621438 chr3:136621717 chr3:136639237 chr3:136642823 chr3:136644887 chr3:136645413 chr3:136645417 chr3:136645809 chr3:136646068 chr3:136646387 chr3:136647246 chr3:136647481 chr3:136647807 chr3:136647904 chr3:136648607 chr3:136648693 chr3:136649463 chr3:136649846 chr3:136651517 chr3:136652881 chr3:136653928 chr3:136654684 chr3:136654952 chr3:136655313 chr3:136655672 chr3:136656029 chr3:136659724 chr3:136660223 chr3:136660930 chr3:136662062 chr3:136662603 chr3:136663041 chr3:136666454 chr3:136666599 chr3:136668625 chr3:136669079	3	136266860	136766860
172	chr3:138097537	chr3:138097537	3	137847537	138347537
173	chr3:141153545	chr3:141153545	3	140903545	141403545
174	chr3:149193684	chr3:149193107 chr3:149193684 chr3:149194041 chr3:149195738 chr3:149195749 chr3:149196752	3	148943684	149443684
175	chr3:150066540	chr3:150066540	3	149816540	150316540
176	chr3:152086833	chr3:152022890 chr3:152040424 chr3:152086833	3	151836833	152308430
177	chr3:152530027 chr3:152387723	chr3:152530027 chr3:152533822 chr3:152374950 chr3:152378313 chr3:152378630 chr3:152378663 chr3:152379305 chr3:152379686 chr3:152380932 chr3:152381292 chr3:152381501 chr3:152382352 chr3:152382636 chr3:152387723	3	152308430	152780027
178	chr3:156795525	chr3:156794425 chr3:156795468 chr3:156795525 chr3:156797208 chr3:156797225 chr3:156797373 chr3:156797702 chr3:156798294	3	156545525	157045525
179	chr3:160154258	chr3:160025238 chr3:160025287 chr3:160034574 chr3:160036076 chr3:160047306 chr3:160071418 chr3:160074767 chr3:160077943 chr3:160078874 chr3:160082284 chr3:160123373 chr3:160133339 chr3:160135428 chr3:160142618 chr3:160153989 chr3:160154258 chr3:160159921 chr3:160160452 chr3:160165608 chr3:160191236	3	159904258	160404258
180	chr3:168218872	chr3:168218841 chr3:168218872 chr3:168219006 chr3:168219437 chr3:168220167 chr3:168226052	3	167968872	168468872
181	chr3:170705693 chr3:170765480	chr3:170705693 chr3:170761956 chr3:170763511 chr3:170763900 chr3:170764628 chr3:170765480	3	170455693	170955693
182	chr3:171800256 chr3:171998829	chr3:171800256 chr3:171996593 chr3:171998168 chr3:171998829 chr3:171999283 chr3:172000343 chr3:172000456	3	171550256	172050256
183	chr3:173114305	chr3:173095123 chr3:173107443 chr3:173112907 chr3:173113680 chr3:173114305	3	172864305	173364305
184	chr3:183738626 chr3:183902801	chr3:183735286 chr3:183738460 chr3:183738626 chr3:183897625 chr3:183900338 chr3:183900836 chr3:183902801 chr3:183904868 chr3:183904977 chr3:183906515 chr3:183907032 chr3:183908002 chr3:183916311	3	183488626	183988626
185	chr3:184893137	chr3:184889189 chr3:184889688 chr3:184889902 chr3:184893137 chr3:184896810	3	184643137	185076483
186	chr3:185514189 chr3:185259829 chr3:185261358 chr3:185141857 chr3:185489834 chr3:185548640 chr3:185549134 chr3:185462028	chr3:185495320 chr3:185505984 chr3:185506857 chr3:185507299 chr3:185508029 chr3:185508591 chr3:185510613 chr3:185514189 chr3:185516807 chr3:185520948 chr3:185521126 chr3:185523853 chr3:185526062 chr3:185526345 chr3:185526690 chr3:185529080 chr3:185529174 chr3:185530290 chr3:185534482 chr3:185259829 chr3:185261358 chr3:185141857 chr3:185145926 chr3:185146702 chr3:185158259 chr3:185160176 chr3:185489834 chr3:185548640 chr3:185549134 chr3:185462028	3	185076483	185670464
187	chr3:185826740	chr3:185826740	3	185670465	186076740
188	chr3:186665645 chr3:186757995	chr3:186665645 chr3:186757995	3	186415645	186915645
189	chr3:187741842 chr3:187684976	chr3:187741842 chr3:187684976	3	187491842	187906058
190	chr3:188070274 chr3:188040590	chr3:188070274 chr3:188040590 chr3:188042029 chr3:188042711	3	187906058	188320274
191	chr3:195832147	chr3:195831237 chr3:195832147 chr3:195833507	3	195582147	196082147
192	chr4:725109 chr4:951947	chr4:725109 chr4:951947	4	475109	975109
193	chr4:1240299 chr4:1264513	chr4:1240299 chr4:1244218 chr4:1246038 chr4:1254535 chr4:1264513	4	990299	1490299
194	chr4:1784605	chr4:1781686 chr4:1784211 chr4:1784403 chr4:1784605	4	1534605	2034605
195	chr4:3241845	chr4:3241845	4	2991845	3491845
196	chr4:4990298	chr4:4990298	4	4740298	5240298
197	chr4:6297646 chr4:6303731	chr4:6292716 chr4:6292799 chr4:6292818 chr4:6292909 chr4:6292915 chr4:6293237 chr4:6293350 chr4:6293446 chr4:6293474 chr4:6293838 chr4:6293919 chr4:6293967 chr4:6294001 chr4:6294095 chr4:6294124 chr4:6294305 chr4:6294414 chr4:6294517 chr4:6294544 chr4:6294607 chr4:6294630 chr4:6294655 chr4:6294759 chr4:6295217 chr4:6295322 chr4:6295427 chr4:6295451 chr4:6296343 chr4:6297646 chr4:6299914 chr4:6303731	4	6047646	6547646
198	chr4:18015156	chr4:18015156	4	17765156	18265156
199	chr4:18957245	chr4:18957245	4	18707245	19207245
200	chr4:20033472	chr4:20021158 chr4:20033472 chr4:20033948 chr4:20036680	4	19783472	20283472
201	chr4:25408838	chr4:25408838	4	25158838	25658838
202	chr4:39413650	chr4:39413650	4	39163650	39663650
203	chr4:45182527 chr4:45075511	chr4:45175691 chr4:45179883 chr4:45181334 chr4:45182527 chr4:45186139 chr4:45075511	4	44932527	45432527
204	chr4:48880627	chr4:48880627 chr4:48887090 chr4:48894981 chr4:48913257 chr4:48924639 chr4:48930906 chr4:48934298	4	48630627	49130627
205	chr4:53207093	chr4:53207093	4	52957093	53457093
206	chr4:57434741	chr4:57434741 chr4:57436147	4	57184741	57684741
207	chr4:71761726	chr4:71750795 chr4:71751095 chr4:71751764 chr4:71761726 chr4:71763850 chr4:71765423 chr4:71766612 chr4:71770584 chr4:71771951 chr4:71773212 chr4:71786784 chr4:71795137 chr4:71810335 chr4:71812805 chr4:71817827 chr4:71819768 chr4:71831689 chr4:71835822 chr4:71838416 chr4:71842868 chr4:71844118 chr4:71849888 chr4:71852410 chr4:71854281	4	71511726	72011726
208	chr4:76511655	chr4:76496835 chr4:76497433 chr4:76497530 chr4:76499470 chr4:76500389 chr4:76502146 chr4:76502748 chr4:76503952 chr4:76504927 chr4:76506521 chr4:76508953 chr4:76509821 chr4:76509972 chr4:76511655 chr4:76512236 chr4:76513660 chr4:76515629 chr4:76518769 chr4:76526621 chr4:76527174 chr4:76527670 chr4:76527793 chr4:76528006 chr4:76529817 chr4:76529902 chr4:76530363 chr4:76531535 chr4:76533617 chr4:76534226 chr4:76535116 chr4:76553253 chr4:76554604 chr4:76557135 chr4:76557348 chr4:76557921 chr4:76561665 chr4:76563733 chr4:76565623 chr4:76566202 chr4:76570994 chr4:76571732 chr4:76572051 chr4:76573688 chr4:76574372 chr4:76574403 chr4:76580894 chr4:76583701 chr4:76583843 chr4:76588047 chr4:76588472 chr4:76588775 chr4:76590015 chr4:76593967	4	76261655	76761655
209	chr4:77057822	chr4:77017680 chr4:77025368 chr4:77053562 chr4:77057822	4	76807822	77295173
210	chr4:77532524	chr4:77532524	4	77295173	77782524
211	chr4:83578271	chr4:83578271 chr4:83582211 chr4:83582546 chr4:83583081 chr4:83584496	4	83328271	83828271
212	chr4:85339618 chr4:85399336	chr4:85339618 chr4:85381251 chr4:85388884 chr4:85391794 chr4:85394533 chr4:85399336	4	85089618	85589618
213	chr4:89732876	chr4:89708241 chr4:89709908 chr4:89711849 chr4:89713121 chr4:89716933 chr4:89720885 chr4:89723065 chr4:89727656 chr4:89732876	4	89482876	89982876
214	chr4:95099194	chr4:95076767 chr4:95099194	4	94849194	95349194
215	chr4:96106322	chr4:96104799 chr4:96106322	4	95856322	96356322
216	chr4:100239319	chr4:100239319	4	99989319	100489319
217	chr4:102172843	chr4:102171936 chr4:102172426 chr4:102172843 chr4:102172941 chr4:102172981	4	101922843	102422843
218	chr4:103725894	chr4:103700878 chr4:103701196 chr4:103703529 chr4:103709663 chr4:103710930 chr4:103712589 chr4:103713346 chr4:103715117 chr4:103715385 chr4:103719906 chr4:103725334 chr4:103725894 chr4:103726773 chr4:103727018 chr4:103731725 chr4:103731737 chr4:103732568 chr4:103732845 chr4:103736180 chr4:103737028 chr4:103738108 chr4:103741957 chr4:103744958 chr4:103749444 chr4:103750268 chr4:103750316 chr4:103751133 chr4:103751251 chr4:103752302 chr4:103756076 chr4:103764993 chr4:103765916 chr4:103767339 chr4:103770579 chr4:103772252 chr4:103777392 chr4:103778056 chr4:103780523 chr4:103780922 chr4:103783500 chr4:103785857 chr4:103786588 chr4:103789810 chr4:103794536 chr4:103796908 chr4:103799532 chr4:103802314 chr4:103802579 chr4:103805443 chr4:103812499 chr4:103830525 chr4:103833889 chr4:103834640 chr4:103835703 chr4:103836084 chr4:103839157 chr4:103839654 chr4:103841253 chr4:103841570 chr4:103843239 chr4:103844717 chr4:103845041 chr4:103846798 chr4:103848416 chr4:103848438 chr4:103849516 chr4:103851776 chr4:103851801 chr4:103852110 chr4:103854043 chr4:103856128 chr4:103857022 chr4:103857702 chr4:103859081 chr4:103859292 chr4:103859401 chr4:103859805 chr4:103861684 chr4:103862129 chr4:103863190 chr4:103865553 chr4:103866480 chr4:103868749 chr4:103872772 chr4:103877136 chr4:103877991 chr4:103878167 chr4:103878877 chr4:103879148 chr4:103879511 chr4:103880451 chr4:103881079 chr4:103882206 chr4:103887331 chr4:103887561 chr4:103889814 chr4:103890065 chr4:103890449 chr4:103895317 chr4:103896413 chr4:103900201 chr4:103901695 chr4:103901786 chr4:103903116 chr4:103904170 chr4:103904241 chr4:103905034 chr4:103906682 chr4:103911159 chr4:103911222 chr4:103911781 chr4:103913083 chr4:103914440 chr4:103914638 chr4:103915310 chr4:103916454 chr4:103921298 chr4:103923558 chr4:103923664 chr4:103925138 chr4:103925189 chr4:103925671 chr4:103926542 chr4:103927573 chr4:103928148 chr4:103930511 chr4:103931363 chr4:103934900 chr4:103937595 chr4:103937886 chr4:103937974	4	103475894	103975894
219	chr4:106049416	chr4:106049416	4	105799416	106299416
220	chr4:118992195	chr4:118976318 chr4:118976492 chr4:118976620 chr4:118976828 chr4:118977241 chr4:118977621 chr4:118977688 chr4:118977941 chr4:118978057 chr4:118978766 chr4:118978908 chr4:118979504 chr4:118982231 chr4:118982899 chr4:118984212 chr4:118984635 chr4:118985259 chr4:118985608 chr4:118989467 chr4:118991092 chr4:118991191 chr4:118992195 chr4:118992273 chr4:118992398 chr4:118995395 chr4:118996105 chr4:118996226 chr4:118997594 chr4:118997822 chr4:118997985 chr4:118998778 chr4:118999480 chr4:118999836 chr4:119000491 chr4:119002221 chr4:119002231 chr4:119002779 chr4:119003004 chr4:119003380 chr4:119003800 chr4:119003901 chr4:119004430 chr4:119005048 chr4:119008469 chr4:119009752 chr4:119011142 chr4:119011443 chr4:119012848 chr4:119013010 chr4:119013594 chr4:119013753 chr4:119014576 chr4:119014866 chr4:119015198 chr4:119015381 chr4:119017294 chr4:119017423 chr4:119018905 chr4:119018929 chr4:119019112 chr4:119019570 chr4:119020452 chr4:119022299 chr4:119022643 chr4:119024720 chr4:119026033 chr4:119026637 chr4:119026646 chr4:119026709 chr4:119026765 chr4:119026802 chr4:119026858 chr4:119027657 chr4:119027665 chr4:119030835 chr4:119031657 chr4:119032063 chr4:119032240 chr4:119032498 chr4:119032731 chr4:119033872 chr4:119034186 chr4:119036642	4	118742195	119242195
221	chr4:121762403	chr4:121698199 chr4:121699254 chr4:121699639 chr4:121699819 chr4:121700507 chr4:121700904 chr4:121701455 chr4:121702011 chr4:121702634 chr4:121702697 chr4:121762135 chr4:121762403	4	121512403	122012403
222	chr4:129173123	chr4:129170044 chr4:129173123 chr4:129179458 chr4:129182915 chr4:129188667 chr4:129188762 chr4:129190108 chr4:129200519 chr4:129205208 chr4:129211137 chr4:129212911 chr4:129223349	4	128923123	129423123
223	chr4:130746149	chr4:130740142 chr4:130740404 chr4:130746149	4	130496149	130996149
224	chr4:137083193	chr4:137083193	4	136833193	137333193
225	chr4:140893287	chr4:140893287 chr4:140896461 chr4:140900251 chr4:140903155 chr4:140906390 chr4:140908755	4	140643287	141143287
226	chr4:144442252	chr4:144442252	4	144192252	144692252
227	chr4:145659064	chr4:145659064	4	145409064	145909064
228	chr4:153520475	chr4:153520475	4	153270475	153770475
229	chr4:156703084	chr4:156698001 chr4:156703084	4	156453084	156953084
230	chr4:157704459	chr4:157641066 chr4:157647698 chr4:157650930 chr4:157655677 chr4:157664231 chr4:157668779 chr4:157670537 chr4:157674780 chr4:157676687 chr4:157680199 chr4:157683685 chr4:157689678 chr4:157692331 chr4:157697086 chr4:157703526 chr4:157704459	4	157454459	157954459
231	chr4:171079937	chr4:171079937 chr4:171082129	4	170829937	171329937
232	chr4:178910307	chr4:178909910 chr4:178910307	4	178660307	179160307
233	chr4:185713608 chr4:185706153 chr4:185774870	chr4:185713608 chr4:185706151 chr4:185706153 chr4:185774870	4	185463608	185963608
234	chr4:186572503	chr4:186572503	4	186322503	186822503
235	chr5:14768092 chr5:14755919 chr5:14753745 chr5:14826193 chr5:14768766	chr5:14768092 chr5:14755919 chr5:14753745 chr5:14826193 chr5:14768766	5	14518092	15018092
236	chr5:36208413	chr5:36208413	5	35958413	36458413
237	chr5:38032494	chr5:38024376 chr5:38030612 chr5:38032494	5	37782494	38282494
238	chr5:43612628	chr5:43572962 chr5:43612628 chr5:43616760 chr5:43619515 chr5:43623512	5	43362628	43862628
239	chr5:44682589	chr5:44644006 chr5:44645998 chr5:44661958 chr5:44663137 chr5:44664477 chr5:44668623 chr5:44672104 chr5:44676197 chr5:44682589 chr5:44683819 chr5:44687188 chr5:44690964 chr5:44697916 chr5:44709141	5	44432589	44932589
240	chr5:49930286 chr5:49912344	chr5:49930286 chr5:49933088 chr5:50058043 chr5:49912344	5	49680286	50180286
241	chr5:52085403 chr5:51791225	chr5:52079002 chr5:52084365 chr5:52085403 chr5:52085979 chr5:51763665 chr5:51773990 chr5:51777552 chr5:51779148 chr5:51780385 chr5:51791225 chr5:51794898	5	51541225	52335403
242	chr5:52850891 chr5:52768320	chr5:52850891 chr5:52768320	5	52600891	53067260
243	chr5:53283630 chr5:53465786 chr5:53503097	chr5:53283630 chr5:53463117 chr5:53465786 chr5:53483006 chr5:53503097	5	53067261	53533630
244	chr5:55810305 chr5:55861894 chr5:55807960 chr5:55761177	chr5:55806751 chr5:55807370 chr5:55808342 chr5:55809138 chr5:55809465 chr5:55810305 chr5:55856375 chr5:55859952 chr5:55860866 chr5:55861359 chr5:55861595 chr5:55861601 chr5:55861786 chr5:55861894 chr5:55807959 chr5:55807960 chr5:55761177	5	55560305	56003454
245	chr5:56196604	chr5:56195792 chr5:56196604	5	56003455	56446604
246	chr5:57730132	chr5:57730132 chr5:57730172 chr5:57733876 chr5:57737206 chr5:57737585 chr5:57738539 chr5:57740820 chr5:57743302 chr5:57759959 chr5:57762048 chr5:57763947	5	57480132	57980132
247	chr5:66287883	chr5:66284297 chr5:66287883	5	66037883	66537883
248	chr5:67714246	chr5:67714246	5	67464246	67964246
249	chr5:72027242	chr5:72027242 chr5:72029438 chr5:72034297 chr5:72035551 chr5:72035723 chr5:72036060 chr5:72036591 chr5:72049292 chr5:72053706 chr5:72055825 chr5:72057685 chr5:72058165 chr5:72065485 chr5:72069354 chr5:72071990 chr5:72074923 chr5:72078389 chr5:72080500 chr5:72080532 chr5:72081924 chr5:72095663 chr5:72108590	5	71777242	72277242
250	chr5:74934009	chr5:74934009	5	74684009	75089065
251	chr5:75244122	chr5:75244122	5	75089066	75494122
252	chr5:76435004 chr5:76714380	chr5:76425060 chr5:76435004 chr5:76714380	5	76185004	76964380
253	chr5:77380723	chr5:77380723	5	77130723	77630723
254	chr5:78507417	chr5:78507417 chr5:78513806	5	78257417	78757417
255	chr5:86520965	chr5:86520965	5	86270965	86770965
256	chr5:87938557 chr5:87682877	chr5:87936379 chr5:87938557 chr5:87939654 chr5:87943345 chr5:87945377 chr5:87959538 chr5:87530253 chr5:87532258 chr5:87560034 chr5:87561765 chr5:87566731 chr5:87598818 chr5:87624837 chr5:87634289 chr5:87662320 chr5:87666641 chr5:87678632 chr5:87679325 chr5:87682877 chr5:87697533 chr5:87703099 chr5:87705268	5	87432877	88188557
257	chr5:92907684	chr5:92907684	5	92657684	93157684
258	chr5:95849587	chr5:95849587 chr5:95850250 chr5:95856501	5	95599587	96099587
259	chr5:101814609	chr5:101796273 chr5:101799787 chr5:101804245 chr5:101810954 chr5:101812889 chr5:101814609	5	101564609	102064609
260	chr5:102338739 chr5:102346866	chr5:102338739 chr5:102346866	5	102088739	102588739
261	chr5:106219514	chr5:106217453 chr5:106217557 chr5:106217680 chr5:106218743 chr5:106218896 chr5:106218985 chr5:106219514	5	105969514	106469514
262	chr5:111285955	chr5:111285955 chr5:111289559 chr5:111293695 chr5:111295084 chr5:111298877 chr5:111299458 chr5:111301546 chr5:111301962 chr5:111302127 chr5:111305939 chr5:111308706 chr5:111310133 chr5:111311760 chr5:111322289 chr5:111328992 chr5:111329649 chr5:111330141 chr5:111338466 chr5:111339100 chr5:111342333	5	111035955	111535955
263	chr5:118731247	chr5:118731067 chr5:118731247	5	118481247	118981247
264	chr5:122682812	chr5:122682812 chr5:122704122 chr5:122711168 chr5:122712563	5	122432812	122932812
265	chr5:127406259	chr5:127350549 chr5:127357526 chr5:127364103 chr5:127367998 chr5:127388844 chr5:127406259 chr5:127431285 chr5:127433047 chr5:127433798 chr5:127441861 chr5:127455008 chr5:127487603	5	127156259	127656259
266	chr5:132395537	chr5:132395537 chr5:132396970 chr5:132399944	5	132145537	132645537
267	chr5:133864599	chr5:133864599	5	133614599	134053022
268	chr5:134241445	chr5:134241445 chr5:134252619 chr5:134272055 chr5:134283123	5	134053022	134491445
269	chr5:137434493	chr5:137248198 chr5:137376030 chr5:137408834 chr5:137434493	5	137184493	137684493
270	chr5:153548206	chr5:153543466 chr5:153544512 chr5:153545698 chr5:153546427 chr5:153548206	5	153298206	153798206
271	chr5:158001136	chr5:157999755 chr5:158000835 chr5:158000844 chr5:158001136 chr5:158007165 chr5:158011435 chr5:158013856 chr5:158020425 chr5:158022724 chr5:158025983 chr5:158027575	5	157751136	158251136
272	chr5:159213685	chr5:159213685	5	158963685	159463685
273	chr5:176726635	chr5:176726635	5	176476635	176976635
274	chr5:180224259	chr5:180224259 chr5:180224383	5	179974259	180474259
275	chr6:1894146	chr6:1880195 chr6:1883544 chr6:1891383 chr6:1894146 chr6:1900035 chr6:1904885	6	1644146	2144146
276	chr6:7231843 chr6:7254957 chr6:7315840	chr6:7231843 chr6:7254957 chr6:7255015 chr6:7315079 chr6:7315202 chr6:7315207 chr6:7315275 chr6:7315377 chr6:7315717 chr6:7315840 chr6:7315986 chr6:7317463 chr6:7317569 chr6:7317608 chr6:7317630 chr6:7317694 chr6:7318149 chr6:7318354 chr6:7318367 chr6:7318441 chr6:7318554 chr6:7318830 chr6:7318928 chr6:7319105 chr6:7319338	6	6981843	7481843
277	chr6:15382518 chr6:15475051	chr6:15373406 chr6:15373652 chr6:15381323 chr6:15382518 chr6:15474877 chr6:15475051 chr6:15475938 chr6:15476048 chr6:15476605 chr6:15477330 chr6:15478311 chr6:15478841 chr6:15480898 chr6:15481093 chr6:15481103 chr6:15481379 chr6:15482441	6	15132518	15632518
278	chr6:19712293	chr6:19706761 chr6:19708095 chr6:19712293	6	19462293	19962293
279	chr6:20686573 chr6:20506815 chr6:20577467 chr6:20718780 chr6:20725955 chr6:20808263 chr6:20529054 chr6:20466995 chr6:20607724 chr6:20725365 chr6:20671458 chr6:20772556	chr6:20675792 chr6:20680678 chr6:20686573 chr6:20686996 chr6:20506815 chr6:20512373 chr6:20577467 chr6:20718780 chr6:20725955 chr6:20808263 chr6:20529054 chr6:20466995 chr6:20467162 chr6:20467363 chr6:20607724 chr6:20725365 chr6:20671458 chr6:20772556	6	20436573	20882965
280	chr6:20927169 chr6:21079357 chr6:21131663 chr6:20986915	chr6:20927169 chr6:21079357 chr6:21081952 chr6:21131663 chr6:20986915	6	20882965	21329357
281	chr6:23014446	chr6:22997185 chr6:23000644 chr6:23008115 chr6:23013282 chr6:23014446 chr6:23017182 chr6:23021257	6	22764446	23264446
282	chr6:26330492	chr6:26272829 chr6:26283185 chr6:26286744 chr6:26289310 chr6:26291527 chr6:26291591 chr6:26292029 chr6:26293841 chr6:26330492 chr6:26331969 chr6:26335997 chr6:26336838 chr6:26337537 chr6:26338056 chr6:26338697	6	26080492	26580492
283	chr6:28134368	chr6:28038117 chr6:28038966 chr6:28040695 chr6:28041857 chr6:28042014 chr6:28043024 chr6:28045449 chr6:28046478 chr6:28050439 chr6:28057486 chr6:28058365 chr6:28061174 chr6:28064736 chr6:28067798 chr6:28070365 chr6:28070370 chr6:28070374 chr6:28072354 chr6:28076886 chr6:28078251 chr6:28081497 chr6:28087721 chr6:28089472 chr6:28089973 chr6:28092306 chr6:28098925 chr6:28099351 chr6:28107282 chr6:28109960 chr6:28111555 chr6:28114820 chr6:28120724 chr6:28131622 chr6:28134368 chr6:28139645 chr6:28144686 chr6:28151100	6	27884368	28384368
284	chr6:28852364	chr6:28852364	6	28602364	29102364
285	chr6:31139452 chr6:31277988 chr6:31241035 chr6:31112701	chr6:31139452 chr6:31277988 chr6:31241035 chr6:31112701	6	30889452	31315586
286	chr6:31317850 chr6:31491720	chr6:31317850 chr6:31486962 chr6:31488038 chr6:31491720 chr6:31492246 chr6:31496915 chr6:31498737 chr6:31506801	6	31315586	31741720
287	chr6:32120715 chr6:32182759	chr6:32120715 chr6:32180241 chr6:32181182 chr6:32182759	6	31870715	32351318
288	chr6:32581922 chr6:32373378 chr6:32805470 chr6:32752913	chr6:32581922 chr6:32373378 chr6:32805470 chr6:32752913 chr6:32771341	6	32351319	32831922
289	chr6:33552707 chr6:33385953 chr6:33802636	chr6:33552707 chr6:33385953 chr6:33802636	6	33302707	33802707
290	chr6:34209281 chr6:34190449	chr6:34184467 chr6:34185661 chr6:34190935 chr6:34191974 chr6:34196565 chr6:34206045 chr6:34209281 chr6:34211764 chr6:34214670 chr6:34190449	6	33959281	34459281
291	chr6:35259397	chr6:35259397	6	35009397	35509397
292	chr6:36911274 chr6:36618821	chr6:36911274 chr6:36618821 chr6:36627599	6	36368821	37161274
293	chr6:38135730	chr6:38126317 chr6:38126941 chr6:38132606 chr6:38135418 chr6:38135730 chr6:38135961	6	37885730	38385730
294	chr6:39048060 chr6:38953335 chr6:39034095 chr6:39115413 chr6:39069291	chr6:39048060 chr6:38928910 chr6:38953335 chr6:38974055 chr6:39000373 chr6:39033168 chr6:39034095 chr6:39115413 chr6:39069291	6	38703335	39118759
295	chr6:39284184 chr6:39288945 chr6:39288316 chr6:39339561	chr6:39284184 chr6:39288945 chr6:39288316 chr6:39332567 chr6:39339561 chr6:39339891 chr6:39342395 chr6:39343781 chr6:39344590	6	39118760	39534184
296	chr6:39832964	chr6:39815595 chr6:39816667 chr6:39832964	6	39582964	40082964
297	chr6:40409243	chr6:40409243	6	40159243	40659243
298	chr6:41162891	chr6:41162891 chr6:41163700 chr6:41164005 chr6:41164788	6	40912891	41412891
299	chr6:41681622	chr6:41680666 chr6:41681622	6	41431622	41931622
300	chr6:43269179	chr6:43269029 chr6:43269179	6	43019179	43514026
301	chr6:43758873 chr6:43814190 chr6:43739989 chr6:43801878 chr6:43872093	chr6:43758873 chr6:43811430 chr6:43812965 chr6:43814190 chr6:43815364 chr6:43737794 chr6:43739989 chr6:43740678 chr6:43742626 chr6:43801878 chr6:43872093	6	43514026	44008873
302	chr6:50788778	chr6:50788778 chr6:50796905 chr6:50798526	6	50538778	51023678
303	chr6:51258579 chr6:51215153 chr6:51429437	chr6:51187787 chr6:51205577 chr6:51226900 chr6:51228395 chr6:51230533 chr6:51232118 chr6:51236489 chr6:51241141 chr6:51246947 chr6:51248024 chr6:51258579 chr6:51215153 chr6:51429437	6	51023679	51508579
304	chr6:52627322	chr6:52623095 chr6:52623490 chr6:52623505 chr6:52625041 chr6:52625913 chr6:52626120 chr6:52626269 chr6:52627322 chr6:52630635 chr6:52632213	6	52377322	52876511
305	chr6:53125700	chr6:53125700 chr6:53147965 chr6:53149262 chr6:53157214 chr6:53160383 chr6:53163090 chr6:53173482 chr6:53174448 chr6:53176765 chr6:53177540 chr6:53179047 chr6:53184983 chr6:53185124 chr6:53188137 chr6:53194768 chr6:53202035 chr6:53206989 chr6:53208680 chr6:53213226	6	52876511	53375700
306	chr6:53639763	chr6:53600301 chr6:53601105 chr6:53616938 chr6:53622909 chr6:53639763 chr6:53653635 chr6:53654299	6	53389763	53889763
307	chr6:64191578	chr6:64191578	6	63941578	64441578
308	chr6:76433638	chr6:76433638	6	76183638	76683638
309	chr6:83040285	chr6:83040285	6	82790285	83256879
310	chr6:83473474	chr6:83473474 chr6:83473943 chr6:83474048 chr6:83475896	6	83256880	83723474
311	chr6:100596894	chr6:100596894	6	100346894	100846894
312	chr6:105034951	chr6:105034951	6	104784951	105284951
313	chr6:107426692	chr6:107423520 chr6:107426692 chr6:107427166 chr6:107429304 chr6:107431688 chr6:107432912 chr6:107433645	6	107176692	107676692
314	chr6:111821113	chr6:111821113 chr6:111822689	6	111571113	112071113
315	chr6:117216904	chr6:117206422 chr6:117206841 chr6:117207321 chr6:117208156 chr6:117209860 chr6:117212059 chr6:117216904 chr6:117236377	6	116966904	117466904
316	chr6:118011723	chr6:117996631 chr6:118011723 chr6:118050841	6	117761723	118261723
317	chr6:126116953	chr6:126115383 chr6:126115821 chr6:126116953	6	125866953	126366953
318	chr6:126792095	chr6:126792095	6	126542095	127042095
319	chr6:127416930	chr6:127414618 chr6:127415790 chr6:127416060 chr6:127416385 chr6:127416475 chr6:127416930 chr6:127417035	6	127166930	127666930
320	chr6:130345835	chr6:130345835	6	130095835	130595835
321	chr6:131927007	chr6:131911655 chr6:131914564 chr6:131927007 chr6:131928008 chr6:131929751 chr6:131935406 chr6:131940484 chr6:131940890 chr6:131950233 chr6:131950487 chr6:131954797	6	131677007	132177007
322	chr6:137291296	chr6:137291296 chr6:137292732 chr6:137293227 chr6:137293265 chr6:137294043 chr6:137294204 chr6:137294302	6	137041296	137481835
323	chr6:137672375	chr6:137672129 chr6:137672375	6	137481836	137922375
324	chr6:138855975 chr6:138773071	chr6:138851347 chr6:138855975 chr6:138772496 chr6:138773071 chr6:138774690	6	138605975	139030680
325	chr6:139205386	chr6:139205386	6	139030681	139455386
326	chr6:139835689 chr6:140007877	chr6:139834869 chr6:139835498 chr6:139835604 chr6:139835689 chr6:139836562 chr6:139837128 chr6:140007877 chr6:140015331 chr6:140027836 chr6:140037113 chr6:140051367	6	139585689	140078298
327	chr6:140320908	chr6:140320908	6	140078299	140570908
328	chr6:143058692 chr6:143196518 chr6:143020752	chr6:143057067 chr6:143058692 chr6:143196518 chr6:143015003 chr6:143015234 chr6:143018973 chr6:143020752 chr6:143020804	6	142808692	143308692
329	chr6:152139886	chr6:152139886 chr6:152140042 chr6:152142956 chr6:152146721 chr6:152147218 chr6:152148098	6	151889886	152389886
330	chr6:153383590	chr6:153367613 chr6:153383590 chr6:153391618	6	153133590	153633590
331	chr6:154404313	chr6:154404313 chr6:154405019 chr6:154405701	6	154154313	154654313
332	chr6:156986550	chr6:156986550 chr6:156988309 chr6:157001201	6	156736550	157236550
333	chr6:160774459	chr6:160774459	6	160524459	161024459
334	chr6:161694179	chr6:161694179	6	161444179	161944179
335	chr6:163048380	chr6:163048380 chr6:163069710 chr6:163174981 chr6:163192571	6	162798380	163298380
336	chr6:164133001 chr6:163885951	chr6:164111348 chr6:164113762 chr6:164133001 chr6:163885951 chr6:163886106 chr6:163928029 chr6:163935902 chr6:163955617 chr6:163997467	6	163883001	164383001
337	chr6:166182536 chr6:166219191	chr6:166182536 chr6:166219191	6	165932536	166432536
338	chr6:167417551	chr6:167417551	6	167167551	167667551
339	chr7:1888051	chr7:1861695 chr7:1873756 chr7:1882795 chr7:1884937 chr7:1887037 chr7:1888051 chr7:1890002 chr7:1891015 chr7:1891315 chr7:1896690	7	1638051	2138051
340	chr7:4691060	chr7:4691060	7	4441060	4941060
341	chr7:7211940	chr7:7196878 chr7:7206131 chr7:7211940 chr7:7213692 chr7:7217796 chr7:7220234 chr7:7221907 chr7:7221952	7	6961940	7461940
342	chr7:12267495	chr7:12252540 chr7:12252741 chr7:12252893 chr7:12253050 chr7:12253088 chr7:12253362 chr7:12253372 chr7:12253543 chr7:12253563 chr7:12253880 chr7:12255434 chr7:12255664 chr7:12256548 chr7:12257527 chr7:12257549 chr7:12258755 chr7:12261829 chr7:12262242 chr7:12262571 chr7:12262717 chr7:12262801 chr7:12263437 chr7:12263538 chr7:12263546 chr7:12263587 chr7:12263799 chr7:12263800 chr7:12264297 chr7:12264467 chr7:12264666 chr7:12265848 chr7:12265952 chr7:12265988 chr7:12266814 chr7:12266867 chr7:12267221 chr7:12267256 chr7:12267495 chr7:12267552 chr7:12267559 chr7:12267614 chr7:12267734 chr7:12267837 chr7:12268117 chr7:12268243 chr7:12268468 chr7:12268551 chr7:12268717 chr7:12268758 chr7:12269417 chr7:12269575 chr7:12269762 chr7:12269804 chr7:12269817 chr7:12270519 chr7:12270625 chr7:12270770 chr7:12270815 chr7:12271252 chr7:12271997 chr7:12272116 chr7:12272568 chr7:12273413 chr7:12273496 chr7:12275508 chr7:12275675 chr7:12275818 chr7:12276011 chr7:12276045 chr7:12276885 chr7:12277773	7	12017495	12517495
343	chr7:13892902 chr7:13829482 chr7:13985466	chr7:13892902 chr7:13894624 chr7:13894982 chr7:13895115 chr7:13895704 chr7:13897920 chr7:13829482 chr7:13985466 chr7:13987644	7	13642902	14142902
344	chr7:15065003 chr7:14898282 chr7:15069018	chr7:15062983 chr7:15063569 chr7:15063833 chr7:15063926 chr7:15064190 chr7:15064216 chr7:15064255 chr7:15064309 chr7:15064984 chr7:15065003 chr7:15065074 chr7:15065300 chr7:15065467 chr7:15065564 chr7:15065612 chr7:15066045 chr7:14898282 chr7:15069018 chr7:15071310 chr7:15071383 chr7:15071566 chr7:15071860 chr7:15072294 chr7:15073098 chr7:15073512 chr7:15073547 chr7:15073818 chr7:15073983	7	14815003	15315003
345	chr7:15913588	chr7:15913588	7	15663588	16163588
346	chr7:18311060	chr7:18311060 chr7:18311577	7	18061060	18561060
347	chr7:22859093	chr7:22854006 chr7:22854760 chr7:22854840 chr7:22856606 chr7:22856785 chr7:22857477 chr7:22857504 chr7:22858191 chr7:22859093	7	22609093	23109093
348	chr7:23432286 chr7:23602591	chr7:23432286 chr7:23602591	7	23182286	23682286
349	chr7:25952059	chr7:25952059 chr7:25955754 chr7:25971153 chr7:25979338 chr7:25983492	7	25702059	26202059
350	chr7:26569130 chr7:26397239	chr7:26569130 chr7:26570142 chr7:26397239	7	26319130	26819130
351	chr7:28194397 chr7:28163358	chr7:28180556 chr7:28189411 chr7:28192280 chr7:28194397 chr7:28196222 chr7:28163358	7	27944397	28444397
352	chr7:30728452	chr7:30726777 chr7:30727920 chr7:30728452 chr7:30728472 chr7:30728557	7	30478452	30978452
353	chr7:36735353	chr7:36732206 chr7:36735038 chr7:36735148 chr7:36735353 chr7:36740554 chr7:36741011 chr7:36741909 chr7:36742165 chr7:36742886 chr7:36743743 chr7:36746264 chr7:36747111 chr7:36750322 chr7:36750601 chr7:36757219	7	36485353	36985353
354	chr7:41356123	chr7:41343804 chr7:41350221 chr7:41356123	7	41106123	41606123
355	chr7:43910882	chr7:43910882	7	43660882	44083262
356	chr7:44255643 chr7:44365549 chr7:44193462 chr7:44151009	chr7:44255643 chr7:44364526 chr7:44364667 chr7:44365549 chr7:44191309 chr7:44193462 chr7:44151009 chr7:44153780 chr7:44157978	7	44083263	44505643
357	chr7:45564142	chr7:45564142	7	45314142	45814142
358	chr7:48849508	chr7:48830329 chr7:48835343 chr7:48835344 chr7:48839003 chr7:48843814 chr7:48849508	7	48599508	49099508
359	chr7:49592943	chr7:49540553 chr7:49540881 chr7:49541312 chr7:49541315 chr7:49541341 chr7:49542054 chr7:49542417 chr7:49543671 chr7:49545125 chr7:49545333 chr7:49545408 chr7:49546558 chr7:49546599 chr7:49546963 chr7:49547718 chr7:49548074 chr7:49548639 chr7:49548851 chr7:49549059 chr7:49549288 chr7:49549433 chr7:49549949 chr7:49550997 chr7:49551235 chr7:49551572 chr7:49553184 chr7:49554493 chr7:49555610 chr7:49557064 chr7:49557998 chr7:49558584 chr7:49559075 chr7:49559248 chr7:49559934 chr7:49561768 chr7:49562836 chr7:49563002 chr7:49564062 chr7:49564208 chr7:49564504 chr7:49565486 chr7:49566106 chr7:49566921 chr7:49567245 chr7:49567432 chr7:49568326 chr7:49568481 chr7:49568971 chr7:49569949 chr7:49570161 chr7:49570244 chr7:49570890 chr7:49571131 chr7:49572707 chr7:49572816 chr7:49573297 chr7:49573381 chr7:49573804 chr7:49573942 chr7:49574264 chr7:49575749 chr7:49575814 chr7:49577224 chr7:49577607 chr7:49577779 chr7:49578055 chr7:49579017 chr7:49579892 chr7:49580038 chr7:49581115 chr7:49581413 chr7:49581554 chr7:49582044 chr7:49582045 chr7:49585407 chr7:49586018 chr7:49587456 chr7:49588736 chr7:49588767 chr7:49588923 chr7:49588997 chr7:49589149 chr7:49589235 chr7:49589679 chr7:49589757 chr7:49590547 chr7:49591528 chr7:49591905 chr7:49592067 chr7:49592383 chr7:49592569 chr7:49592892 chr7:49592943 chr7:49593022 chr7:49593091 chr7:49593162 chr7:49593583 chr7:49593619 chr7:49593947 chr7:49594249 chr7:49594455 chr7:49595145 chr7:49595581 chr7:49595925 chr7:49596621 chr7:49597349 chr7:49598031 chr7:49598914 chr7:49599216 chr7:49599882 chr7:49599971 chr7:49600022 chr7:49600028 chr7:49600630 chr7:49601023 chr7:49601593 chr7:49602200 chr7:49602343 chr7:49602718 chr7:49603343 chr7:49603726 chr7:49604445 chr7:49604638 chr7:49605182 chr7:49605513 chr7:49606010 chr7:49606076 chr7:49606122 chr7:49606335 chr7:49606466 chr7:49606499 chr7:49606560 chr7:49607016 chr7:49607315 chr7:49607327 chr7:49607384 chr7:49607729 chr7:49607742 chr7:49608190 chr7:49608538 chr7:49609293 chr7:49609605 chr7:49609800 chr7:49609846 chr7:49610454 chr7:49610516 chr7:49610745 chr7:49611241 chr7:49611395 chr7:49611477 chr7:49611694 chr7:49611717 chr7:49612194 chr7:49612228 chr7:49612478 chr7:49614027 chr7:49614923 chr7:49614982 chr7:49615332 chr7:49615628	7	49342943	49842943
360	chr7:50698549	chr7:50698549 chr7:50704124	7	50448549	50860935
361	chr7:51023321 chr7:51087799	chr7:51023321 chr7:51087022 chr7:51087799 chr7:51089293	7	50860935	51273321
362	chr7:55821556	chr7:55802063 chr7:55803970 chr7:55804561 chr7:55808805 chr7:55821556 chr7:55826775 chr7:55828834	7	55571556	56071556
363	chr7:68771861	chr7:68771861	7	68521861	69021861
364	chr7:69701965	chr7:69593376 chr7:69598328 chr7:69639978 chr7:69647225 chr7:69647562 chr7:69649683 chr7:69659225 chr7:69659629 chr7:69674455 chr7:69681178 chr7:69681929 chr7:69696905 chr7:69701965 chr7:69707623	7	69451965	69951965
365	chr7:73042443	chr7:73042443 chr7:73042585	7	72792443	73237536
366	chr7:73432630	chr7:73432630	7	73237537	73682630
367	chr7:74134911	chr7:74134911	7	73884911	74384911
368	chr7:76727093 chr7:76558271	chr7:76727093 chr7:76558271	7	76477093	76885928
369	chr7:77044764	chr7:77044764	7	76885929	77294764
370	chr7:77829768	chr7:77829768	7	77579768	78079768
371	chr7:84646899	chr7:84623841 chr7:84626388 chr7:84634791 chr7:84640382 chr7:84643764 chr7:84646469 chr7:84646899 chr7:84652988 chr7:84654731 chr7:84655167 chr7:84655704 chr7:84656672	7	84396899	84896899
372	chr7:89766208	chr7:89763320 chr7:89766208 chr7:89770968	7	89516208	90016208
373	chr7:92236164	chr7:92236164	7	91986164	92486164
374	chr7:93118736	chr7:93107093 chr7:93118736	7	92868736	93368736
375	chr7:97810918	chr7:97806653 chr7:97810918 chr7:97812982 chr7:97817189 chr7:97818918 chr7:97823629 chr7:97824179 chr7:97826992 chr7:97827833 chr7:97828887 chr7:97829605 chr7:97836359 chr7:97836465 chr7:97838247 chr7:97840941 chr7:97841618 chr7:97843339	7	97560918	98060918
376	chr7:99949801	chr7:99949801	7	99699801	100138445
377	chr7:100327089	chr7:100327089	7	100138445	100561417
378	chr7:100795746	chr7:100795746	7	100561418	101045746
379	chr7:102058179	chr7:102008352 chr7:102058179 chr7:102065651	7	101808179	102270035
380	chr7:102481891 chr7:102553366 chr7:102333858	chr7:102427889 chr7:102471780 chr7:102477581 chr7:102480757 chr7:102481891 chr7:102553366 chr7:102333858 chr7:102345273 chr7:102378621	7	102270035	102731891
381	chr7:103420708	chr7:103420708	7	103170708	103670708
382	chr7:104916716	chr7:104896470 chr7:104897059 chr7:104897964 chr7:104898648 chr7:104898716 chr7:104899564 chr7:104899720 chr7:104904235 chr7:104904868 chr7:104905588 chr7:104907066 chr7:104911576 chr7:104911827 chr7:104913228 chr7:104913312 chr7:104914779 chr7:104915625 chr7:104916166 chr7:104916716 chr7:104917585 chr7:104917675 chr7:104918169 chr7:104918313 chr7:104918588 chr7:104919085 chr7:104920741 chr7:104920776 chr7:104922022 chr7:104922603 chr7:104922834 chr7:104923134 chr7:104925206 chr7:104925921 chr7:104925970 chr7:104926021 chr7:104926183 chr7:104930875 chr7:104930898 chr7:104931545 chr7:104932114 chr7:104932936 chr7:104933590 chr7:104934662 chr7:104935134 chr7:104935248 chr7:104935552 chr7:104935730 chr7:104936469 chr7:104936920 chr7:104937147 chr7:104941237 chr7:104943302 chr7:104974206	7	104666716	105166716
383	chr7:106714709	chr7:106711398 chr7:106713476 chr7:106713905 chr7:106714709 chr7:106720167	7	106464709	106964709
384	chr7:112882514	chr7:112879137 chr7:112882514 chr7:112883480 chr7:112884213	7	112632514	113132514
385	chr7:117510621	chr7:117495667 chr7:117510621	7	117260621	117760621
386	chr7:126725677	chr7:126725677	7	126475677	126975677
387	chr7:127253550 chr7:127253551 chr7:127230676 chr7:127200646	chr7:127253550 chr7:127253551 chr7:127230474 chr7:127230676 chr7:127200646	7	127003550	127503550
388	chr7:127911623 chr7:127902159	chr7:127911623 chr7:127902159 chr7:127903539 chr7:127905557	7	127661623	128161623
389	chr7:129395751	chr7:129395751 chr7:129398842	7	129145751	129645751
390	chr7:130025713	chr7:130025713	7	129775713	130229548
391	chr7:130433384	chr7:130430930 chr7:130432469 chr7:130432538 chr7:130433384 chr7:130434500 chr7:130434526 chr7:130434529 chr7:130436459 chr7:130437124 chr7:130437689 chr7:130438214 chr7:130439862 chr7:130441884 chr7:130442627 chr7:130444934 chr7:130445128 chr7:130445574 chr7:130445877	7	130229549	130683384
392	chr7:140628735	chr7:140628735 chr7:140631823 chr7:140633047	7	140378735	140878735
393	chr7:149180500	chr7:149180500	7	148930500	149430500
394	chr7:150537635 chr7:150308848 chr7:150812683	chr7:150537635 chr7:150288168 chr7:150289517 chr7:150291808 chr7:150291896 chr7:150292480 chr7:150293153 chr7:150293221 chr7:150294434 chr7:150294733 chr7:150294882 chr7:150295394 chr7:150307585 chr7:150307600 chr7:150308090 chr7:150308848 chr7:150309838 chr7:150311173 chr7:150314261 chr7:150317226 chr7:150318161 chr7:150319324 chr7:150319717 chr7:150323647 chr7:150325175 chr7:150326562 chr7:150326819 chr7:150327424 chr7:150812683	7	150287635	151062683
395	chr7:156962874 chr7:156801700 chr7:156794983 chr7:156781472	chr7:156931337 chr7:156933181 chr7:156934475 chr7:156934498 chr7:156935454 chr7:156940111 chr7:156940574 chr7:156944460 chr7:156946903 chr7:156947199 chr7:156948648 chr7:156948787 chr7:156949149 chr7:156955580 chr7:156960813 chr7:156962874 chr7:156963524 chr7:156963731 chr7:156965237 chr7:156965297 chr7:156968323 chr7:156970054 chr7:156970281 chr7:156970609 chr7:156975136 chr7:156977794 chr7:156978412 chr7:156978485 chr7:156978554 chr7:156987000 chr7:156988776 chr7:156992461 chr7:156993413 chr7:156994964 chr7:156996022 chr7:156998532 chr7:156998863 chr7:156999297 chr7:157000176 chr7:157002741 chr7:157002851 chr7:157003782 chr7:157007038 chr7:157007337 chr7:157008813 chr7:157009037 chr7:157011265 chr7:157014172 chr7:157017255 chr7:157019151 chr7:157020550 chr7:157021415 chr7:157024428 chr7:157024510 chr7:157026650 chr7:157027367 chr7:157027438 chr7:157027668 chr7:157027799 chr7:157029176 chr7:157029695 chr7:157032924 chr7:156801700 chr7:156794983 chr7:156781472	7	156712874	157212874
396	chr8:9183358 chr8:9278574	chr8:9181395 chr8:9181611 chr8:9183358 chr8:9183664 chr8:9184231 chr8:9278574	8	8933358	9433358
397	chr8:10199548	chr8:10199548	8	9949548	10449548
398	chr8:10783769	chr8:10783769	8	10533769	11033769
399	chr8:12618225	chr8:12617942 chr8:12618225	8	12368225	12868225
400	chr8:13508312	chr8:13506575 chr8:13508312 chr8:13508729 chr8:13509999 chr8:13510293 chr8:13510522	8	13258312	13758312
401	chr8:14125920	chr8:14119875 chr8:14121127 chr8:14121628 chr8:14122361 chr8:14122935 chr8:14123867 chr8:14124809 chr8:14125121 chr8:14125816 chr8:14125920 chr8:14128513 chr8:14128754 chr8:14131414 chr8:14131725 chr8:14131988 chr8:14136313 chr8:14151519 chr8:14155730 chr8:14158080	8	13875920	14375920
402	chr8:17868521	chr8:17868521 chr8:17869835	8	17618521	18118521
403	chr8:19833156	chr8:19833156	8	19583156	20083156
404	chr8:22496048	chr8:22496048	8	22246048	22746048
405	chr8:23571807	chr8:23571807	8	23321807	23821807
406	chr8:25464670	chr8:25464670	8	25214670	25668652
407	chr8:25872634	chr8:25872634 chr8:25877319	8	25668652	26122634
408	chr8:28121724	chr8:28121012 chr8:28121724 chr8:28122015 chr8:28123717 chr8:28129261 chr8:28130109 chr8:28134288 chr8:28136929	8	27871724	28371724
409	chr8:30835535	chr8:30825004 chr8:30825080 chr8:30828375 chr8:30828427 chr8:30835535 chr8:30840651 chr8:30845178 chr8:30847558 chr8:30847760 chr8:30856092	8	30585535	31085535
410	chr8:34503776	chr8:34342819 chr8:34343807 chr8:34343841 chr8:34348903 chr8:34365476 chr8:34370480 chr8:34371604 chr8:34372227 chr8:34377449 chr8:34380340 chr8:34381462 chr8:34382734 chr8:34384725 chr8:34397634 chr8:34405897 chr8:34421924 chr8:34446858 chr8:34458988 chr8:34459322 chr8:34491214 chr8:34492768 chr8:34500500 chr8:34503776 chr8:34510923 chr8:34514573 chr8:34515194 chr8:34517877 chr8:34518534 chr8:34519519	8	34253776	34753776
411	chr8:36854711	chr8:36846109 chr8:36851901 chr8:36853213 chr8:36853217 chr8:36854711 chr8:36858483 chr8:36859186	8	36604711	37104711
412	chr8:37397803	chr8:37385495 chr8:37397803	8	37147803	37647803
413	chr8:38351310	chr8:38351310	8	38101310	38601310
414	chr8:41522991 chr8:41503003 chr8:41509070 chr8:41540810 chr8:41500399 chr8:41380224 chr8:41227207	chr8:41522991 chr8:41503003 chr8:41509070 chr8:41540810 chr8:41500399 chr8:41380224 chr8:41227207	8	40977207	41713196
415	chr8:41903402	chr8:41768634 chr8:41774370 chr8:41775831 chr8:41777335 chr8:41779462 chr8:41779822 chr8:41781483 chr8:41782272 chr8:41783169 chr8:41786491 chr8:41791283 chr8:41796521 chr8:41798417 chr8:41799280 chr8:41803664 chr8:41810350 chr8:41811521 chr8:41811952 chr8:41818232 chr8:41819836 chr8:41821902 chr8:41823993 chr8:41824034 chr8:41831173 chr8:41831336 chr8:41838862 chr8:41845834 chr8:41846742 chr8:41846840 chr8:41847199 chr8:41849150 chr8:41850075 chr8:41850347 chr8:41853264 chr8:41855915 chr8:41856789 chr8:41860824 chr8:41862395 chr8:41869119 chr8:41869906 chr8:41871468 chr8:41875224 chr8:41877174 chr8:41877607 chr8:41879203 chr8:41883411 chr8:41892261 chr8:41894717 chr8:41895313 chr8:41899587 chr8:41903402 chr8:41904374 chr8:41906095 chr8:41906949 chr8:41913046 chr8:41918082 chr8:41919370 chr8:41920418 chr8:41920606 chr8:41921212 chr8:41925161 chr8:41933331 chr8:41935809 chr8:41936404	8	41713197	42153402
416	chr8:57499986	chr8:57498845 chr8:57499986	8	57249986	57749986
417	chr8:72419498	chr8:72419498 chr8:72422754 chr8:72435504 chr8:72439109	8	72169498	72669498
418	chr8:73449940	chr8:73443198 chr8:73449940	8	73199940	73699940
419	chr8:74680416	chr8:74680289 chr8:74680416	8	74430416	74930416
420	chr8:75201983	chr8:75201983	8	74951983	75451983
421	chr8:76676187	chr8:76615663 chr8:76636044 chr8:76640621 chr8:76642325 chr8:76647293 chr8:76647298 chr8:76650334 chr8:76653245 chr8:76668430 chr8:76669951 chr8:76676187	8	76426187	76926187
422	chr8:81375457	chr8:81375457	8	81125457	81625457
423	chr8:85626666	chr8:85597692 chr8:85603562 chr8:85620694 chr8:85626666	8	85376666	85876666
424	chr8:88301558	chr8:88301558	8	88051558	88551558
425	chr8:95960947 chr8:96002243 chr8:95696130	chr8:95960855 chr8:95960947 chr8:95961626 chr8:96002243 chr8:95696130	8	95446130	96210947
426	chr8:97174637	chr8:97172084 chr8:97172403 chr8:97173484 chr8:97173536 chr8:97174637 chr8:97174823 chr8:97175718 chr8:97176102 chr8:97176698	8	96924637	97424637
427	chr8:103876325	chr8:103876183 chr8:103876325 chr8:103876780 chr8:103879532 chr8:103879686 chr8:103880307 chr8:103881433 chr8:103890807 chr8:103891944 chr8:103892644	8	103626325	104126325
428	chr8:105662373 chr8:105585028	chr8:105662373 chr8:105570209 chr8:105585028	8	105412373	105912373
429	chr8:106432213	chr8:106412170 chr8:106417183 chr8:106424802 chr8:106431029 chr8:106432213 chr8:106437057 chr8:106456033	8	106182213	106682213
430	chr8:110112887	chr8:110110493 chr8:110112887 chr8:110112995 chr8:110114339 chr8:110123183 chr8:110127292 chr8:110136041	8	109862887	110362887
431	chr8:116593598 chr8:116697876	chr8:116593598 chr8:116697876 chr8:116701130 chr8:116709020 chr8:116718438	8	116343598	116843598
432	chr8:118184783 chr8:118141288 chr8:118121734 chr8:118143152 chr8:118221217 chr8:118070958 chr8:118026341	chr8:118184783 chr8:118185025 chr8:118185733 chr8:118191475 chr8:118141288 chr8:118116789 chr8:118117777 chr8:118119172 chr8:118121734 chr8:118143152 chr8:118221217 chr8:118070958 chr8:118026341	8	117934783	118434783
433	chr8:121872464	chr8:121872464	8	121622464	122122464
434	chr8:122684740	chr8:122684289 chr8:122684740 chr8:122687025	8	122434740	122934740
435	chr8:123801257	chr8:123801257	8	123551257	124051257
436	chr8:126510338 chr8:126645810	chr8:126510338 chr8:126630159 chr8:126631139 chr8:126632639 chr8:126635461 chr8:126644200 chr8:126645347 chr8:126645689 chr8:126645810	8	126260338	126760338
437	chr8:128711742	chr8:128711742	8	128461742	128961742
438	chr8:129552344	chr8:129547378 chr8:129552344	8	129302344	129802344
439	chr8:132875320	chr8:132875320 chr8:132877027 chr8:132877804 chr8:132877965 chr8:132878123 chr8:132878174 chr8:132878228 chr8:132878254 chr8:132878294 chr8:132878429 chr8:132878502 chr8:132878676 chr8:132878785 chr8:132879036 chr8:132879047 chr8:132879272 chr8:132879777 chr8:132879795 chr8:132879882 chr8:132880004 chr8:132880409 chr8:132880423 chr8:132880474 chr8:132880665 chr8:132881255 chr8:132881497 chr8:132881539 chr8:132881548 chr8:132881638 chr8:132881707 chr8:132881798 chr8:132882132 chr8:132882217 chr8:132882391 chr8:132882455 chr8:132882653 chr8:132882654 chr8:132882707 chr8:132883079 chr8:132883203 chr8:132883261 chr8:132885263 chr8:132885268 chr8:132885412 chr8:132885698 chr8:132885745 chr8:132885802	8	132625320	133125320
440	chr8:135786277	chr8:135786277	8	135536277	136036277
441	chr8:138215488	chr8:138214895 chr8:138215228 chr8:138215422 chr8:138215478 chr8:138215488 chr8:138215647	8	137965488	138465488
442	chr8:143138709	chr8:143128774 chr8:143133412 chr8:143138709 chr8:143140276	8	142888709	143388709
443	chr8:144506133	chr8:144506133	8	144256133	144756133
444	chr8:145173169	chr8:145173169	8	144923169	145359357
445	chr8:145545546	chr8:145525277 chr8:145545546 chr8:145551199 chr8:145551200	8	145359358	145760783
446	chr8:145976021	chr8:145972950 chr8:145976021	8	145760784	146226021
447	chr9:1036193	chr9:1032567 chr9:1033970 chr9:1035786 chr9:1036193 chr9:1039939 chr9:1040617	9	786193	1286193
448	chr9:4290085 chr9:4248138	chr9:4290085 chr9:4290541 chr9:4290823 chr9:4292083 chr9:4248138	9	4040085	4540085
449	chr9:8284965	chr9:8284965	9	8034965	8534965
450	chr9:14130239	chr9:14130239	9	13880239	14380239
451	chr9:16656909 chr9:16715826	chr9:16635419 chr9:16656909 chr9:16715826	9	16406909	16906909
452	chr9:19074538	chr9:19062942 chr9:19064697 chr9:19065295 chr9:19065825 chr9:19065862 chr9:19066115 chr9:19067833 chr9:19068051 chr9:19074538 chr9:19080352	9	18824538	19324538
453	chr9:20815907	chr9:20815907	9	20565907	20991544
454	chr9:21167181	chr9:21161572 chr9:21163512 chr9:21163761 chr9:21166004 chr9:21167180 chr9:21167181 chr9:21180532 chr9:21191684	9	20991544	21417181
455	chr9:22134094 chr9:22136440 chr9:22301092 chr9:22015465 chr9:22057530 chr9:22129902 chr9:22161977	chr9:22132729 chr9:22133284 chr9:22134068 chr9:22134094 chr9:22136440 chr9:22288404 chr9:22289853 chr9:22301092 chr9:22011642 chr9:22015465 chr9:22019129 chr9:22019673 chr9:22021172 chr9:22026594 chr9:22026639 chr9:22027402 chr9:22029080 chr9:22029547 chr9:22031005 chr9:22032152 chr9:22033366 chr9:22040765 chr9:22043926 chr9:22045317 chr9:22057530 chr9:22059061 chr9:22129902 chr9:22161977	9	21884094	22359339
456	chr9:22584584	chr9:22583561 chr9:22584584	9	22359339	22834584
457	chr9:23347865	chr9:23347724 chr9:23347865 chr9:23357826	9	23097865	23597865
458	chr9:28414625	chr9:28410683 chr9:28410903 chr9:28410996 chr9:28411264 chr9:28414339 chr9:28414625 chr9:28418511	9	28164625	28664625
459	chr9:31222420	chr9:31211014 chr9:31222420 chr9:31222558 chr9:31222580 chr9:31222764 chr9:31222833 chr9:31224711 chr9:31230211 chr9:31230305 chr9:31231085 chr9:31231749 chr9:31232257 chr9:31232704 chr9:31234959 chr9:31242351 chr9:31242528 chr9:31248200 chr9:31250300	9	30972420	31472420
460	chr9:32094193	chr9:32075465 chr9:32078175 chr9:32081185 chr9:32086362 chr9:32086397 chr9:32086595 chr9:32087209 chr9:32087370 chr9:32087740 chr9:32089818 chr9:32090374 chr9:32090400 chr9:32090989 chr9:32091112 chr9:32093450 chr9:32093811 chr9:32094193 chr9:32094283 chr9:32094445 chr9:32095083 chr9:32095161 chr9:32095713 chr9:32096831 chr9:32096912 chr9:32097803 chr9:32097906 chr9:32098485 chr9:32098627 chr9:32099027 chr9:32099081 chr9:32099509 chr9:32099879 chr9:32101718 chr9:32102801 chr9:32102809 chr9:32103214 chr9:32104454 chr9:32104501 chr9:32105254	9	31844193	32344193
461	chr9:33658383	chr9:33658383	9	33408383	33866429
462	chr9:34074476	chr9:34074476	9	33866430	34324476
463	chr9:35767753	chr9:35739876 chr9:35749014 chr9:35752252 chr9:35766116 chr9:35767753	9	35517753	36017753
464	chr9:37084340	chr9:37078491 chr9:37084340 chr9:37085184 chr9:37093872 chr9:37200103 chr9:37222681 chr9:37245476 chr9:37268680	9	36834340	37334340
465	chr9:81324935	chr9:81324935	9	81074935	81574935
466	chr9:81907986	chr9:81907986	9	81657986	82157986
467	chr9:83992174	chr9:83992174	9	83742174	84150561
468	chr9:84308948 chr9:84241308	chr9:84308948 chr9:84241308	9	84150561	84558948
469	chr9:90815483	chr9:90815483 chr9:90826765 chr9:90827794	9	90565483	91065483
470	chr9:95444800	chr9:95399878 chr9:95413718 chr9:95419667 chr9:95427757 chr9:95444800	9	95194800	95694800
471	chr9:96910815	chr9:96908718 chr9:96910815	9	96660815	97160815
472	chr9:97828989	chr9:97795421 chr9:97795579 chr9:97797863 chr9:97803860 chr9:97804576 chr9:97805062 chr9:97805094 chr9:97807983 chr9:97808086 chr9:97809500 chr9:97809674 chr9:97809853 chr9:97812340 chr9:97814770 chr9:97826698 chr9:97826939 chr9:97827025 chr9:97828358 chr9:97828879 chr9:97828989	9	97578989	98053701
473	chr9:98278413	chr9:98278413	9	98053701	98528413
474	chr9:107734714	chr9:107734714	9	107484714	107984714
475	chr9:111937507	chr9:111936128 chr9:111936732 chr9:111937507 chr9:111937552 chr9:111937890 chr9:111938125 chr9:111938268	9	111687507	112187507
476	chr9:116664845	chr9:116664845 chr9:116668012	9	116414845	116914845
477	chr9:117187569 chr9:117098650	chr9:117176949 chr9:117180493 chr9:117181237 chr9:117181322 chr9:117182089 chr9:117184926 chr9:117186027 chr9:117186592 chr9:117186712 chr9:117187569 chr9:117189193 chr9:117098650	9	116937569	117437569
478	chr9:119245183	chr9:119245183 chr9:119245955	9	118995183	119495183
479	chr9:125824055	chr9:125675601 chr9:125683121 chr9:125824055 chr9:125824478	9	125574055	126001629
480	chr9:126179204	chr9:126179204	9	126001630	126352208
481	chr9:126525212	chr9:126490113 chr9:126490123 chr9:126494022 chr9:126502000 chr9:126509806 chr9:126509996 chr9:126525212 chr9:126542704 chr9:126549420	9	126352208	126775212
482	chr9:129460727 chr9:129425745	chr9:129460722 chr9:129460727 chr9:129425745	9	129210727	129710727
483	chr9:131133347	chr9:131133347	9	130883347	131383347
484	chr9:133788450	chr9:133783566 chr9:133786652 chr9:133787225 chr9:133787701 chr9:133787705 chr9:133788361 chr9:133788450 chr9:133788595 chr9:133789215 chr9:133789400 chr9:133789523 chr9:133789707 chr9:133790372	9	133538450	134038450
485	chr9:134870755	chr9:134870755 chr9:134878820 chr9:134880575 chr9:134890430 chr9:134901224 chr9:134901901 chr9:134914385	9	134620755	135120755
486	chr9:136149229	chr9:136149229	9	135899229	136399229
487	chr9:136912626 chr9:137176332	chr9:136909008 chr9:136909141 chr9:136911146 chr9:136912626 chr9:136913123 chr9:136918137 chr9:136919568 chr9:137176332 chr9:137177276	9	136662626	137426332
488	chr9:139241828 chr9:139245194 chr9:139505720	chr9:139241030 chr9:139241828 chr9:139245460 chr9:139248082 chr9:139245194 chr9:139245389 chr9:139505720 chr9:139506766	9	138991828	139755720
489	chr10:12307894 chr10:12548710 chr10:12181762 chr10:12390116	chr10:12307894 chr10:12548710 chr10:12181762 chr10:12390116	10	12057894	12557894
490	chr10:13568857	chr10:13567927 chr10:13568857 chr10:13568940 chr10:13569805 chr10:13574474	10	13318857	13818857
491	chr10:23578177 chr10:23478634	chr10:23578177 chr10:23478634	10	23328177	23828177
492	chr10:26493792	chr10:26491152 chr10:26493792 chr10:26494503 chr10:26495670 chr10:26500658 chr10:26503802 chr10:26505214 chr10:26507595 chr10:26515666	10	26243792	26743792
493	chr10:29203067	chr10:29194332 chr10:29194357 chr10:29203067	10	28953067	29453067
494	chr10:34000712	chr10:33977849 chr10:33981069 chr10:33997227 chr10:34000712 chr10:34008370 chr10:34009535 chr10:34010516 chr10:34013507 chr10:34014435 chr10:34014629 chr10:34014653 chr10:34016484 chr10:34016940 chr10:34018335 chr10:34018730	10	33750712	34250712
495	chr10:44043354	chr10:44041738 chr10:44041976 chr10:44042035 chr10:44042617 chr10:44042768 chr10:44043159 chr10:44043311 chr10:44043354 chr10:44043680 chr10:44043878 chr10:44044103 chr10:44045921 chr10:44046676 chr10:44046815 chr10:44048122 chr10:44049473 chr10:44051901 chr10:44052903 chr10:44053585 chr10:44054193 chr10:44054652 chr10:44056321 chr10:44057364 chr10:44057888 chr10:44058339 chr10:44059676 chr10:44060907 chr10:44064013	10	43793354	44293354
496	chr10:49370090	chr10:49370090	10	49120090	49620090
497	chr10:52609008	chr10:52609008 chr10:52612662 chr10:52615270 chr10:52616047	10	52359008	52859008
498	chr10:55770901	chr10:55770901 chr10:55771001	10	55520901	56020901
499	chr10:63724787	chr10:63724787	10	63474787	63974787
500	chr10:64950110 chr10:64914467	chr10:64875729 chr10:64877537 chr10:64877825 chr10:64879113 chr10:64883316 chr10:64885955 chr10:64886650 chr10:64888055 chr10:64888528 chr10:64892322 chr10:64895832 chr10:64900259 chr10:64900756 chr10:64901223 chr10:64903204 chr10:64907337 chr10:64912836 chr10:64914193 chr10:64915511 chr10:64923227 chr10:64926214 chr10:64931245 chr10:64934600 chr10:64938400 chr10:64938659 chr10:64938672 chr10:64939021 chr10:64948645 chr10:64949321 chr10:64949422 chr10:64950110 chr10:64950415 chr10:64959243 chr10:64970928 chr10:64974380 chr10:64976326 chr10:64985847 chr10:64986158 chr10:64996186 chr10:64997061 chr10:65010838 chr10:65011850 chr10:65013236 chr10:65046797 chr10:65053506 chr10:65088008 chr10:65088637 chr10:65090279 chr10:65093383 chr10:65103332 chr10:65108484 chr10:65111923 chr10:65113513 chr10:65116938 chr10:65121336 chr10:65122938 chr10:65135275 chr10:65137818 chr10:65138649 chr10:65146429 chr10:65147279 chr10:65148040 chr10:65149666 chr10:65153193 chr10:65185734 chr10:65185913 chr10:65193249 chr10:64881382 chr10:64883312 chr10:64888493 chr10:64888745 chr10:64890486 chr10:64894047 chr10:64896910 chr10:64902943 chr10:64905113 chr10:64907351 chr10:64908689 chr10:64914467 chr10:64924618 chr10:64926536 chr10:64932777 chr10:64937314 chr10:64942111 chr10:64953959 chr10:64956442 chr10:64956615 chr10:64961268 chr10:64976193 chr10:64982172 chr10:64988623 chr10:64989573 chr10:64992173 chr10:65014675 chr10:65017242 chr10:65018253 chr10:65020018 chr10:65022022 chr10:65027608 chr10:65052314 chr10:65056620 chr10:65067003 chr10:65091110 chr10:65096434 chr10:65098465 chr10:65110040 chr10:65110532 chr10:65112853 chr10:65117845 chr10:65119858 chr10:65120962 chr10:65134282 chr10:65138599 chr10:65156965 chr10:65157708 chr10:65161786 chr10:65163006 chr10:65165762 chr10:65173373 chr10:65187911 chr10:65188403 chr10:65192539	10	64700110	65200110
501	chr10:70378139	chr10:70371089 chr10:70371743 chr10:70376994 chr10:70378139 chr10:70386834 chr10:70388920 chr10:70397694	10	70128139	70628139
502	chr10:71321279 chr10:71465359 chr10:71446231 chr10:71355697 chr10:71094504 chr10:71332301 chr10:71303133 chr10:71314539 chr10:71456311	chr10:71320943 chr10:71321279 chr10:71464178 chr10:71465359 chr10:71465734 chr10:71466578 chr10:71445318 chr10:71446231 chr10:71355697 chr10:71094504 chr10:71332301 chr10:71303133 chr10:71314539 chr10:71456311	10	71071279	71571279
503	chr10:72599167	chr10:72594192 chr10:72594665 chr10:72599167 chr10:72601396 chr10:72601813 chr10:72623954	10	72349167	72849167
504	chr10:75504029	chr10:75431675 chr10:75471750 chr10:75472218 chr10:75478159 chr10:75478824 chr10:75483366 chr10:75484186 chr10:75486815 chr10:75487498 chr10:75489721 chr10:75490217 chr10:75493610 chr10:75493734 chr10:75494450 chr10:75495405 chr10:75495956 chr10:75496161 chr10:75497515 chr10:75504029	10	75254029	75754029
505	chr10:77244336	chr10:77244336	10	76994336	77445721
506	chr10:77647107	chr10:77625022 chr10:77625421 chr10:77630565 chr10:77631585 chr10:77637265 chr10:77638032 chr10:77641327 chr10:77641731 chr10:77645506 chr10:77646940 chr10:77647107 chr10:77648883 chr10:77650842 chr10:77652181 chr10:77655809 chr10:77655971 chr10:77656021 chr10:77657971	10	77445722	77897107
507	chr10:80447547	chr10:80447547	10	80197547	80697492
508	chr10:80947438 chr10:81011589 chr10:81059335 chr10:80932860	chr10:80947438 chr10:81011589 chr10:81059335 chr10:80932860	10	80697493	81197438
509	chr10:88113615	chr10:88112323 chr10:88113177 chr10:88113615	10	87863615	88363615
510	chr10:89721412	chr10:89615597 chr10:89685643 chr10:89721412	10	89471412	89971412
511	chr10:91443283	chr10:91397564 chr10:91406251 chr10:91406927 chr10:91409381 chr10:91413368 chr10:91419285 chr10:91429476 chr10:91433162 chr10:91434677 chr10:91436057 chr10:91438098 chr10:91443283 chr10:91454731 chr10:91458587	10	91193283	91693283
512	chr10:93445675	chr10:93445675 chr10:93465201 chr10:93476945 chr10:93477395 chr10:93507154	10	93195675	93695675
513	chr10:94155499 chr10:94208781 chr10:94278685	chr10:94152075 chr10:94155014 chr10:94155390 chr10:94155499 chr10:94208781 chr10:94278685	10	93905499	94309722
514	chr10:94463945 chr10:94439041 chr10:94542610 chr10:94488695 chr10:94494460 chr10:94336585 chr10:94485260	chr10:94460650 chr10:94462882 chr10:94463779 chr10:94463945 chr10:94439041 chr10:94542610 chr10:94488695 chr10:94494460 chr10:94336585 chr10:94485260	10	94309722	94713945
515	chr10:99056190	chr10:98974707 chr10:98974765 chr10:98990139 chr10:98993813 chr10:99004608 chr10:99008068 chr10:99013312 chr10:99019144 chr10:99025611 chr10:99045890 chr10:99054387 chr10:99056190	10	98806190	99306190
516	chr10:101912064	chr10:101912064 chr10:101912194 chr10:101934235 chr10:101953705 chr10:101967410 chr10:101987467 chr10:101996360 chr10:101998414 chr10:101999746 chr10:102000701 chr10:102003906 chr10:102024258 chr10:102026559	10	101662064	102162064
517	chr10:102420598	chr10:102420598	10	102170598	102670598
518	chr10:102993649	chr10:102993649	10	102743649	103243649
519	chr10:105033742	chr10:105033015 chr10:105033742 chr10:105039048	10	104783742	105283742
520	chr10:112621837	chr10:112620904 chr10:112621837	10	112371837	112834108
521	chr10:113046379	chr10:113046379	10	112834108	113296379
522	chr10:114758349 chr10:114822698 chr10:114836181 chr10:114736670 chr10:114770644 chr10:114721774 chr10:114765390 chr10:114784926 chr10:114838872 chr10:114790073 chr10:114797471 chr10:114793907 chr10:114829769 chr10:114815454 chr10:114609063 chr10:114834411 chr10:114842024 chr10:114731360 chr10:114906714 chr10:114747513 chr10:114593006 chr10:114793595 chr10:114710876 chr10:114871695 chr10:114756459 chr10:114709925 chr10:114873727 chr10:114703335 chr10:114881845 chr10:114765469 chr10:114828594	chr10:114758349 chr10:114822698 chr10:114836181 chr10:114736670 chr10:114770644 chr10:114721774 chr10:114765390 chr10:114784926 chr10:114838872 chr10:114790073 chr10:114797471 chr10:114793907 chr10:114829769 chr10:114815454 chr10:114609063 chr10:114834411 chr10:114842024 chr10:114731360 chr10:114906714 chr10:114747513 chr10:114593006 chr10:114793595 chr10:114710876 chr10:114871695 chr10:114756459 chr10:114709925 chr10:114873727 chr10:114703335 chr10:114881845 chr10:114765469 chr10:114828594	10	114508349	115008349
523	chr10:115792787	chr10:115789375 chr10:115792062 chr10:115792787 chr10:115798895	10	115542787	116042787
524	chr10:119584045	chr10:119583391 chr10:119583794 chr10:119584045	10	119334045	119834045
525	chr10:121574535	chr10:121574535	10	121324535	121824535
526	chr10:122929493 chr10:122975633 chr10:122836858	chr10:122909625 chr10:122913475 chr10:122916142 chr10:122920583 chr10:122924854 chr10:122929408 chr10:122929493 chr10:122975633 chr10:122836858	10	122679493	123179493
527	chr10:124157046	chr10:124142629 chr10:124148765 chr10:124157046 chr10:124157821 chr10:124157858 chr10:124165615 chr10:124167512 chr10:124171857 chr10:124172108 chr10:124172912 chr10:124179299 chr10:124180766 chr10:124186714	10	123907046	124407046
528	chr10:125235747	chr10:125235747	10	124985747	125485747
529	chr11:1696849	chr11:1695421 chr11:1696849 chr11:1702055 chr11:1702929 chr11:1703564 chr11:1704596	11	1446849	1946849
530	chr11:2197286 chr11:2283950 chr11:2185127 chr11:2164990 chr11:2122617 chr11:2073182 chr11:2238751 chr11:2269939	chr11:2197286 chr11:2283950 chr11:2284316 chr11:2284609 chr11:2287356 chr11:2287957 chr11:2289128 chr11:2185127 chr11:2164799 chr11:2164990 chr11:2122617 chr11:2126229 chr11:2128685 chr11:2073182 chr11:2238751 chr11:2269939	11	1947286	2388224
531	chr11:2858546 chr11:2691471 chr11:2884310 chr11:2579163 chr11:2799679 chr11:2853502 chr11:2875965 chr11:2911047 chr11:2639985 chr11:2497501 chr11:2834461 chr11:2756965 chr11:2684662 chr11:2895266 chr11:2857024 chr11:2862159 chr11:2580063 chr11:2825029 chr11:2869452 chr11:2741327 chr11:2692506 chr11:2858014	chr11:2858546 chr11:2691471 chr11:2884310 chr11:2579163 chr11:2799679 chr11:2853502 chr11:2875881 chr11:2875965 chr11:2876533 chr11:2876631 chr11:2877468 chr11:2878619 chr11:2878958 chr11:2879187 chr11:2911047 chr11:2639985 chr11:2497501 chr11:2834461 chr11:2756965 chr11:2684662 chr11:2895266 chr11:2857024 chr11:2862159 chr11:2580063 chr11:2825029 chr11:2869452 chr11:2741327 chr11:2692506 chr11:2858014	11	2388225	3108546
532	chr11:8255408	chr11:8255408	11	8005408	8471559
533	chr11:8687710	chr11:8669694 chr11:8676238 chr11:8677063 chr11:8685685 chr11:8687710 chr11:8690257 chr11:8690718 chr11:8694830	11	8471559	8937710
534	chr11:9537904 chr11:9599943	chr11:9537904 chr11:9599943 chr11:9602076	11	9287904	9696959
535	chr11:9856015 chr11:10067262	chr11:9839583 chr11:9841963 chr11:9841970 chr11:9853339 chr11:9853438 chr11:9853777 chr11:9854112 chr11:9854651 chr11:9856015 chr11:9857326 chr11:9865366 chr11:9868141 chr11:9869815 chr11:10067262 chr11:10071810 chr11:10078104	11	9696960	10106015
536	chr11:13319894	chr11:13319894	11	13069894	13569894
537	chr11:14671396	chr11:14671396	11	14421396	14921396
538	chr11:17408630	chr11:17408630	11	17158630	17658630
539	chr11:20952237	chr11:20952237 chr11:20955270 chr11:20959394	11	20702237	21202237
540	chr11:27690399	chr11:27675712 chr11:27686196 chr11:27690399	11	27440399	27940399
541	chr11:28507389 chr11:28721656	chr11:28483787 chr11:28507389 chr11:28512458 chr11:28521951 chr11:28721187 chr11:28721247 chr11:28721656 chr11:28739318 chr11:28739440 chr11:28741036 chr11:28742220	11	28257389	28757389
542	chr11:30608133 chr11:30340725	chr11:30608133 chr11:30240470 chr11:30243868 chr11:30244235 chr11:30266370 chr11:30267038 chr11:30271406 chr11:30271845 chr11:30274686 chr11:30274837 chr11:30275351 chr11:30278829 chr11:30279268 chr11:30279354 chr11:30279609 chr11:30280075 chr11:30281066 chr11:30282274 chr11:30282779 chr11:30286978 chr11:30287046 chr11:30287070 chr11:30289511 chr11:30290012 chr11:30290814 chr11:30292176 chr11:30292350 chr11:30294329 chr11:30295232 chr11:30297374 chr11:30301607 chr11:30301868 chr11:30302023 chr11:30303443 chr11:30312519 chr11:30312743 chr11:30314585 chr11:30318720 chr11:30319432 chr11:30327162 chr11:30327981 chr11:30328026 chr11:30330963 chr11:30333224 chr11:30336334 chr11:30336613 chr11:30340725 chr11:30344761 chr11:30344799 chr11:30350185 chr11:30356057 chr11:30361670 chr11:30363727 chr11:30375316 chr11:30376044 chr11:30376782 chr11:30394949	11	30090725	30858133
543	chr11:32441377	chr11:32438753 chr11:32441377	11	32191377	32684577
544	chr11:32927778	chr11:32927778	11	32684578	33177778
545	chr11:34905847	chr11:34904399 chr11:34905847 chr11:34905994 chr11:34906045 chr11:34906233 chr11:34906562 chr11:34906738 chr11:34906839 chr11:34906954 chr11:34907804 chr11:34907912 chr11:34908081 chr11:34908692 chr11:34908780 chr11:34908878 chr11:34908900 chr11:34909066 chr11:34909572 chr11:34909650 chr11:34909926 chr11:34910077 chr11:34910433 chr11:34911342 chr11:34912289 chr11:34912861 chr11:34912908 chr11:34913164 chr11:34914137 chr11:34914360 chr11:34914650 chr11:34915006 chr11:34915370 chr11:34915446 chr11:34916062 chr11:34916484 chr11:34916710 chr11:34916785 chr11:34916868 chr11:34917363 chr11:34917616 chr11:34919083 chr11:34922415 chr11:34923216 chr11:34926533 chr11:34926537 chr11:34928522 chr11:34929051 chr11:34929474 chr11:34929583 chr11:34933689 chr11:34935124 chr11:34938115 chr11:34938962 chr11:34940982 chr11:34941025 chr11:34944371 chr11:34947944 chr11:34950196 chr11:34950920 chr11:34950950 chr11:34956341 chr11:34957074	11	34655847	35155847
546	chr11:35433712	chr11:35422796 chr11:35426061 chr11:35433624 chr11:35433712 chr11:35435433 chr11:35437863	11	35183712	35683712
547	chr11:43876435 chr11:43934592	chr11:43752522 chr11:43753725 chr11:43754372 chr11:43766902 chr11:43768254 chr11:43769295 chr11:43773813 chr11:43775734 chr11:43776481 chr11:43780553 chr11:43785733 chr11:43786313 chr11:43789222 chr11:43794592 chr11:43803254 chr11:43817730 chr11:43820476 chr11:43820524 chr11:43821004 chr11:43822757 chr11:43823963 chr11:43824633 chr11:43825481 chr11:43839935 chr11:43846850 chr11:43848754 chr11:43849293 chr11:43858554 chr11:43858682 chr11:43862325 chr11:43868043 chr11:43868651 chr11:43871797 chr11:43871996 chr11:43875316 chr11:43875714 chr11:43876435 chr11:43876698 chr11:43877934 chr11:43878459 chr11:43878485 chr11:43934592 chr11:43945619	11	43626435	44126435
548	chr11:45858584	chr11:45858584	11	45608584	46108584
549	chr11:46977160	chr11:46977160	11	46727160	47227160
550	chr11:47811933	chr11:47811933	11	47561933	48061933
551	chr11:49477266	chr11:49477266 chr11:49486447 chr11:49487453 chr11:49488707 chr11:49494017 chr11:49496138 chr11:49497647 chr11:49499897 chr11:49502848 chr11:49505359 chr11:49512385	11	49227266	49727266
552	chr11:55510606	chr11:55510606	11	55260606	55760606
553	chr11:57811314	chr11:57799371 chr11:57801698 chr11:57811314	11	57561314	58061314
554	chr11:58390007	chr11:58281882 chr11:58369698 chr11:58371794 chr11:58382649 chr11:58385752 chr11:58390007 chr11:58414461 chr11:58429785 chr11:58429802	11	58140007	58640007
555	chr11:61245614	chr11:61242223 chr11:61245614 chr11:61245952 chr11:61246525 chr11:61246858	11	60995614	61405761
556	chr11:61565908	chr11:61552680 chr11:61557826 chr11:61564299 chr11:61565908 chr11:61569306 chr11:61569830 chr11:61570783 chr11:61571478 chr11:61575158 chr11:61579463 chr11:61585144 chr11:61593816	11	61405761	61815908
557	chr11:64031241	chr11:64031241	11	63781241	64281241
558	chr11:65326154 chr11:65576803	chr11:65326154 chr11:65337251 chr11:65576803	11	65076154	65818670
559	chr11:66060538	chr11:66027358 chr11:66033430 chr11:66037270 chr11:66039032 chr11:66045344 chr11:66048280 chr11:66048491 chr11:66052832 chr11:66056457 chr11:66059105 chr11:66060538	11	65818671	66310538
560	chr11:68830707 chr11:69088374	chr11:68830707 chr11:68843990 chr11:68845867 chr11:68849073 chr11:68851605 chr11:68852057 chr11:68856916 chr11:68868974 chr11:69088374	11	68580707	69275823
561	chr11:69463273 chr11:69457547 chr11:69475628	chr11:69463273 chr11:69457547 chr11:69475628	11	69275824	69713273
562	chr11:72460398	chr11:72460398	11	72210398	72710398
563	chr11:74545378	chr11:74490228 chr11:74495622 chr11:74514223 chr11:74522371 chr11:74522373 chr11:74532093 chr11:74545378 chr11:74576421 chr11:74620800 chr11:74623097 chr11:74625997 chr11:74630253 chr11:74637077 chr11:74655107 chr11:74660292 chr11:74679321	11	74295378	74795378
564	chr11:75450576	chr11:75448804 chr11:75448805 chr11:75450576 chr11:75453877 chr11:75454622 chr11:75454878 chr11:75456055	11	75200576	75673975
565	chr11:76156973 chr11:75897374	chr11:76125116 chr11:76129824 chr11:76130628 chr11:76131866 chr11:76133273 chr11:76134923 chr11:76153279 chr11:76154846 chr11:76156973 chr11:76157489 chr11:76161389 chr11:76174095 chr11:76179547 chr11:76186104 chr11:76186668 chr11:76193970 chr11:76200882 chr11:76203671 chr11:76207709 chr11:76208656 chr11:76211094 chr11:76212206 chr11:76232613 chr11:76232831 chr11:76233485 chr11:76238264 chr11:76238914 chr11:76240121 chr11:76243699 chr11:76251818 chr11:76257215 chr11:75897374	11	75673975	76406973
566	chr11:79027802	chr11:79027802	11	78777802	79277802
567	chr11:92708710 chr11:92731478 chr11:92716824 chr11:92669186	chr11:92708710 chr11:92731478 chr11:92735804 chr11:92747728 chr11:92716824 chr11:92669186	11	92458710	92861120
568	chr11:93013531 chr11:92978858	chr11:93013531 chr11:93016858 chr11:93017026 chr11:92978858	11	92861121	93263531
569	chr11:103020971	chr11:102936528 chr11:102937679 chr11:102942989 chr11:102943929 chr11:102948779 chr11:102949969 chr11:102950295 chr11:102952976 chr11:102958177 chr11:102959145 chr11:102961004 chr11:102964636 chr11:102966919 chr11:102969348 chr11:102974608 chr11:102977271 chr11:102985018 chr11:102985708 chr11:102986259 chr11:102987752 chr11:102998376 chr11:102998489 chr11:103007058 chr11:103011563 chr11:103012247 chr11:103012447 chr11:103013954 chr11:103019443 chr11:103019880 chr11:103020971	11	102770971	103270971
570	chr11:112913053	chr11:112889200 chr11:112913053	11	112663053	113163053
571	chr11:116680418	chr11:116675294 chr11:116680418	11	116430418	116930418
572	chr11:117693255	chr11:117693255	11	117443255	117943255
573	chr11:118942638	chr11:118942048 chr11:118942067 chr11:118942638 chr11:118947168	11	118692638	119192638
574	chr11:128235252 chr11:128389391 chr11:128042575 chr11:128390791 chr11:128204110	chr11:128222116 chr11:128226431 chr11:128230354 chr11:128231469 chr11:128231566 chr11:128234144 chr11:128235252 chr11:128389391 chr11:128042575 chr11:128390677 chr11:128390791 chr11:128199283 chr11:128200035 chr11:128204002 chr11:128204110	11	127985252	128485252
575	chr12:504797	chr12:503641 chr12:504797	12	254797	754797
576	chr12:4031104	chr12:4031104	12	3781104	4207974
577	chr12:4384844 chr12:4403876 chr12:4399050 chr12:4406836 chr12:4376089 chr12:4301301 chr12:4381981 chr12:4310220 chr12:4241118 chr12:4518681 chr12:4340575 chr12:4372100 chr12:4676899 chr12:4580240	chr12:4384844 chr12:4403876 chr12:4399050 chr12:4406836 chr12:4376089 chr12:4301301 chr12:4381981 chr12:4310220 chr12:4241118 chr12:4518681 chr12:4340527 chr12:4340575 chr12:4349614 chr12:4372100 chr12:4676899 chr12:4580240	12	4207974	4926899
578	chr12:6712980	chr12:6712980	12	6462980	6962980
579	chr12:10875928	chr12:10875928	12	10625928	11125928
580	chr12:12871099	chr12:12871099	12	12621099	13031137
581	chr12:13191175	chr12:13191175	12	13031137	13441175
582	chr12:17212881	chr12:17196832 chr12:17197908 chr12:17200302 chr12:17209445 chr12:17210635 chr12:17212881	12	16962881	17462881
583	chr12:20262545	chr12:20262545	12	20012545	20420968
584	chr12:20579392 chr12:20592624	chr12:20579392 chr12:20591332 chr12:20592624	12	20420969	20829392
585	chr12:21838885	chr12:21820578 chr12:21823036 chr12:21826254 chr12:21831069 chr12:21834560 chr12:21834822 chr12:21838885 chr12:21839397 chr12:21839933 chr12:21841978 chr12:21843576	12	21588885	22088885
586	chr12:26474867 chr12:26273088	chr12:26463082 chr12:26463174 chr12:26465512 chr12:26467696 chr12:26472562 chr12:26474867 chr12:26272824 chr12:26273088	12	26224867	26724867
587	chr12:27962103 chr12:27812337 chr12:27893346	chr12:27959998 chr12:27960152 chr12:27960185 chr12:27960473 chr12:27962103 chr12:27962260 chr12:27962719 chr12:27962934 chr12:27963301 chr12:27963402 chr12:27963507 chr12:27963676 chr12:27963839 chr12:27964648 chr12:27812337 chr12:27893346	12	27712103	28212103
588	chr12:31493435 chr12:31379095 chr12:31374655	chr12:31493435 chr12:31379095 chr12:31374655	12	31243435	31743435
589	chr12:33370406	chr12:33370406	12	33120406	33620406
590	chr12:39416437	chr12:39416437 chr12:39423810 chr12:39426423	12	39166437	39666437
591	chr12:41863393	chr12:41838482 chr12:41858924 chr12:41859139 chr12:41859270 chr12:41862726 chr12:41863393 chr12:41863727 chr12:41865892 chr12:41866094 chr12:41866147 chr12:41868837 chr12:41870871 chr12:41872188	12	41613393	42113393
592	chr12:46298435	chr12:46166404 chr12:46195849 chr12:46199589 chr12:46206093 chr12:46239012 chr12:46242195 chr12:46249427 chr12:46268750 chr12:46274858 chr12:46288482 chr12:46298435 chr12:46298437 chr12:46313638 chr12:46340738 chr12:46361019 chr12:46367939 chr12:46375306 chr12:46398063	12	46048435	46548435
593	chr12:48712932	chr12:48712932	12	48462932	48962932
594	chr12:50263148	chr12:50261809 chr12:50263148	12	50013148	50513148
595	chr12:53477350	chr12:53477350	12	53227350	53727350
596	chr12:57146069 chr12:57362345	chr12:57146069 chr12:57349039 chr12:57356239 chr12:57356240 chr12:57356325 chr12:57359436 chr12:57360851 chr12:57362345	12	56896069	57396069
597	chr12:57848708	chr12:57848708	12	57598708	58098708
598	chr12:61241140	chr12:61227112 chr12:61235390 chr12:61241140 chr12:61243055 chr12:61250008 chr12:61250814 chr12:61258477	12	60991140	61491140
599	chr12:63010358	chr12:63010358	12	62760358	63260358
600	chr12:66216162 chr12:66359752 chr12:66245053 chr12:66426835 chr12:66338582	chr12:66174229 chr12:66182455 chr12:66200750 chr12:66206598 chr12:66206798 chr12:66213521 chr12:66215214 chr12:66216162 chr12:66351826 chr12:66359752 chr12:66371880 chr12:66374587 chr12:66376091 chr12:66245053 chr12:66425335 chr12:66426835 chr12:66429869 chr12:66338582	12	65966162	66466162
601	chr12:69973392	chr12:69971474 chr12:69973392 chr12:69979115	12	69723392	70223392
602	chr12:71463415 chr12:71656547	chr12:71449521 chr12:71451567 chr12:71452653 chr12:71454999 chr12:71455174 chr12:71455871 chr12:71456259 chr12:71456458 chr12:71456488 chr12:71456507 chr12:71457332 chr12:71457733 chr12:71459199 chr12:71460081 chr12:71461368 chr12:71462190 chr12:71463415 chr12:71463863 chr12:71656547	12	71213415	71713415
603	chr12:81309262	chr12:81309262	12	81059262	81559262
604	chr12:82400498	chr12:82400498	12	82150498	82650498
605	chr12:88343574	chr12:88314167 chr12:88314884 chr12:88315135 chr12:88319723 chr12:88321574 chr12:88322247 chr12:88324226 chr12:88325218 chr12:88332431 chr12:88338624 chr12:88340211 chr12:88340478 chr12:88342265 chr12:88343574	12	88093574	88593574
606	chr12:89470751	chr12:89456904 chr12:89459695 chr12:89460772 chr12:89462738 chr12:89468283 chr12:89470751 chr12:89471403 chr12:89474352	12	89220751	89720751
607	chr12:90402908	chr12:90402908 chr12:90527433 chr12:90527574 chr12:90558203	12	90152908	90652908
608	chr12:93968256	chr12:93968256	12	93718256	94218256
609	chr12:95921998	chr12:95921998	12	95671998	96171998
610	chr12:97848910	chr12:97848910	12	97598910	98098910
611	chr12:103662895	chr12:103662895	12	103412895	103912895
612	chr12:108629780	chr12:108618630 chr12:108629780	12	108379780	108879780
613	chr12:112241766	chr12:112241766	12	111991766	112491766
614	chr12:114123722	chr12:114123722	12	113873722	114373722
615	chr12:118412373	chr12:118401220 chr12:118401849 chr12:118410302 chr12:118412373 chr12:118414926	12	118162373	118662373
616	chr12:121429194 chr12:121416864 chr12:121363506 chr12:121257090 chr12:121279083 chr12:121161453 chr12:121604314 chr12:121517609 chr12:121186073 chr12:121436391 chr12:121630339	chr12:121429194 chr12:121432302 chr12:121416864 chr12:121417306 chr12:121363506 chr12:121257090 chr12:121194053 chr12:121198891 chr12:121199903 chr12:121200609 chr12:121201167 chr12:121202664 chr12:121273247 chr12:121275626 chr12:121278541 chr12:121279083 chr12:121282659 chr12:121285424 chr12:121288923 chr12:121293228 chr12:121296175 chr12:121297487 chr12:121298993 chr12:121304826 chr12:121310027 chr12:121318595 chr12:121319128 chr12:121319474 chr12:121320606 chr12:121324853 chr12:121325321 chr12:121326705 chr12:121326772 chr12:121327742 chr12:121330365 chr12:121331285 chr12:121334554 chr12:121340599 chr12:121161453 chr12:121602238 chr12:121602381 chr12:121602420 chr12:121602534 chr12:121602825 chr12:121603053 chr12:121603118 chr12:121603122 chr12:121603469 chr12:121603745 chr12:121603856 chr12:121604126 chr12:121604250 chr12:121604314 chr12:121517609 chr12:121186073 chr12:121436391 chr12:121630339	12	120911453	121679194
617	chr12:121938185 chr12:121930945	chr12:121938185 chr12:121930945	12	121688185	122188185
618	chr12:123450765	chr12:123450765 chr12:123477311 chr12:123485188 chr12:123518866 chr12:123528405	12	123200765	123700765
619	chr12:124508976 chr12:124513777	chr12:124508976 chr12:124513777	12	124258976	124667719
620	chr12:124826462	chr12:124826462	12	124667719	125076462
621	chr12:132481274	chr12:132429013 chr12:132470423 chr12:132472512 chr12:132481274	12	132231274	132731274
622	chr12:133069698 chr12:133361224	chr12:133069698 chr12:133070294 chr12:133361224 chr12:133366640 chr12:133366914 chr12:133371213 chr12:133372163 chr12:133373375	12	132819698	133611224
623	chr13:22589883	chr13:22589883 chr13:22598356 chr13:22604252	13	22339883	22839883
624	chr13:23309382	chr13:23309382	13	23059382	23559382
625	chr13:26776999 chr13:26802799	chr13:26776255 chr13:26776999 chr13:26777083 chr13:26777299 chr13:26777488 chr13:26777711 chr13:26777824 chr13:26778961 chr13:26779252 chr13:26779776 chr13:26780420 chr13:26780665 chr13:26781528 chr13:26781607 chr13:26797320 chr13:26798892 chr13:26802799	13	26526999	27026999
626	chr13:28012527	chr13:28001775 chr13:28002048 chr13:28002794 chr13:28002795 chr13:28005747 chr13:28005748 chr13:28007830 chr13:28007891 chr13:28010734 chr13:28011963 chr13:28012527	13	27762527	28262527
627	chr13:28525362	chr13:28519354 chr13:28521179 chr13:28525362 chr13:28526975	13	28275362	28775362
628	chr13:31017258	chr13:31017258	13	30767258	31267258
629	chr13:33554302 chr13:33593270 chr13:33522341 chr13:33691171 chr13:33486529	chr13:33554302 chr13:33554352 chr13:33554405 chr13:33554587 chr13:33593270 chr13:33522341 chr13:33691171 chr13:33485053 chr13:33486529	13	33304302	33804302
630	chr13:41600687	chr13:41587848 chr13:41597502 chr13:41600687 chr13:41601793 chr13:41604970 chr13:41606621 chr13:41606646 chr13:41607087 chr13:41607174 chr13:41610298	13	41350687	41850687
631	chr13:46518966	chr13:46518966	13	46268966	46768966
632	chr13:51094114	chr13:51094114 chr13:51096095	13	50844114	51344114
633	chr13:54107583	chr13:54102206 chr13:54107352 chr13:54107583	13	53857583	54357583
634	chr13:58693112	chr13:58691107 chr13:58693112	13	58443112	58943112
635	chr13:59197536	chr13:59196145 chr13:59197536	13	58947536	59447536
636	chr13:60692067	chr13:60692067	13	60442067	60942067
637	chr13:66204880	chr13:66204880 chr13:66208478 chr13:66208982	13	65954880	66454880
638	chr13:79587841	chr13:79580919 chr13:79587841	13	79337841	79837841
639	chr13:80707429 chr13:80770112 chr13:80586038 chr13:80592204	chr13:80707429 chr13:80770112 chr13:80771407 chr13:80586038 chr13:80592204	13	80457429	80957429
640	chr13:91963080	chr13:91939270 chr13:91940484 chr13:91942919 chr13:91945089 chr13:91948047 chr13:91949444 chr13:91949562 chr13:91950114 chr13:91952459 chr13:91953042 chr13:91955192 chr13:91956038 chr13:91956188 chr13:91957035 chr13:91963080	13	91713080	92213080
641	chr13:94660569	chr13:94650948 chr13:94660569	13	94410569	94910569
642	chr13:99109816	chr13:99109816	13	98859816	99359816
643	chr13:108804608	chr13:108804608 chr13:108806906	13	108554608	109054608
644	chr13:109927086	chr13:109927086	13	109677086	110176978
645	chr13:110426871	chr13:110420133 chr13:110420832 chr13:110424498 chr13:110426871 chr13:110431626	13	110176979	110676871
646	chr13:114277201	chr13:114220887 chr13:114225635 chr13:114226144 chr13:114226386 chr13:114226945 chr13:114228968 chr13:114230999 chr13:114232697 chr13:114233438 chr13:114236924 chr13:114243121 chr13:114256031 chr13:114256111 chr13:114256280 chr13:114257910 chr13:114259570 chr13:114265950 chr13:114277201 chr13:114278559 chr13:114284358 chr13:114284372 chr13:114288085 chr13:114288971	13	114027201	114527201
647	chr14:23289189	chr14:23288935 chr14:23288953 chr14:23289056 chr14:23289189	14	23039189	23539189
648	chr14:24878370	chr14:24878370	14	24628370	25128370
649	chr14:25949277	chr14:25949277	14	25699277	26199277
650	chr14:29744532	chr14:29744532	14	29494532	29907595
651	chr14:30070659	chr14:30066976 chr14:30067312 chr14:30070659 chr14:30071448 chr14:30071738 chr14:30072096 chr14:30074163 chr14:30074687 chr14:30079965 chr14:30081392 chr14:30088602 chr14:30092677 chr14:30093013	14	29907596	30320659
652	chr14:33303540	chr14:33302960 chr14:33303274 chr14:33303298 chr14:33303540 chr14:33303589 chr14:33303788 chr14:33304091 chr14:33304272 chr14:33304534 chr14:33304711 chr14:33305020 chr14:33305209 chr14:33305499	14	33053540	33553540
653	chr14:35455979	chr14:35423012 chr14:35435651 chr14:35437228 chr14:35441608 chr14:35442354 chr14:35443172 chr14:35443568 chr14:35445364 chr14:35445414 chr14:35445596 chr14:35449171 chr14:35453212 chr14:35455813 chr14:35455979 chr14:35459315 chr14:35460857 chr14:35468632 chr14:35468893 chr14:35469166 chr14:35470415 chr14:35471665 chr14:35473410 chr14:35474443 chr14:35474509 chr14:35475247 chr14:35476195 chr14:35477499 chr14:35478921 chr14:35478996 chr14:35481909 chr14:35482448 chr14:35482797 chr14:35485937 chr14:35486869 chr14:35487017 chr14:35488309 chr14:35489262 chr14:35489504 chr14:35490084 chr14:35490918 chr14:35491343 chr14:35492970 chr14:35498049 chr14:35499084 chr14:35500310 chr14:35502163 chr14:35503421 chr14:35504081 chr14:35504568	14	35205979	35705979
654	chr14:38800704	chr14:38794614 chr14:38800704 chr14:38803756 chr14:38804675 chr14:38809661 chr14:38811157 chr14:38811623 chr14:38812094 chr14:38812975 chr14:38818723 chr14:38819934 chr14:38821285 chr14:38821706 chr14:38822190 chr14:38826243 chr14:38826562 chr14:38826659 chr14:38829316 chr14:38829694 chr14:38829990 chr14:38830251 chr14:38831074	14	38550704	39050704
655	chr14:47296764	chr14:47295509 chr14:47296764 chr14:47299082 chr14:47301129 chr14:47303577 chr14:47306880	14	47046764	47546764
656	chr14:50655357	chr14:50655357	14	50405357	50905357
657	chr14:58752587	chr14:58712914 chr14:58749426 chr14:58752587 chr14:58762413	14	58502587	59002587
658	chr14:61180657	chr14:61145875 chr14:61145878 chr14:61155476 chr14:61160252 chr14:61162983 chr14:61169772 chr14:61170065 chr14:61170400 chr14:61171565 chr14:61172871 chr14:61172915 chr14:61175461 chr14:61180657 chr14:61199345 chr14:61236650 chr14:61252953 chr14:61322653	14	60930657	61430657
659	chr14:69563295	chr14:69563295 chr14:69568742 chr14:69595427 chr14:69599570 chr14:69610725 chr14:69612105 chr14:69612951	14	69313295	69813295
660	chr14:77300863 chr14:77379704	chr14:77300863 chr14:77301573 chr14:77304536 chr14:77379704	14	77050863	77550863
661	chr14:77848618	chr14:77844869 chr14:77848618 chr14:77850267 chr14:77858336 chr14:77880493 chr14:77885663 chr14:77888664 chr14:77901456 chr14:77906295 chr14:77908588 chr14:77911203 chr14:77914752 chr14:77916746 chr14:77919020 chr14:77926011 chr14:77926649 chr14:77935145	14	77598618	78098618
662	chr14:79942647 chr14:80170870 chr14:79825106	chr14:79936964 chr14:79942647 chr14:79943606 chr14:79944099 chr14:80166710 chr14:80170870 chr14:80171134 chr14:79785305 chr14:79825106	14	79692647	80192647
663	chr14:89556247	chr14:89556247	14	89306247	89805857
664	chr14:90055468	chr14:90055468 chr14:90066634	14	89805858	90305468
665	chr14:91972752	chr14:91916240 chr14:91919081 chr14:91919973 chr14:91923988 chr14:91925027 chr14:91927521 chr14:91927717 chr14:91928812 chr14:91928992 chr14:91930152 chr14:91930627 chr14:91931029 chr14:91931139 chr14:91934969 chr14:91935587 chr14:91936697 chr14:91937143 chr14:91944911 chr14:91945502 chr14:91945678 chr14:91946132 chr14:91946662 chr14:91947140 chr14:91949499 chr14:91949546 chr14:91949986 chr14:91954507 chr14:91954889 chr14:91955542 chr14:91957385 chr14:91960784 chr14:91960872 chr14:91961188 chr14:91962526 chr14:91963722 chr14:91964683 chr14:91964874 chr14:91966631 chr14:91967666 chr14:91968127 chr14:91968313 chr14:91971265 chr14:91971583 chr14:91972752	14	91722752	92222752
666	chr14:99700080	chr14:99700080	14	99450080	99950080
667	chr14:101255172 chr14:101531854 chr14:101155536 chr14:101309759 chr14:101239087 chr14:101270219	chr14:101255172 chr14:101531854 chr14:101155536 chr14:101309759 chr14:101310879 chr14:101239087 chr14:101270182 chr14:101270219 chr14:101270426 chr14:101270937 chr14:101270951	14	101005172	101781854
668	chr14:103227852	chr14:103227852	14	102977852	103477852
669	chr14:104246362 chr14:103998423	chr14:104246362 chr14:103998423 chr14:104004557	14	103996362	104496362
670	chr15:31725775	chr15:31692350 chr15:31696936 chr15:31705683 chr15:31712202 chr15:31715403 chr15:31720780 chr15:31722199 chr15:31725775	15	31475775	31975775
671	chr15:35935113	chr15:35935113	15	35685113	36185113
672	chr15:38024821	chr15:38024821 chr15:38028903 chr15:38031766 chr15:38032098 chr15:38032899 chr15:38034179	15	37774821	38274821
673	chr15:38828140	chr15:38828140 chr15:38843887 chr15:38844106 chr15:38847763	15	38578140	39078140
674	chr15:39653053	chr15:39653053	15	39403053	39903053
675	chr15:40633138 chr15:40397191 chr15:40384132 chr15:40741295	chr15:40633138 chr15:40634717 chr15:40397191 chr15:40384132 chr15:40741295	15	40383138	40883138
676	chr15:42115747	chr15:41927330 chr15:41968226 chr15:42045160 chr15:42065253 chr15:42072530 chr15:42092326 chr15:42102845 chr15:42115747	15	41865747	42365747
677	chr15:43895118	chr15:43895118	15	43645118	44145118
678	chr15:46476157	chr15:46452185 chr15:46453471 chr15:46453881 chr15:46469433 chr15:46470830 chr15:46476157 chr15:46493154 chr15:46500612 chr15:46501503 chr15:46506550 chr15:46509981 chr15:46510225 chr15:46525141	15	46226157	46726157
679	chr15:47415535	chr15:47404021 chr15:47404320 chr15:47406817 chr15:47406997 chr15:47407064 chr15:47407285 chr15:47408122 chr15:47408222 chr15:47408952 chr15:47409009 chr15:47409185 chr15:47411868 chr15:47413948 chr15:47415112 chr15:47415535 chr15:47415761 chr15:47415938 chr15:47416253 chr15:47417577 chr15:47420351 chr15:47422384	15	47165535	47665535
680	chr15:49872347	chr15:49793030 chr15:49794020 chr15:49834746 chr15:49861226 chr15:49872347	15	49622347	50122347
681	chr15:51906987	chr15:51904459 chr15:51904584 chr15:51904812 chr15:51906275 chr15:51906337 chr15:51906987 chr15:51907153 chr15:51908052 chr15:51908251 chr15:51908498 chr15:51908942 chr15:51909960 chr15:51910174 chr15:51910975 chr15:51911487 chr15:51911592 chr15:51912708 chr15:51912971 chr15:51913040 chr15:51914662 chr15:51914716 chr15:51915812 chr15:51918126 chr15:51922979 chr15:51926075	15	51656987	52156987
682	chr15:52587740	chr15:52587740	15	52337740	52837740
683	chr15:53088801	chr15:53086025 chr15:53088801	15	52838801	53338801
684	chr15:54021967	chr15:54021967 chr15:54026358 chr15:54029261 chr15:54046069	15	53771967	54271967
685	chr15:56885148	chr15:56885148	15	56635148	57135148
686	chr15:57405674	chr15:57405674	15	57155674	57655674
687	chr15:62391608 chr15:62218098	chr15:62391608 chr15:62394339 chr15:62395224 chr15:62396189 chr15:62396278 chr15:62396389 chr15:62397118 chr15:62399093 chr15:62218098	15	62141608	62641608
688	chr15:64097938	chr15:64097938	15	63847938	64347938
689	chr15:65743050	chr15:65743050 chr15:65761906	15	65493050	65993050
690	chr15:67019975 chr15:66873916	chr15:67019975 chr15:66873916	15	66623916	67068374
691	chr15:67262832	chr15:67262832 chr15:67264385	15	67068374	67512832
692	chr15:68080886	chr15:68080886	15	67830886	68330886
693	chr15:72478513	chr15:72476270 chr15:72478513 chr15:72503822 chr15:72554756 chr15:72559351 chr15:72560869 chr15:72561759	15	72228513	72728513
694	chr15:74329193	chr15:74328116 chr15:74329021 chr15:74329193	15	74079193	74579193
695	chr15:75803200	chr15:75637396 chr15:75645350 chr15:75732227 chr15:75737287 chr15:75742095 chr15:75778310 chr15:75784441 chr15:75789444 chr15:75791112 chr15:75802154 chr15:75803200 chr15:75807692 chr15:75808791 chr15:75808972 chr15:75810659 chr15:75811599 chr15:75812474 chr15:75812888 chr15:75813153 chr15:75814672 chr15:75814704 chr15:75815758 chr15:75817562 chr15:75831449 chr15:75833786 chr15:75845097 chr15:75849009 chr15:75866150	15	75553200	76053200
696	chr15:76437983	chr15:76437983 chr15:76443964	15	76187983	76687983
697	chr15:77776562 chr15:77812028 chr15:77606303	chr15:77711719 chr15:77713586 chr15:77718368 chr15:77721225 chr15:77741640 chr15:77747190 chr15:77759295 chr15:77763712 chr15:77766556 chr15:77767539 chr15:77776498 chr15:77776562 chr15:77781926 chr15:77782335 chr15:77793359 chr15:77818128 chr15:77819056 chr15:77812028 chr15:77606303 chr15:77753476	15	77526562	78026562
698	chr15:80428575	chr15:80428575	15	80178575	80678575
699	chr15:83753712	chr15:83753712	15	83503712	84003712
700	chr15:90407119	chr15:90373873 chr15:90374257 chr15:90379632 chr15:90380214 chr15:90381258 chr15:90381278 chr15:90384045 chr15:90384115 chr15:90391270 chr15:90392660 chr15:90394356 chr15:90400030 chr15:90400884 chr15:90406884 chr15:90407119	15	90157119	90657119
701	chr15:91513157 chr15:91522966 chr15:91695362	chr15:91507495 chr15:91512267 chr15:91513157 chr15:91520287 chr15:91528070 chr15:91531995 chr15:91535329 chr15:91551876 chr15:91522966 chr15:91695362	15	91263157	91763157
702	chr15:93832067 chr15:93925327	chr15:93832067 chr15:93925327 chr15:93925694	15	93582067	94082067
703	chr15:95270905	chr15:95264564 chr15:95266980 chr15:95270905 chr15:95271164 chr15:95271360 chr15:95271378 chr15:95271872 chr15:95272235	15	95020905	95520905
704	chr15:99238661	chr15:99238661 chr15:99240793	15	98988661	99488661
705	chr16:300388 chr16:337691 chr16:261116	chr16:300388 chr16:337691 chr16:341079 chr16:341664 chr16:341690 chr16:342437 chr16:342771 chr16:350857 chr16:261116	16	50388	550388
706	chr16:1248374 chr16:968717 chr16:1129010 chr16:1336403	chr16:1248374 chr16:1249668 chr16:1251114 chr16:1251203 chr16:960725 chr16:962154 chr16:968717 chr16:970814 chr16:1129010 chr16:1336403	16	718717	1498374
707	chr16:3583173 chr16:3330179	chr16:3583173 chr16:3330179 chr16:3333391	16	3080179	3833173
708	chr16:4445327 chr16:4361138	chr16:4445327 chr16:4360284 chr16:4361138	16	4195327	4695327
709	chr16:6534122	chr16:6534122	16	6284122	6784122
710	chr16:9735857	chr16:9735857	16	9485857	9985857
711	chr16:15153717	chr16:15153717 chr16:15158346 chr16:15189841 chr16:15205984 chr16:15221957 chr16:15237487	16	14903717	15403717
712	chr16:20331737 chr16:20255123 chr16:20370981	chr16:20331737 chr16:20248466 chr16:20254476 chr16:20254875 chr16:20255123 chr16:20370981	16	20081737	20581737
713	chr16:24816492	chr16:24741686 chr16:24752641 chr16:24775438 chr16:24784475 chr16:24792242 chr16:24793741 chr16:24803620 chr16:24811207 chr16:24811740 chr16:24816492 chr16:24818286 chr16:24820393	16	24566492	25026723
714	chr16:25236955	chr16:25235178 chr16:25236955	16	25026724	25486955
715	chr16:28915527	chr16:28915527 chr16:28919341 chr16:28921809 chr16:28922743 chr16:28925978	16	28665527	29165527
716	chr16:29983119	chr16:29982961 chr16:29983119 chr16:29983148 chr16:29988349	16	29733119	30233119
717	chr16:31129942	chr16:31110981 chr16:31117389 chr16:31125776 chr16:31129942 chr16:31131121	16	30879942	31379942
718	chr16:49048190	chr16:49047944 chr16:49048190	16	48798190	49298190
719	chr16:53454855 chr16:53543205 chr16:53541478 chr16:53427421	chr16:53454855 chr16:53543205 chr16:53541478 chr16:53427421	16	53204855	53629214
720	chr16:53803574 chr16:53843623 chr16:53838658 chr16:53828037 chr16:53772994 chr16:53813952	chr16:53800954 chr16:53802494 chr16:53803223 chr16:53803574 chr16:53806453 chr16:53809123 chr16:53811788 chr16:53815435 chr16:53818460 chr16:53821125 chr16:53822387 chr16:53823727 chr16:53827479 chr16:53827962 chr16:53828066 chr16:53843623 chr16:53830877 chr16:53838658 chr16:53844579 chr16:53828037 chr16:53772994 chr16:53813952	16	53629215	54053574
721	chr16:54370634	chr16:54370634	16	54120634	54620634
722	chr16:69750849	chr16:69588572 chr16:69605349 chr16:69622762 chr16:69651866 chr16:69657996 chr16:69663519 chr16:69666683 chr16:69730426 chr16:69733460 chr16:69735271 chr16:69750849	16	69500849	70000849
723	chr16:73097029	chr16:73097029	16	72847029	73347029
724	chr16:75246035	chr16:75246035	16	74996035	75496035
725	chr16:77232746	chr16:77232746	16	76982746	77482746
726	chr16:81534790 chr16:81609553	chr16:81534790 chr16:81609553 chr16:81610480	16	81284790	81784790
727	chr16:83980529	chr16:83980529	16	83730529	84230529
728	chr16:85704584	chr16:85704584	16	85454584	85954584
729	chr16:86459737	chr16:86459737	16	86209737	86709737
730	chr16:88554480	chr16:88554480	16	88304480	88804480
731	chr16:89786761 chr16:89631665 chr16:89681640	chr16:89786761 chr16:89631665 chr16:89681640	16	89536761	90036761
732	chr17:519554	chr17:519554	17	269554	769554
733	chr17:1510048	chr17:1510048	17	1260048	1760048
734	chr17:2309929	chr17:2309117 chr17:2309188 chr17:2309929	17	2059929	2559929
735	chr17:4014384 chr17:3828086 chr17:3838761 chr17:3980551	chr17:4014384 chr17:4045440 chr17:3828086 chr17:3838761 chr17:3980551	17	3764384	4264384
736	chr17:4807098	chr17:4807098	17	4557098	5057098
737	chr17:6553168	chr17:6549374 chr17:6551850 chr17:6551948 chr17:6553168	17	6303168	6753161
738	chr17:6953155	chr17:6953155 chr17:6953558	17	6753162	7203155
739	chr17:7537792	chr17:7537792	17	7287792	7787792
740	chr17:9791549	chr17:9782028 chr17:9782376 chr17:9782864 chr17:9784989 chr17:9785427 chr17:9785594 chr17:9785946 chr17:9787845 chr17:9788198 chr17:9788279 chr17:9788360 chr17:9789466 chr17:9791375 chr17:9791549 chr17:9792115 chr17:9792768 chr17:9792872 chr17:9793240 chr17:9793417 chr17:9793756 chr17:9793811 chr17:9794101 chr17:9794251 chr17:9794415 chr17:9794488 chr17:9794540 chr17:9794823 chr17:9794996 chr17:9795535 chr17:9796461 chr17:9796537 chr17:9796599 chr17:9796710 chr17:9796862 chr17:9796985 chr17:9797994 chr17:9798074 chr17:9798412 chr17:9798595 chr17:9798619 chr17:9799127 chr17:9799162	17	9541549	10041549
741	chr17:17342768 chr17:17509992	chr17:17336420 chr17:17337339 chr17:17338020 chr17:17339970 chr17:17342696 chr17:17342768 chr17:17342834 chr17:17344653 chr17:17509992 chr17:17511057 chr17:17511512	17	17092768	17547123
742	chr17:17751478	chr17:17751478	17	17547123	18001478
743	chr17:21279289	chr17:21279289	17	21029289	21529289
744	chr17:27648435	chr17:27648280 chr17:27648435 chr17:27648546	17	27398435	27898435
745	chr17:29704002	chr17:29653293 chr17:29680526 chr17:29704002	17	29454002	29954002
746	chr17:34866546	chr17:34866546	17	34616546	35116546
747	chr17:36102381 chr17:36047417 chr17:36055558 chr17:36030408 chr17:36043653 chr17:36088329	chr17:36101586 chr17:36102381 chr17:36047417 chr17:36055558 chr17:36030408 chr17:36043653 chr17:36088329 chr17:36089012	17	35852381	36352381
748	chr17:37746307	chr17:37746307 chr17:37746847 chr17:37761185	17	37496307	37996307
749	chr17:40706273	chr17:40706273 chr17:40716235 chr17:40720632 chr17:40722029 chr17:40731597 chr17:40735641 chr17:40741013 chr17:40759448 chr17:40768629 chr17:40772288 chr17:40780847 chr17:40787764 chr17:40799633 chr17:40809784 chr17:40818584	17	40456273	40956273
750	chr17:41456413	chr17:41448228 chr17:41456413	17	41206413	41706413
751	chr17:43218259	chr17:43218259 chr17:43219666	17	42968259	43468259
752	chr17:44286384	chr17:44098797 chr17:44109474 chr17:44116843 chr17:44119051 chr17:44119987 chr17:44125466 chr17:44131096 chr17:44140748 chr17:44161763 chr17:44172812 chr17:44175489 chr17:44179095 chr17:44185479 chr17:44189270 chr17:44221843 chr17:44236005 chr17:44247017 chr17:44270181 chr17:44286384	17	44036384	44536384
753	chr17:46178674	chr17:46178674	17	45928674	46428674
754	chr17:47060322	chr17:47060322	17	46810322	47310322
755	chr17:48164330	chr17:48155425 chr17:48164330 chr17:48164370 chr17:48164708 chr17:48165419	17	47914330	48414330
756	chr17:56966052	chr17:56950920 chr17:56954655 chr17:56955847 chr17:56965852 chr17:56966052 chr17:56972741 chr17:56986095 chr17:57008128 chr17:57008317 chr17:57008912 chr17:57009024 chr17:57018323 chr17:57038282 chr17:57040733 chr17:57043367 chr17:57047885 chr17:57061978 chr17:57065924 chr17:57067086	17	56716052	57216052
757	chr17:57973096	chr17:57950042 chr17:57950465 chr17:57950688 chr17:57957842 chr17:57958086 chr17:57959887 chr17:57973096 chr17:57973920 chr17:57991375	17	57723096	58223096
758	chr17:60636826	chr17:60636826	17	60386826	60886826
759	chr17:61667008 chr17:61560763	chr17:61666687 chr17:61667008 chr17:61560763	17	61417008	61917008
760	chr17:62199136	chr17:62199136	17	61949136	62449136
761	chr17:65825354 chr17:65651268	chr17:65825248 chr17:65825354 chr17:65825374 chr17:65826861 chr17:65827443 chr17:65828710 chr17:65830578 chr17:65832576 chr17:65835452 chr17:65835470 chr17:65835617 chr17:65836001 chr17:65837059 chr17:65839210 chr17:65840244 chr17:65841129 chr17:65842016 chr17:65842265 chr17:65843325 chr17:65847060 chr17:65849275 chr17:65849927 chr17:65853363 chr17:65853437 chr17:65853517 chr17:65853651 chr17:65853759 chr17:65855104 chr17:65856573 chr17:65857177 chr17:65857714 chr17:65860859 chr17:65863466 chr17:65864902 chr17:65867911 chr17:65868669 chr17:65869297 chr17:65870073 chr17:65870644 chr17:65871598 chr17:65872750 chr17:65872903 chr17:65874541 chr17:65874861 chr17:65874998 chr17:65875326 chr17:65876477 chr17:65876915 chr17:65878736 chr17:65880443 chr17:65882172 chr17:65885485 chr17:65887622 chr17:65887896 chr17:65646092 chr17:65651268 chr17:65653470 chr17:65655025 chr17:65655034 chr17:65659390 chr17:65659983	17	65575354	66075354
762	chr17:66449122 chr17:66383608	chr17:66445469 chr17:66446136 chr17:66449122 chr17:66451708 chr17:66383141 chr17:66383608	17	66199122	66699122
763	chr17:70296543	chr17:70295728 chr17:70295760 chr17:70296142 chr17:70296265 chr17:70296305 chr17:70296318 chr17:70296543	17	70046543	70470787
764	chr17:70645032	chr17:70645032 chr17:70645446 chr17:70645752	17	70470788	70825772
765	chr17:71006512	chr17:71006408 chr17:71006512 chr17:71008445 chr17:71008710 chr17:71009070 chr17:71009760 chr17:71010662 chr17:71011020 chr17:71012473	17	70825772	71256512
766	chr17:73178311	chr17:73156068 chr17:73166712 chr17:73176835 chr17:73178311	17	72928311	73428311
767	chr17:73754806	chr17:73754806	17	73504806	74004806
768	chr17:76758251	chr17:76758251	17	76508251	77008251
769	chr17:77896764	chr17:77896764 chr17:77897172 chr17:77897502	17	77646764	78146764
770	chr17:78757626	chr17:78757626	17	78507626	79007626
771	chr17:80683980 chr17:80607830	chr17:80683980 chr17:80685426 chr17:80685533 chr17:80685655 chr17:80686370 chr17:80689036 chr17:80690014 chr17:80607830	17	80433980	80933980
772	chr18:1839564	chr18:1839339 chr18:1839564 chr18:1839601 chr18:1839911	18	1589564	2089564
773	chr18:2846812	chr18:2846812	18	2596812	3096812
774	chr18:7076836	chr18:7076061 chr18:7076836	18	6826836	7326836
775	chr18:21100504	chr18:21074922 chr18:21082317 chr18:21083738 chr18:21091212 chr18:21099583 chr18:21099831 chr18:21100504	18	20850504	21350504
776	chr18:31694567	chr18:31694567 chr18:31695104	18	31444567	31944567
777	chr18:36278709	chr18:36278709	18	36028709	36436383
778	chr18:36594057	chr18:36576168 chr18:36579088 chr18:36594057 chr18:36602471 chr18:36609016 chr18:36614279 chr18:36614286	18	36436383	36844057
779	chr18:40072230	chr18:40062993 chr18:40063830 chr18:40064332 chr18:40065100 chr18:40066006 chr18:40068165 chr18:40068454 chr18:40068527 chr18:40070245 chr18:40070522 chr18:40071025 chr18:40071369 chr18:40071646 chr18:40071666 chr18:40071905 chr18:40071997 chr18:40072111 chr18:40072230 chr18:40072796 chr18:40073204 chr18:40073400 chr18:40075983 chr18:40077570 chr18:40078630 chr18:40079083 chr18:40079483 chr18:40079741 chr18:40083853 chr18:40084489 chr18:40084772 chr18:40087098 chr18:40087223 chr18:40087537 chr18:40091459 chr18:40091669 chr18:40092717 chr18:40093307 chr18:40095694 chr18:40097087 chr18:40097191 chr18:40097545 chr18:40097617 chr18:40098567 chr18:40098574 chr18:40100773 chr18:40102076 chr18:40119517 chr18:40121058 chr18:40131269	18	39822230	40322230
780	chr18:40702833	chr18:40702833	18	40452833	40952833
781	chr18:42326974	chr18:42314631 chr18:42315820 chr18:42325886 chr18:42326974	18	42076974	42576974
782	chr18:42948994	chr18:42948991 chr18:42948994	18	42698994	43198994
783	chr18:50840102	chr18:50840102	18	50590102	51090102
784	chr18:53050646 chr18:52846725	chr18:53050646 chr18:53070168 chr18:53076736 chr18:53076790 chr18:53085127 chr18:53087984 chr18:52837403 chr18:52840925 chr18:52842438 chr18:52844074 chr18:52844766 chr18:52845580 chr18:52846725 chr18:52849324 chr18:52849561 chr18:52850811	18	52800646	53239496
785	chr18:53428347	chr18:53428347	18	53239497	53678347
786	chr18:54578482	chr18:54578482	18	54328482	54828482
787	chr18:56876430	chr18:56876228 chr18:56876430 chr18:56876842 chr18:56877117 chr18:56877537 chr18:56877916 chr18:56878091	18	56626430	57126430
788	chr18:57829135 chr18:58028972	chr18:57824038 chr18:57829135 chr18:58024670 chr18:58028972	18	57579135	58079135
789	chr18:60845884 chr18:60895919 chr18:60982168	chr18:60845884 chr18:60895402 chr18:60895919 chr18:60982168	18	60595884	61095884
790	chr18:63458281	chr18:63429329 chr18:63430681 chr18:63435037 chr18:63448050 chr18:63456603 chr18:63458281	18	63208281	63708281
791	chr18:73501475	chr18:73501475	18	73251475	73751475
792	chr18:74582340	chr18:74582340	18	74332340	74832340
793	chr18:77156537	chr18:77156103 chr18:77156537	18	76906537	77406537
794	chr19:818284	chr19:816919 chr19:818284	19	568284	993103
795	chr19:1167922 chr19:1224518 chr19:1236481	chr19:1165264 chr19:1165552 chr19:1167157 chr19:1167343 chr19:1167922 chr19:1224518 chr19:1238161 chr19:1231625 chr19:1234397 chr19:1236481	19	993103	1407317
796	chr19:1646712 chr19:1865673	chr19:1641898 chr19:1642507 chr19:1642899 chr19:1642999 chr19:1645679 chr19:1646712 chr19:1653120 chr19:1654847 chr19:1862746 chr19:1865673 chr19:1866163 chr19:1866427	19	1407317	1896712
797	chr19:3184010	chr19:3184010	19	2934010	3434010
798	chr19:5036730	chr19:5036730	19	4786730	5286730
799	chr19:7226190 chr19:7293560 chr19:7186333	chr19:7226190 chr19:7293560 chr19:7186333 chr19:7186384 chr19:7186738	19	6976190	7476190
800	chr19:7968168	chr19:7968168	19	7718168	8198745
801	chr19:8429323	chr19:8429323	19	8198746	8679323
802	chr19:12509536	chr19:12509536	19	12259536	12759536
803	chr19:13038415 chr19:13159859	chr19:13036677 chr19:13038415 chr19:13053034 chr19:13054781 chr19:13056557 chr19:13062663 chr19:13159859	19	12788415	13288415
804	chr19:18812024	chr19:18812024	19	18562024	19062024
805	chr19:19388500 chr19:19320825	chr19:19388500 chr19:19407718 chr19:19419071 chr19:19320825	19	19138500	19592030
806	chr19:19795560	chr19:19795560	19	19592030	19967397
807	chr19:20139234	chr19:20139234	19	19967397	20389234
808	chr19:21722479	chr19:21722479	19	21472479	21911592
809	chr19:22100706 chr19:22279252	chr19:22100706 chr19:22267122 chr19:22268779 chr19:22272454 chr19:22272743 chr19:22279252 chr19:22279318 chr19:22280060 chr19:22280954 chr19:22281914 chr19:22284357 chr19:22285063 chr19:22286679 chr19:22292212	19	21911593	22350706
810	chr19:31038995	chr19:31038995	19	30788995	31288995
811	chr19:31829903	chr19:31829903	19	31579903	32079903
812	chr19:33889593	chr19:33888669 chr19:33889593	19	33639593	34139593
813	chr19:39406442	chr19:39406442	19	39156442	39656442
814	chr19:41847737 chr19:41871791	chr19:41847737 chr19:41871128 chr19:41871779 chr19:41871791 chr19:41875319	19	41597737	42097737
815	chr19:45411941 chr19:45354044	chr19:45411941 chr19:45354044 chr19:45354296	19	45161941	45573346
816	chr19:45734751	chr19:45734751	19	45573346	45945885
817	chr19:46157019 chr19:46183586 chr19:46409012 chr19:46214684	chr19:46157004 chr19:46157019 chr19:46157237 chr19:46183586 chr19:46199363 chr19:46409012 chr19:46214684	19	45945885	46659012
818	chr19:47600441	chr19:47569003 chr19:47571938 chr19:47573527 chr19:47579613 chr19:47581242 chr19:47585517 chr19:47586464 chr19:47587772 chr19:47588202 chr19:47597102 chr19:47600441 chr19:47609212 chr19:47609223 chr19:47611128 chr19:47616377 chr19:47619560	19	47350441	47850441
819	chr19:50012574 chr19:50034101	chr19:49998849 chr19:50000009 chr19:50012574 chr19:50027533 chr19:50032160 chr19:50033707 chr19:50034101 chr19:50036597 chr19:50037422 chr19:50040543 chr19:50041571 chr19:50042016	19	49762574	50262574
820	chr20:308193	chr20:308189 chr20:308193	20	58193	558193
821	chr20:1893747	chr20:1893747	20	1643747	2143747
822	chr20:18648669	chr20:18562842 chr20:18563912 chr20:18567032 chr20:18567410 chr20:18567563 chr20:18568962 chr20:18572950 chr20:18573108 chr20:18574247 chr20:18575485 chr20:18579864 chr20:18587649 chr20:18592621 chr20:18592998 chr20:18593554 chr20:18597197 chr20:18599851 chr20:18600575 chr20:18602652 chr20:18605840 chr20:18608507 chr20:18614905 chr20:18633576 chr20:18633961 chr20:18634503 chr20:18644286 chr20:18644287 chr20:18647054 chr20:18648153 chr20:18648669 chr20:18657190 chr20:18672386 chr20:18675212 chr20:18677425 chr20:18677854 chr20:18685662 chr20:18689462 chr20:18704367 chr20:18706738 chr20:18707047 chr20:18709010 chr20:18710648 chr20:18712120 chr20:18713004 chr20:18717141 chr20:18717244 chr20:18717724 chr20:18721030 chr20:18725587 chr20:18726591 chr20:18729387 chr20:18739424 chr20:18742928	20	18398669	18898669
823	chr20:22427370 chr20:22549369	chr20:22427370 chr20:22430350 chr20:22436058 chr20:22436129 chr20:22440480 chr20:22441952 chr20:22441996 chr20:22442130 chr20:22443253 chr20:22540321 chr20:22541476 chr20:22541816 chr20:22542023 chr20:22542521 chr20:22548520 chr20:22549369 chr20:22550426	20	22177370	22677370
824	chr20:31028723	chr20:31028723	20	30778723	31278723
825	chr20:32188142	chr20:32188142	20	31938142	32431554
826	chr20:32674967 chr20:32437142	chr20:32674967 chr20:32435497 chr20:32435978 chr20:32437142 chr20:32439282	20	32431555	32924967
827	chr20:39832628	chr20:39832628	20	39582628	40082628
828	chr20:42302201	chr20:42302201	20	42052201	42489979
829	chr20:42677758 chr20:42832789	chr20:42677758 chr20:42825487 chr20:42832308 chr20:42832789	20	42489980	42836285
830	chr20:42994812 chr20:43042364 chr20:43049623 chr20:42984363 chr20:43256437 chr20:42977256 chr20:43246549 chr20:42999433	chr20:42994812 chr20:42996110 chr20:42996184 chr20:43042364 chr20:43049623 chr20:42984363 chr20:43256437 chr20:42977256 chr20:43246549 chr20:42999433	20	42836285	43506437
831	chr20:45596378 chr20:45553106	chr20:45594711 chr20:45596378 chr20:45597546 chr20:45599090 chr20:45553106	20	45346378	45846378
832	chr20:48832020	chr20:48830265 chr20:48832020	20	48582020	49082020
833	chr20:50153344	chr20:50153344	20	49903344	50303619
834	chr20:50453895	chr20:50453874 chr20:50453895 chr20:50457064 chr20:50457294	20	50303620	50703895
835	chr20:51044117 chr20:51296548	chr20:51026784 chr20:51027419 chr20:51028070 chr20:51028505 chr20:51028765 chr20:51029026 chr20:51038365 chr20:51044117 chr20:51045250 chr20:51046309 chr20:51046965 chr20:51286077 chr20:51296340 chr20:51296548 chr20:51299780	20	50794117	51456856
836	chr20:51617164	chr20:51610053 chr20:51611549 chr20:51611939 chr20:51613397 chr20:51617164 chr20:51620301 chr20:51620857 chr20:51621922 chr20:51628421	20	51456856	51867164
837	chr20:54156465	chr20:54156465	20	53906465	54406465
838	chr20:57607363 chr20:57415110 chr20:57461915 chr20:57384175	chr20:57607363 chr20:57406759 chr20:57414280 chr20:57415110 chr20:57415995 chr20:57416760 chr20:57418071 chr20:57457769 chr20:57459167 chr20:57461915 chr20:57463472 chr20:57384175	20	57357363	57857363
839	chr20:60897488	chr20:60897488	20	60647488	61085724
840	chr20:61273960	chr20:61273960 chr20:61279746	20	61085724	61523960
841	chr20:62370349 chr20:62445702	chr20:62370349 chr20:62445702	20	62120349	62574789
842	chr20:62779229	chr20:62779229	20	62574789	63029229
843	chr21:40175634	chr21:40171871 chr21:40171968 chr21:40172336 chr21:40172496 chr21:40172704 chr21:40174595 chr21:40175634	21	39925634	40425634
844	chr21:42583804	chr21:42583804	21	42333804	42833804
845	chr21:46494995	chr21:46494995	21	46244995	46744995
846	chr21:47772439	chr21:47772439	21	47522439	48022439
847	chr22:19971552 chr22:20052481	chr22:19967980 chr22:19969696 chr22:19971552 chr22:20052481	22	19721552	20221552
848	chr22:25220606	chr22:25220606	22	24970606	25470606
849	chr22:29369398	chr22:29369398	22	29119398	29619398
850	chr22:30237706 chr22:30157940	chr22:30236588 chr22:30237706 chr22:30237859 chr22:30153655 chr22:30155251 chr22:30156430 chr22:30156608 chr22:30157940 chr22:30158351	22	29987706	30487706
851	chr22:32128271	chr22:32128271 chr22:32130277 chr22:32131022 chr22:32134214 chr22:32141188	22	31878271	32378271
852	chr22:35699759	chr22:35652241 chr22:35653473 chr22:35654635 chr22:35667461 chr22:35667486 chr22:35668779 chr22:35669441 chr22:35684853 chr22:35685089 chr22:35690179 chr22:35699759 chr22:35701426 chr22:35701609 chr22:35703128 chr22:35703322 chr22:35708790	22	35449759	35949759
853	chr22:38600595	chr22:38600595	22	38350595	38850595
854	chr22:40540762	chr22:40534964 chr22:40535731 chr22:40540762 chr22:40542688	22	40290762	40790762
855	chr22:41549297	chr22:41489920 chr22:41538111 chr22:41549297	22	41299297	41799297
856	chr22:43034144	chr22:43026792 chr22:43027824 chr22:43030324 chr22:43032244 chr22:43034144 chr22:43034602 chr22:43038408 chr22:43040082 chr22:43040793 chr22:43041593 chr22:43042197 chr22:43046466 chr22:43046707 chr22:43062331	22	42784144	43284144
857	chr22:44324730	chr22:44324727 chr22:44324730 chr22:44324855	22	44074730	44574730
858	chr22:46314952	chr22:46314952	22	46064952	46564952
859	chr22:50356302 chr22:50620508	chr22:50356302 chr22:50620508	22	50106302	50870508

### Sheet: STable3
STable3: Colocalization results with eQTL data
												Mapped T2D Index Variant Summary Statistics from T2D GWAS						Mapped T2D Index Variant Summary Statistics from eQTL
region	Gene ID	Gene Name	PPH4	tissue	eQTL ancestry	T2D GWAS ancestry	SNP with highest SNP.PP.H4	SNP.PP.H4	Mapped T2D Index Variant (chr:pos; b37)	Mapped T2D Index Variant (RSID)	LD to index variant	effect allele	other allele	EAF	Beta	StdErr	P-value	Beta or Z-score	P-value
2	ENSG00000116273	PHF13	0.987	plasma	MX	MA	chr1:6673780	0.368687	chr1:6673780	rs12402498	1	c	g	0.7087	-0.0298	0.0032	1.923e-20	0.267251	3.27454e-15
2	ENSG00000116273	PHF13	0.99	plasma	PR	MA	chr1:6673780	0.320395	chr1:6673780	rs12402498	1	c	g	0.7087	-0.0298	0.0032	1.923e-20	0.225617	2.25797e-14
2	ENSG00000116273	PHF13	0.991	plasma	EUR-like	MA	chr1:6673780	0.280805	chr1:6673780	rs12402498	1	c	g	0.7087	-0.0298	0.0032	1.923e-20	0.254766	1.8416e-28
3	ENSG00000198793	MTOR	0.954	Muscle_Skeletal	EUR-like	MA	chr1:11301196	0.203008	chr1:11301196	rs6697896	1	c	g	0.2987	-0.0262	0.0034	1.78e-14	0.0799318	1.19878e-07
3	ENSG00000226849	ENSG00000226849	0.954	plasma	EUR-like	MA	chr1:11317932	0.1923	chr1:11301196	rs6697896	AFR: 0.9014; ALL: 0.9673; AMR: 0.9812; EAS: 0.9867; EUR: 0.9901; SAS: 1.0	c	g	0.2987	-0.0262	0.0034	1.78e-14	-0.118053	2.08048e-06
4	ENSG00000162458	FBLIM1	0.882	Muscle_Skeletal	EUR-like	MA	chr1:16050470	0.353527	chr1:16050470	rs12746673	1	a	c	0.7944	-0.0335	0.0038	6.965e-19	-0.134008	0.000106613
7	ENSG00000158022	TRIM63	0.926	Brain_Hypothalamus	EUR-like	MA	chr1:26437741	0.0489173131893298, 0.0489173131893298, 0.0489173131893298	chr1:26438933	rs61776586	AFR: 1.0; ALL: 0.9981; AMR: 0.9849; EAS: 1.0; EUR: 1.0; SAS: 1.0	t	c	0.8364	0.0314	0.0043	2.679e-13	-0.896057	3.48288e-11
7	ENSG00000158022	TRIM63	0.899	Liver	EUR-like	MA	chr1:26411971	0.0882103	chr1:26438933	rs61776586	AFR: 0.4283; ALL: 0.5838; AMR: 0.818; EAS: 0.1317; EUR: 0.9347; SAS: 0.9345	t	c	0.8364	0.0314	0.0043	2.679e-13	-0.67726	1.39413e-06
8	ENSG00000198492	YTHDF2	0.927	plasma	PR	MA	chr1:29068340	0.0892887	chr1:28991547	rs2873789	AFR: 0.0817; ALL: 0.5534; AMR: 0.8152; EAS: 0.8773; EUR: 0.8396; SAS: 0.7263	c	g	0.5312	0.017	0.0031	4.845e-08	-0.087351	5.79704e-07
8	ENSG00000198492	YTHDF2	0.854	plasma	AA	MA	chr1:28991547	0.0803055	chr1:28991547	rs2873789	1	c	g	0.5312	0.017	0.0031	4.845e-08	-0.107569	4.3173e-05
8	ENSG00000198492	YTHDF2	0.895	plasma	MX	MA	chr1:28991547	0.153559	chr1:28991547	rs2873789	1	c	g	0.5312	0.017	0.0031	4.845e-08	-0.115739	2.94089e-09
10	ENSG00000116883	RP11-268J15.5	0.996	Adipose_Visceral_Omentum	EUR-like	MA	chr1:36789546	0.757489	chr1:36758061	rs11576244	AFR: 0.7497; ALL: 0.9502; AMR: 0.9916; EAS: 0.9332; EUR: 0.9959; SAS: 0.9395	t	c	0.3425	0.0234	0.0034	2.882e-12	0.394292	1.39427e-25
10	ENSG00000116883	RP11-268J15.5	0.993	Brain_Hypothalamus	EUR-like	MA	chr1:36789546	0.611293	chr1:36758061	rs11576244	AFR: 0.7497; ALL: 0.9502; AMR: 0.9916; EAS: 0.9332; EUR: 0.9959; SAS: 0.9395	t	c	0.3425	0.0234	0.0034	2.882e-12	0.316237	6.30141e-07
10	ENSG00000116883	RP11-268J15.5	0.994	Liver	EUR-like	MA	chr1:36789546	0.339341	chr1:36758061	rs11576244	AFR: 0.7497; ALL: 0.9502; AMR: 0.9916; EAS: 0.9332; EUR: 0.9959; SAS: 0.9395	t	c	0.3425	0.0234	0.0034	2.882e-12	0.371428	5.18852e-09
10	ENSG00000116883	RP11-268J15.5	0.987	Muscle_Skeletal	EUR-like	MA	chr1:36789546	0.38297	chr1:36758061	rs11576244	AFR: 0.7497; ALL: 0.9502; AMR: 0.9916; EAS: 0.9332; EUR: 0.9959; SAS: 0.9395	t	c	0.3425	0.0234	0.0034	2.882e-12	0.122561	6.37003e-06
10	ENSG00000214193	SH3D21	0.993	plasma	PR	MA	chr1:36789546	0.562769	chr1:36758061	rs11576244	AFR: 0.7497; ALL: 0.9502; AMR: 0.9916; EAS: 0.9332; EUR: 0.9959; SAS: 0.9395	t	c	0.3425	0.0234	0.0034	2.882e-12	-0.18711	8.18068e-08
10	ENSG00000214193	SH3D21	0.995	plasma	AA	MA	chr1:36789546	0.529647	chr1:36758061	rs11576244	AFR: 0.7497; ALL: 0.9502; AMR: 0.9916; EAS: 0.9332; EUR: 0.9959; SAS: 0.9395	t	c	0.3425	0.0234	0.0034	2.882e-12	-0.248255	7.89853e-07
10	ENSG00000116883	RP11-268J15.5	0.994	plasma	PR	MA	chr1:36758061	0.687997	chr1:36758061	rs11576244	1	t	c	0.3425	0.0234	0.0034	2.882e-12	0.356974	2.06063e-15
10	ENSG00000116883	RP11-268J15.5	0.995	plasma	AA	MA	chr1:36789546	0.511559	chr1:36758061	rs11576244	AFR: 0.7497; ALL: 0.9502; AMR: 0.9916; EAS: 0.9332; EUR: 0.9959; SAS: 0.9395	t	c	0.3425	0.0234	0.0034	2.882e-12	0.453187	1.74591e-11
10	ENSG00000116883	RP11-268J15.5	0.994	Adipose_Subcutaneous	EUR-like	MA	chr1:36789546	0.398331	chr1:36758061	rs11576244	AFR: 0.7497; ALL: 0.9502; AMR: 0.9916; EAS: 0.9332; EUR: 0.9959; SAS: 0.9395	t	c	0.3425	0.0234	0.0034	2.882e-12	0.285895	1.06623e-22
10	ENSG00000116883	RP11-268J15.5	0.994	plasma	MX	MA	chr1:36789546	0.364427	chr1:36758061	rs11576244	AFR: 0.7497; ALL: 0.9502; AMR: 0.9916; EAS: 0.9332; EUR: 0.9959; SAS: 0.9395	t	c	0.3425	0.0234	0.0034	2.882e-12	0.538531	9.04278e-21
10	ENSG00000116883	RP11-268J15.5	0.998	plasma	EUR-like	MA	chr1:36789546	0.960712	chr1:36758061	rs11576244	AFR: 0.7497; ALL: 0.9502; AMR: 0.9916; EAS: 0.9332; EUR: 0.9959; SAS: 0.9395	t	c	0.3425	0.0234	0.0034	2.882e-12	0.400942	2.45709e-25
10	ENSG00000214193	SH3D21	0.993	Adipose_Visceral_Omentum	EUR-like	MA	chr1:36789546	0.401527	chr1:36758061	rs11576244	AFR: 0.7497; ALL: 0.9502; AMR: 0.9916; EAS: 0.9332; EUR: 0.9959; SAS: 0.9395	t	c	0.3425	0.0234	0.0034	2.882e-12	-0.261145	6.1369e-08
11	ENSG00000090621	PABPC4	0.95	plasma	MX	MA	chr1:40035928	0.999862	chr1:40035928	rs3768321	1	t	g	0.1726	0.0675	0.004	9.387e-64	-0.305274	7.73569e-17
11	ENSG00000090621	PABPC4	0.963	plasma	PR	MA	chr1:40035928	1	chr1:40035928	rs3768321	1	t	g	0.1726	0.0675	0.004	9.387e-64	-0.303666	1.43283e-23
11	ENSG00000228060	ENSG00000228060	0.853	Adipose_Subcutaneous	EUR-like	MA	chr1:40035928	0.205245	chr1:40035928	rs3768321	1	t	g	0.1726	0.0675	0.004	9.387e-64	-0.267159	6.91122e-06
11	ENSG00000090621	PABPC4	0.939	plasma	AA	AFR-like	chr1:39831768	0.0722273	chr1:40035928	rs3768321	AFR: 0.5562; ALL: 0.4743; AMR: 0.3191; EAS: 0.4063; EUR: 0.6677; SAS: 0.3079	t	g	0.0366	0.0903	0.0237	0.000137	-0.292878	1.02076e-08
11	ENSG00000090621	PABPC4	0.943	plasma	AA	MA	chr1:39905588	0.12864	chr1:40035928	rs3768321	AFR: 0.5265; ALL: 0.4797; AMR: 0.3191; EAS: 0.4146; EUR: 0.6783; SAS: 0.3124	t	g	0.1726	0.0675	0.004	9.387e-64	-0.292878	1.02076e-08
11	ENSG00000243970	PPIEL	0.975	plasma	MX	MA	chr1:39995074	0.970506	chr1:40035928	rs3768321	AFR: 0.7177; ALL: 0.6487; AMR: 0.3747; EAS: 0.8491; EUR: 0.7281; SAS: 0.4948	t	g	0.1726	0.0675	0.004	9.387e-64	0.378958	1.04031e-12
13	ENSG00000117461	PIK3R3	0.875	plasma	EUR-like	MA	chr1:46248645	0.0243771	chr1:46248645	rs4626927	1	t	c	0.4801	0.0266	0.0029	3.188e-20	0.165543	5.89703e-07
13	ENSG00000159596	TMEM69	0.893	plasma	AA	MA	chr1:46255004	0.0711549	chr1:46248645	rs4626927	AFR: 0.9785; ALL: 0.9888; AMR: 1.0; EAS: 0.9913; EUR: 0.996; SAS: 0.9833	t	c	0.4801	0.0266	0.0029	3.188e-20	0.175419	1.36507e-06
13	ENSG00000085998	POMGNT1	0.81	plasma	MX	MA	chr1:46360054	0.0523225	chr1:46248645	rs4626927	AFR: 0.8697; ALL: 0.9402; AMR: 0.9601; EAS: 0.9783; EUR: 0.949; SAS: 0.975	t	c	0.4801	0.0266	0.0029	3.188e-20	-0.116148	1.94599e-10
13	ENSG00000117461	PIK3R3	0.887	plasma	MX	MA	chr1:46378268	0.0563554	chr1:46248645	rs4626927	AFR: 0.9723; ALL: 0.9596; AMR: 0.9658; EAS: 0.9394; EUR: 0.949; SAS: 0.9627	t	c	0.4801	0.0266	0.0029	3.188e-20	0.395871	9.81252e-39
13	ENSG00000117461	PIK3R3	0.818	plasma	PR	MA	chr1:46497500	0.537063	chr1:46248645	rs4626927	AFR: 0.7632; ALL: 0.878; AMR: 0.8994; EAS: 0.9098; EUR: 0.9292; SAS: 0.9381	t	c	0.4801	0.0266	0.0029	3.188e-20	0.339289	4.0651e-26
13	ENSG00000086015	MAST2	0.873	Adipose_Subcutaneous	EUR-like	MA	chr1:46460046	0.0622539	chr1:46248645	rs4626927	AFR: 0.9278; ALL: 0.9456; AMR: 0.9544; EAS: 0.9394; EUR: 0.949; SAS: 0.9586	t	c	0.4801	0.0266	0.0029	3.188e-20	0.228199	1.83433e-20
13	ENSG00000132781	MUTYH	0.861	Adipose_Subcutaneous	EUR-like	MA	chr1:46250873	0.0713873	chr1:46248645	rs4626927	AFR: 0.9969; ALL: 0.9984; AMR: 1.0; EAS: 1.0; EUR: 0.996; SAS: 1.0	t	c	0.4801	0.0266	0.0029	3.188e-20	0.111214	1.97601e-05
13	ENSG00000086015	MAST2	0.923	Adipose_Visceral_Omentum	EUR-like	MA	chr1:46248645	0.143953833143388, 0.143953833143388, 0.143953833143388	chr1:46248645	rs4626927	1	t	c	0.4801	0.0266	0.0029	3.188e-20	0.227117	2.79394e-16
14	ENSG00000162367	TAL1	0.953	plasma	MX	MA	chr1:47682017	0.527156	chr1:47702368	rs2008713	AFR: 0.1084; ALL: 0.6578; AMR: 0.8911; EAS: 0.3803; EUR: 0.9671; SAS: 0.8427	t	c	0.4538	0.0187	0.0034	2.826e-08	-0.111471	5.32755e-14
14	ENSG00000162367	TAL1	0.99	plasma	PR	MA	chr1:47684677	0.745618	chr1:47702368	rs2008713	AFR: 0.1193; ALL: 0.6709; AMR: 0.8965; EAS: 0.3803; EUR: 0.9548; SAS: 0.8427	t	c	0.4538	0.0187	0.0034	2.826e-08	-0.110874	1.12786e-14
14	ENSG00000162367	TAL1	0.981	Muscle_Skeletal	EUR-like	MA	chr1:47680978	0.582609	chr1:47702368	rs2008713	AFR: 0.0746; ALL: 0.603; AMR: 0.8024; EAS: 0.3569; EUR: 0.8064; SAS: 0.6081	t	c	0.4538	0.0187	0.0034	2.826e-08	0.166636	3.89455e-06
23	ENSG00000284882	ENSG00000284882	0.903	plasma	PR	MA	chr1:84436275	0.281393	chr1:84327214	rs6692233	AFR: 0.8065; ALL: 0.9372; AMR: 0.8595; EAS: 0.9853; EUR: 0.996; SAS: 0.9205	a	g	0.456	0.0206	0.003	9.535e-12	0.128703	2.24068e-05
24	ENSG00000067208	EVI5	0.895	Adipose_Subcutaneous	EUR-like	MA	chr1:92975493	0.686756	chr1:93215718	rs6604014	AFR: 0.0322; ALL: 0.3302; AMR: 0.6826; EAS: 0.5388; EUR: 0.9179; SAS: 0.5002	t	c	0.3761	0.0182	0.0032	1.77e-08	0.143155	1.72582e-06
24	ENSG00000122484	RPAP2	0.977	Adipose_Subcutaneous	EUR-like	MA	chr1:92975493	0.934211	chr1:93215718	rs6604014	AFR: 0.0322; ALL: 0.3302; AMR: 0.6826; EAS: 0.5388; EUR: 0.9179; SAS: 0.5002	t	c	0.3761	0.0182	0.0032	1.77e-08	0.123542	5.29348e-05
28	ENSG00000259946	ENSG00000259946	0.949	Pancreatic_Islets	EUR-like	MA	chr1:98886596	0.224918	chr1:98886596	rs1410467	1	t	c	0.7877	-0.0221	0.0037	1.869e-09	-4.198	2.692e-05
28	ENSG00000225206	MIR137HG	0.989	Pancreatic_Islets	EUR-like	MA	chr1:98886596	0.215474	chr1:98886596	rs1410467	1	t	c	0.7877	-0.0221	0.0037	1.869e-09	-4.877	1.077e-06
31	ENSG00000184371	CSF1	1	Adipose_Subcutaneous	EUR-like	MA	chr1:110470764	0.999971	chr1:110470764	rs333947	1	a	g	0.2066	0.0286	0.0039	1.672e-13	0.282076	4.51623e-10
31	ENSG00000184371	CSF1	1	Muscle_Skeletal	EUR-like	MA	chr1:110470764	0.999835	chr1:110470764	rs333947	1	a	g	0.2066	0.0286	0.0039	1.672e-13	0.205451	4.62561e-08
33	ENSG00000134256	CD101	0.997	Pancreatic_Islets	EUR-like	MA	chr1:117532790	1	chr1:117532790	rs1127215	1	t	c	0.39	-0.0384	0.003	1.778e-38	-5.292	1.208e-07
33	ENSG00000134247	PTGFRN	1	Pancreatic_Islets	EUR-like	MA	chr1:117532790	1	chr1:117532790	rs1127215	1	t	c	0.39	-0.0384	0.003	1.778e-38	-7.832	4.802e-15
34	ENSG00000183508	ENSG00000183508	0.99	Pancreatic_Islets	EUR-like	MA	chr1:118143517	0.431034	chr1:118143517	rs320369	1	a	g	0.2808	0.0336	0.0033	2.425e-24	4.734	2.199e-06
35	ENSG00000261662	RP5-1042I8.7	0.96	Adipose_Subcutaneous	EUR-like	MA	chr1:120474178	0.275666	chr1:120474178	rs2493389	1	t	c	0.1538	0.0587	0.0046	1.23e-37	0.225072	4.11786e-07
35	ENSG00000134250	NOTCH2	0.907	Liver	EUR-like	MA	chr1:120474178	0.141491	chr1:120474178	rs2493389	1	t	c	0.1538	0.0587	0.0046	1.23e-37	-0.558915	2.1365e-10
35	ENSG00000261662	RP5-1042I8.7	0.97	Adipose_Visceral_Omentum	EUR-like	MA	chr1:120474178	0.319649	chr1:120474178	rs2493389	1	t	c	0.1538	0.0587	0.0046	1.23e-37	0.268501	1.08607e-09
35	ENSG00000134250	NOTCH2	0.983	plasma	AA	AFR-like	chr1:120463230	0.647234	chr1:120474178	rs2493389	AFR: 0.0316; ALL: 0.3382; AMR: 0.4607; EAS: 0.3825; EUR: 0.8002; SAS: 0.5199	t	c	0.2982	0.0352	0.0096	0.0002429	-0.067888	4.3922e-05
35	ENSG00000134250	NOTCH2	0.957	Muscle_Skeletal	EUR-like	MA	chr1:120474178	0.141531	chr1:120474178	rs2493389	1	t	c	0.1538	0.0587	0.0046	1.23e-37	0.166736	3.09067e-05
35	ENSG00000134250	NOTCH2	0.858	plasma	MX	MA	chr1:120474178	0.219426	chr1:120474178	rs2493389	1	t	c	0.1538	0.0587	0.0046	1.23e-37	-0.13574	1.13072e-08
35	ENSG00000215864	ENSG00000215864	0.915	Pancreatic_Islets	EUR-like	MA	chr1:120474178	0.273676	chr1:120474178	rs2493389	1	t	c	0.1538	0.0587	0.0046	1.23e-37	4.413	1.018e-05
38	ENSG00000163141	BNIPL	0.956	plasma	PR	MA	chr1:150515744	0.981796	chr1:150515744	rs12758483	1	t	c	0.7544	-0.0217	0.0034	1.856e-10	-0.18582	4.3668e-05
39	ENSG00000143363	ENSG00000143363	0.92	plasma	PR	MA	chr1:151008928	0.318821	chr1:151000183	rs35550545	AFR: 0.5775; ALL: 0.8006; AMR: 0.9062; EAS: 0.9441; EUR: 0.9307; SAS: 0.9353	a	g	0.1094	0.036	0.0047	1.126e-14	0.20533	1.10391e-08
39	ENSG00000163141	BNIPL	0.883	plasma	MX	MA	chr1:151008928	0.294475	chr1:151000183	rs35550545	AFR: 0.5775; ALL: 0.8006; AMR: 0.9062; EAS: 0.9441; EUR: 0.9307; SAS: 0.9353	a	g	0.1094	0.036	0.0047	1.126e-14	0.460108	4.80547e-14
39	ENSG00000143363	ENSG00000143363	0.853	plasma	MX	MA	chr1:151000183	0.266843	chr1:151000183	rs35550545	1	a	g	0.1094	0.036	0.0047	1.126e-14	0.157223	1.45502e-06
41	ENSG00000143515	ATP8B2	0.981	plasma	EUR-like	MA	chr1:154325149	0.184115	chr1:154292320	rs1685635	AFR: 0.5816; ALL: 0.8749; AMR: 0.9321; EAS: 0.9135; EUR: 0.9372; SAS: 0.904	a	g	0.523	0.0262	0.0029	3.623e-19	0.0860352	6.01157e-13
41	ENSG00000143515	ATP8B2	0.971	plasma	MX	MA	chr1:154309116	0.223002	chr1:154292320	rs1685635	AFR: 0.4529; ALL: 0.8776; AMR: 0.9601; EAS: 0.926; EUR: 0.996; SAS: 0.9676	a	g	0.523	0.0262	0.0029	3.623e-19	0.222485	3.09831e-47
42	ENSG00000160766	GBAP1	0.937	plasma	PR	MA	chr1:155196717	0.893473	chr1:155273869	rs4971072	AFR: 0.0176; ALL: 0.2158; AMR: 0.1168; EAS: 0.6546; EUR: 0.323; SAS: 0.3867	a	g	0.563	-0.0189	0.0032	3.283e-09	0.264886	4.31362e-11
42	ENSG00000246203	ENSG00000246203	0.864	plasma	PR	MA	chr1:155240077	0.522369	chr1:155273869	rs4971072	AFR: 0.8898; ALL: 0.955; AMR: 0.9223; EAS: 0.9629; EUR: 0.8996; SAS: 0.9702	a	g	0.563	-0.0189	0.0032	3.283e-09	0.0431722	0.00010401
42	ENSG00000163374	YY1AP1	0.897	plasma	PR	MA	chr1:155240077	0.635585	chr1:155273869	rs4971072	AFR: 0.8898; ALL: 0.955; AMR: 0.9223; EAS: 0.9629; EUR: 0.8996; SAS: 0.9702	a	g	0.563	-0.0189	0.0032	3.283e-09	0.0693349	2.35518e-09
42	ENSG00000236263	ENSG00000236263	0.912	plasma	EUR-like	MA	chr1:155182164	0.216886	chr1:155273869	rs4971072	AFR: 0.017; ALL: 0.2113; AMR: 0.1138; EAS: 0.6313; EUR: 0.3297; SAS: 0.3886	a	g	0.563	-0.0189	0.0032	3.283e-09	-0.133009	3.84689e-08
42	ENSG00000160766	GBAP1	0.914	Adipose_Visceral_Omentum	EUR-like	MA	chr1:155196717	0.191945	chr1:155273869	rs4971072	AFR: 0.0176; ALL: 0.2158; AMR: 0.1168; EAS: 0.6546; EUR: 0.323; SAS: 0.3867	a	g	0.563	-0.0189	0.0032	3.283e-09	0.162338	2.29227e-07
42	ENSG00000160766	GBAP1	0.921	plasma	EUR-like	MA	chr1:155182164	0.306005	chr1:155273869	rs4971072	AFR: 0.017; ALL: 0.2113; AMR: 0.1138; EAS: 0.6313; EUR: 0.3297; SAS: 0.3886	a	g	0.563	-0.0189	0.0032	3.283e-09	0.142151	0.000382553
42	ENSG00000160766	GBAP1	0.926	plasma	MX	MA	chr1:155182164	0.938405	chr1:155273869	rs4971072	AFR: 0.017; ALL: 0.2113; AMR: 0.1138; EAS: 0.6313; EUR: 0.3297; SAS: 0.3886	a	g	0.563	-0.0189	0.0032	3.283e-09	0.315494	8.63982e-14
42	ENSG00000116521	SCAMP3	0.862	plasma	PR	MA	chr1:155268120	0.231462	chr1:155273869	rs4971072	AFR: 0.0527; ALL: 0.6385; AMR: 0.7793; EAS: 0.9815; EUR: 0.7676; SAS: 0.8462	a	g	0.563	-0.0189	0.0032	3.283e-09	-0.0575688	1.26664e-06
42	ENSG00000163374	YY1AP1	0.82	plasma	AA	AFR-like	chr1:155318308	0.683794	chr1:155273869	rs4971072	AFR: 0.1506; ALL: 0.7908; AMR: 0.8478; EAS: 0.8508; EUR: 0.8729; SAS: 0.7813	a	g	0.132	-0.0638	0.0138	3.651e-06	0.0832233	7.46411e-06
42	ENSG00000273002	ENSG00000273002	0.874	plasma	PR	MA	chr1:155240077	0.545763	chr1:155273869	rs4971072	AFR: 0.8898; ALL: 0.955; AMR: 0.9223; EAS: 0.9629; EUR: 0.8996; SAS: 0.9702	a	g	0.563	-0.0189	0.0032	3.283e-09	-0.13417	2.90128e-05
42	ENSG00000160766	GBAP1	0.895	Adipose_Subcutaneous	EUR-like	MA	chr1:155197462	0.719096	chr1:155273869	rs4971072	AFR: 0.0178; ALL: 0.2171; AMR: 0.1195; EAS: 0.671; EUR: 0.3261; SAS: 0.3678	a	g	0.563	-0.0189	0.0032	3.283e-09	0.24652	1.03634e-14
46	ENSG00000135862	LAMC1	0.969	plasma	MX	MA	chr1:183004334	0.414664	chr1:183004334	rs4129858	1	a	g	0.5862	-0.0175	0.0029	1.787e-09	0.402475	1.72224e-37
46	ENSG00000135862	LAMC1	0.954	plasma	AA	MA	chr1:182988052	0.999532	chr1:183004334	rs4129858	AFR: 0.9567; ALL: 0.9866; AMR: 0.9939; EAS: 0.996; EUR: 0.9879; SAS: 1.0	a	g	0.5862	-0.0175	0.0029	1.787e-09	0.449054	1.16606e-40
46	ENSG00000135862	LAMC1	0.954	plasma	EUR-like	MA	chr1:182988052	0.987196	chr1:183004334	rs4129858	AFR: 0.9567; ALL: 0.9866; AMR: 0.9939; EAS: 0.996; EUR: 0.9879; SAS: 1.0	a	g	0.5862	-0.0175	0.0029	1.787e-09	0.439842	2.42958e-36
46	ENSG00000135862	LAMC1	0.953	plasma	PR	MA	chr1:182988052	0.969162	chr1:183004334	rs4129858	AFR: 0.9567; ALL: 0.9866; AMR: 0.9939; EAS: 0.996; EUR: 0.9879; SAS: 1.0	a	g	0.5862	-0.0175	0.0029	1.787e-09	0.528413	1.15492e-50
47	ENSG00000198860	TSEN15	0.88	Pancreatic_Islets	EUR-like	MA	chr1:184035116	0.685892	chr1:184014593	rs1327123	AFR: 0.4515; ALL: 0.8453; AMR: 0.9218; EAS: 0.9801; EUR: 0.982; SAS: 0.9571	c	g	0.3651	0.0273	0.003	6.252e-20	5.447	5.118e-08
47	ENSG00000198860	TSEN15	0.83	Brain_Hypothalamus	EUR-like	MA	chr1:184035116	0.465496	chr1:184014593	rs1327123	AFR: 0.4515; ALL: 0.8453; AMR: 0.9218; EAS: 0.9801; EUR: 0.982; SAS: 0.9571	c	g	0.3651	0.0273	0.003	6.252e-20	0.249085	1.78765e-06
53	ENSG00000198625	MDM4	0.935	plasma	AA	AFR-like	chr1:205024573	0.798215	chr1:205024573	rs4950978	1	t	c	0.8003	0.0549	0.0113	1.262e-06	0.105198	2.81107e-06
54	ENSG00000133065	SLC41A1	0.955	Muscle_Skeletal	EUR-like	MA	chr1:205739266	0.833838	chr1:205739266	rs708723	1	t	c	0.5109	-0.0239	0.003	6.611e-16	0.0851954	3.87428e-05
54	ENSG00000069275	NUCKS1	0.969	Muscle_Skeletal	EUR-like	MA	chr1:205739266	0.419372	chr1:205739266	rs708723	1	t	c	0.5109	-0.0239	0.003	6.611e-16	-0.0762115	2.83122e-07
54	ENSG00000117280	ENSG00000117280	0.997	Pancreatic_Islets	EUR-like	MA	chr1:205719532	0.466735	chr1:205739266	rs708723	AFR: 0.8568; ALL: 0.9538; AMR: 0.9696; EAS: 0.9455; EUR: 0.9841; SAS: 0.9712	t	c	0.5109	-0.0239	0.003	6.611e-16	7.263	3.78e-13
54	ENSG00000117280	ENSG00000117280	0.999	plasma	EUR-like	MA	chr1:205739266	0.994398	chr1:205739266	rs708723	1	t	c	0.5109	-0.0239	0.003	6.611e-16	0.312885	3.09188e-41
54	ENSG00000117280	ENSG00000117280	0.963	plasma	MX	AMR-like	chr1:205717823	0.387293	chr1:205739266	rs708723	AFR: 0.0538; ALL: 0.3349; AMR: 0.4647; EAS: 0.4983; EUR: 0.7654; SAS: 0.5197	t	c	0.394	-0.0463	0.0123	0.0001622	0.14356	6.98974e-12
54	ENSG00000117280	ENSG00000117280	0.968	plasma	MX	MA	chr1:205722958	0.731618	chr1:205739266	rs708723	AFR: 0.0635; ALL: 0.3602; AMR: 0.4674; EAS: 0.5348; EUR: 0.7976; SAS: 0.5314	t	c	0.5109	-0.0239	0.003	6.611e-16	0.14356	6.98974e-12
54	ENSG00000117280	ENSG00000117280	0.979	plasma	PR	AMR-like	chr1:205722958	0.951383	chr1:205739266	rs708723	AFR: 0.0635; ALL: 0.3602; AMR: 0.4674; EAS: 0.5348; EUR: 0.7976; SAS: 0.5314	t	c	0.394	-0.0463	0.0123	0.0001622	0.129973	4.81605e-11
54	ENSG00000117280	ENSG00000117280	0.991	plasma	PR	MA	chr1:205722958	0.988198	chr1:205739266	rs708723	AFR: 0.0635; ALL: 0.3602; AMR: 0.4674; EAS: 0.5348; EUR: 0.7976; SAS: 0.5314	t	c	0.5109	-0.0239	0.003	6.611e-16	0.129973	4.81605e-11
54	ENSG00000117280	ENSG00000117280	0.907	Liver	EUR-like	MA	chr1:205739266	0.704657	chr1:205739266	rs708723	1	t	c	0.5109	-0.0239	0.003	6.611e-16	0.286055	1.10829e-09
54	ENSG00000117280	ENSG00000117280	0.995	Brain_Hypothalamus	EUR-like	MA	chr1:205739266	0.611798	chr1:205739266	rs708723	1	t	c	0.5109	-0.0239	0.003	6.611e-16	0.256602	2.15311e-09
55	ENSG00000162877	PM20D1	0.993	plasma	PR	MA	chr1:206600992	0.76029	chr1:206616101	rs11120291	AFR: 0.3594; ALL: 0.6828; AMR: 0.7832; EAS: 0.6576; EUR: 0.7127; SAS: 0.7086	a	g	0.4351	-0.025	0.0031	4.108e-16	-0.203768	1.21323e-05
55	ENSG00000266028	SRGAP2	0.979	plasma	MX	MA	chr1:206595069	0.451282	chr1:206616101	rs11120291	AFR: 0.5452; ALL: 0.7134; AMR: 0.7993; EAS: 0.6576; EUR: 0.716; SAS: 0.705	a	g	0.4351	-0.025	0.0031	4.108e-16	-0.0793193	6.04629e-05
59	ENSG00000174606	ANGEL2	0.964	plasma	EUR-like	MA	chr1:213181916	0.590951	chr1:213160826	rs3123307	AFR: 0.6172; ALL: 0.9068; AMR: 0.9596; EAS: 0.9563; EUR: 0.9813; SAS: 0.9873	a	g	0.4092	0.0192	0.0031	5.146e-10	0.124911	2.0893e-14
59	ENSG00000174606	ANGEL2	0.985	Muscle_Skeletal	EUR-like	MA	chr1:213181916	0.685894	chr1:213160826	rs3123307	AFR: 0.6172; ALL: 0.9068; AMR: 0.9596; EAS: 0.9563; EUR: 0.9813; SAS: 0.9873	a	g	0.4092	0.0192	0.0031	5.146e-10	0.227927	1.97816e-19
59	ENSG00000136643	RPS6KC1	0.899	Muscle_Skeletal	EUR-like	MA	chr1:213160826	0.661012	chr1:213160826	rs3123307	1	a	g	0.4092	0.0192	0.0031	5.146e-10	-0.120288	6.29114e-09
59	ENSG00000174606	ANGEL2	0.995	Brain_Hypothalamus	EUR-like	MA	chr1:213160826	0.785446	chr1:213160826	rs3123307	1	a	g	0.4092	0.0192	0.0031	5.146e-10	0.27114	9.67934e-10
59	ENSG00000174606	ANGEL2	0.942	plasma	AA	MA	chr1:213181916	0.999749	chr1:213160826	rs3123307	AFR: 0.6172; ALL: 0.9068; AMR: 0.9596; EAS: 0.9563; EUR: 0.9813; SAS: 0.9873	a	g	0.4092	0.0192	0.0031	5.146e-10	0.0728897	2.41732e-09
61	ENSG00000274895	ENSG00000274895	0.845	Pancreatic_Islets	EUR-like	MA	chr1:214145731	0.99207	chr1:214159256	rs340874	AFR: 0.601; ALL: 0.7135; AMR: 0.6944; EAS: 0.6543; EUR: 0.6869; SAS: 0.7159	t	c	0.5297	-0.0525	0.003	1.357e-68	-4.844	1.273e-06
61	ENSG00000274895	ENSG00000274895	0.994	Brain_Hypothalamus	EUR-like	MA	chr1:214159256	1	chr1:214159256	rs340874	1	t	c	0.5297	-0.0525	0.003	1.357e-68	-0.411688	1.10551e-06
62	ENSG00000225920	RIMKLBP2	0.959	Adipose_Subcutaneous	EUR-like	MA	chr1:219742537	0.404862	chr1:219742537	rs1415287	1	t	c	0.2999	-0.0413	0.0033	4.947e-36	-0.178202	2.175e-05
65	ENSG00000086619	ENSG00000086619	0.862	Brain_Hypothalamus	EUR-like	MA	chr1:236411933	0.109176	chr1:236427387	rs1726669	AFR: 0.5568; ALL: 0.5048; AMR: 0.7139; EAS: 0.2036; EUR: 0.8441; SAS: 0.4252	a	t	0.7237	-0.0213	0.0035	7.274e-10	-0.387603	7.50264e-07
75	ENSG00000138018	ENSG00000138018	0.873	Muscle_Skeletal	EUR-like	MA	chr2:26581018	0.204185	chr2:26561117	rs7603413	AFR: 0.8982; ALL: 0.9283; AMR: 0.9659; EAS: 0.9713; EUR: 0.9202; SAS: 0.8673	a	c	0.3157	-0.0166	0.0032	2.084e-07	-0.220179	1.21344e-25
81	ENSG00000143919	CAMKMT	0.88	plasma	MX	MA	chr2:44790053	0.172443	chr2:44810480	rs10201401	AFR: 0.0579; ALL: 0.2369; AMR: 0.3317; EAS: 0.5523; EUR: 0.236; SAS: 0.1845	a	g	0.7459	0.0247	0.0038	8.476e-11	-0.216497	1.20123e-05
83	ENSG00000116062	MSH6	0.922	Muscle_Skeletal	EUR-like	MA	chr2:48114094	0.149467	chr2:48155484	rs11691374	AFR: 0.8372; ALL: 0.8502; AMR: 0.8605; EUR: 0.8656; SAS: 0.7914	a	c	0.1721	0.027	0.0043	3.249e-10	-0.206846	1.39745e-11
87	ENSG00000228590	ENSG00000228590	0.914	plasma	MX	AMR-like	chr2:60572671	0.435827	chr2:60586707	rs243018	AFR: 0.188; ALL: 0.568; AMR: 0.7957; EAS: 0.624; EUR: 0.8494; SAS: 0.7225	c	g	0.4444	-0.0445	0.0121	0.0002212	0.217886	2.26675e-08
88	ENSG00000011523	CEP68	0.859	plasma	MX	MA	chr2:65284231	0.488351	chr2:65284231	rs2540949	1	a	t	0.6253	0.0382	0.0029	1.831e-38	0.11416	8.88236e-09
88	ENSG00000011523	CEP68	0.997	Pancreatic_Islets	EUR-like	MA	chr2:65284231	0.721189	chr2:65284231	rs2540949	1	a	t	0.6253	0.0382	0.0029	1.831e-38	8.307	9.792e-17
88	ENSG00000011523	CEP68	0.962	Liver	EUR-like	MA	chr2:65284231	0.581289	chr2:65284231	rs2540949	1	a	t	0.6253	0.0382	0.0029	1.831e-38	0.342943	2.47975e-08
88	ENSG00000011523	CEP68	0.991	Muscle_Skeletal	EUR-like	MA	chr2:65276452	0.300514431185258, 0.300514431185258	chr2:65284231	rs2540949	AFR: 0.8737; ALL: 0.9502; AMR: 0.9696; EAS: 0.9548; EUR: 1.0; SAS: 0.9916	a	t	0.6253	0.0382	0.0029	1.831e-38	0.287089	3.94705e-35
88	ENSG00000011523	CEP68	0.99	Adipose_Subcutaneous	EUR-like	MA	chr2:65276452	0.317139300480953, 0.317139300480953	chr2:65284231	rs2540949	AFR: 0.8737; ALL: 0.9502; AMR: 0.9696; EAS: 0.9548; EUR: 1.0; SAS: 0.9916	a	t	0.6253	0.0382	0.0029	1.831e-38	0.321033	2.48725e-41
88	ENSG00000011523	CEP68	0.99	Adipose_Visceral_Omentum	EUR-like	MA	chr2:65276452	0.347606518957846, 0.347606518957846	chr2:65284231	rs2540949	AFR: 0.8737; ALL: 0.9502; AMR: 0.9696; EAS: 0.9548; EUR: 1.0; SAS: 0.9916	a	t	0.6253	0.0382	0.0029	1.831e-38	0.309671	1.2246e-32
89	ENSG00000198369	SPRED2	0.919	plasma	MX	MA	chr2:65663167	0.736838	chr2:65661468	rs12185610	AFR: 0.413; ALL: 0.7922; AMR: 0.926; EAS: 1.0; EUR: 0.9918; SAS: 0.9855	a	c	0.6417	0.043	0.0031	4.405e-44	0.207973	2.84027e-07
89	ENSG00000198369	SPRED2	0.914	plasma	EUR-like	MA	chr2:65663167	0.413706	chr2:65661468	rs12185610	AFR: 0.413; ALL: 0.7922; AMR: 0.926; EAS: 1.0; EUR: 0.9918; SAS: 0.9855	a	c	0.6417	0.043	0.0031	4.405e-44	0.127706	4.46339e-05
91	ENSG00000236780	ENSG00000236780	0.87	Adipose_Visceral_Omentum	EUR-like	MA	chr2:67621067	0.11673024477486, 0.11673024477486	chr2:67621067	rs12713597	1	t	c	0.3379	0.0233	0.003	1.985e-14	-0.200794	0.00010378
92	ENSG00000244617	ASPRV1	0.819	plasma	AA	MA	chr2:70238435	0.101949	chr2:70339484	rs10180252	AFR: 0.16; ALL: 0.5578; AMR: 0.8679; EAS: 0.8894; EUR: 0.9181; SAS: 0.9507	t	c	0.2825	0.0245	0.0043	1.074e-08	-0.264931	1.98194e-18
92	ENSG00000244617	ASPRV1	0.815	plasma	EUR-like	MA	chr2:70279377	0.0469344	chr2:70339484	rs10180252	AFR: 0.1725; ALL: 0.5778; AMR: 0.8734; EAS: 0.9274; EUR: 0.9181; SAS: 0.9507	t	c	0.2825	0.0245	0.0043	1.074e-08	-0.271941	1.30753e-20
92	ENSG00000244617	ASPRV1	0.855	plasma	MX	MA	chr2:70240456	0.369612	chr2:70339484	rs10180252	AFR: 0.16; ALL: 0.5572; AMR: 0.8625; EAS: 0.8936; EUR: 0.9181; SAS: 0.9463	t	c	0.2825	0.0245	0.0043	1.074e-08	-0.734991	7.93537e-150
92	ENSG00000179818	PCBP1-AS1	0.807	plasma	PR	MA	chr2:70238435	0.0655356	chr2:70339484	rs10180252	AFR: 0.16; ALL: 0.5578; AMR: 0.8679; EAS: 0.8894; EUR: 0.9181; SAS: 0.9507	t	c	0.2825	0.0245	0.0043	1.074e-08	-0.562977	2.74442e-76
92	ENSG00000179818	PCBP1-AS1	0.847	plasma	MX	MA	chr2:70238435	0.815701	chr2:70339484	rs10180252	AFR: 0.16; ALL: 0.5578; AMR: 0.8679; EAS: 0.8894; EUR: 0.9181; SAS: 0.9507	t	c	0.2825	0.0245	0.0043	1.074e-08	-0.807008	2.54752e-144
92	ENSG00000152672	CLEC4F	0.915	plasma	PR	MA	chr2:70339484	0.172862	chr2:70339484	rs10180252	1	t	c	0.2825	0.0245	0.0043	1.074e-08	0.205584	8.96769e-06
92	ENSG00000179818	PCBP1-AS1	0.833	plasma	AA	MA	chr2:70231391	0.51358	chr2:70339484	rs10180252	AFR: 0.1583; ALL: 0.5562; AMR: 0.8679; EAS: 0.8936; EUR: 0.9181; SAS: 0.9463	t	c	0.2825	0.0245	0.0043	1.074e-08	-0.365951	7.35246e-29
92	ENSG00000244617	ASPRV1	0.813	Adipose_Visceral_Omentum	EUR-like	MA	chr2:70196293	0.113696	chr2:70339484	rs10180252	AFR: 0.6546; ALL: 0.8531; AMR: 0.9348; EAS: 0.8586; EUR: 0.9181; SAS: 0.8982	t	c	0.2825	0.0245	0.0043	1.074e-08	-0.301084	6.96484e-06
92	ENSG00000179818	PCBP1-AS1	0.9	Brain_Hypothalamus	EUR-like	MA	chr2:70339484	0.166792	chr2:70339484	rs10180252	1	t	c	0.2825	0.0245	0.0043	1.074e-08	-0.534398	2.55579e-09
92	ENSG00000179818	PCBP1-AS1	0.866	Muscle_Skeletal	EUR-like	MA	chr2:70190872	0.235152	chr2:70339484	rs10180252	AFR: 0.6337; ALL: 0.8436; AMR: 0.9287; EAS: 0.8348; EUR: 0.9317; SAS: 0.9025	t	c	0.2825	0.0245	0.0043	1.074e-08	-0.181514	2.0352e-05
94	ENSG00000153094	BCL2L11	0.985	plasma	PR	MA	chr2:111888043	0.310704	chr2:111888043	rs72836348	1	a	g	0.107	-0.0485	0.0057	1.984e-17	0.314551	4.1141e-07
94	ENSG00000204581	ENSG00000204581	0.989	Adipose_Subcutaneous	EUR-like	MA	chr2:111888043	0.279079	chr2:111888043	rs72836348	1	a	g	0.107	-0.0485	0.0057	1.984e-17	0.360478	5.6348e-07
94	ENSG00000153093	ACOXL	0.904	plasma	PR	MA	chr2:111888043	0.271632	chr2:111888043	rs72836348	1	a	g	0.107	-0.0485	0.0057	1.984e-17	0.438288	2.81186e-06
96	ENSG00000080293	SCTR	0.983	Pancreatic_Islets	EUR-like	MA	chr2:120298350	0.18373	chr2:120282015	rs2244214	AFR: 0.5367; ALL: 0.7586; AMR: 0.8169; EAS: 0.9407; EUR: 0.8289; SAS: 0.8207	t	c	0.5356	0.0225	0.003	4.268e-14	5.302	1.148e-07
97	ENSG00000163083	INHBB	1	Adipose_Subcutaneous	EUR-like	MA	chr2:121347612	1	chr2:121347612	rs11688682	1	c	g	0.2452	-0.0465	0.0039	5.714e-32	-0.244834	1.05002e-11
97	ENSG00000163083	INHBB	0.998	Adipose_Visceral_Omentum	EUR-like	MA	chr2:121347612	1	chr2:121347612	rs11688682	1	c	g	0.2452	-0.0465	0.0039	5.714e-32	-0.195432	3.55817e-07
97	ENSG00000163083	INHBB	0.999	Muscle_Skeletal	EUR-like	MA	chr2:121347612	1	chr2:121347612	rs11688682	1	c	g	0.2452	-0.0465	0.0039	5.714e-32	-0.159624	8.78398e-07
103	ENSG00000123610	TNFAIP6	0.874	Adipose_Visceral_Omentum	EUR-like	MA	chr2:152154141	0.100894	chr2:152166517	rs10174715	ALL: 0.2507; AMR: 0.488; EAS: 0.4328; EUR: 0.5422; SAS: 0.4335	t	c	0.359	-0.0175	0.003	9.103e-09	0.169462	7.20368e-08
103	ENSG00000184898	RBM43	0.895	Brain_Hypothalamus	EUR-like	MA	chr2:152195490	0.121989	chr2:152166517	rs10174715	AFR: 0.0103; ALL: 0.2208; AMR: 0.4273; EAS: 0.4364; EUR: 0.5324; SAS: 0.3739	t	c	0.359	-0.0175	0.003	9.103e-09	0.284175	5.94013e-07
103	ENSG00000123610	TNFAIP6	0.876	Muscle_Skeletal	EUR-like	MA	chr2:152159880	0.193701	chr2:152166517	rs10174715	AFR: 0.0356; ALL: 0.3366; AMR: 0.5354; EAS: 0.8055; EUR: 0.6111; SAS: 0.5145	t	c	0.359	-0.0175	0.003	9.103e-09	0.166182	1.68966e-05
103	ENSG00000123609	NMI	0.925	plasma	PR	MA	chr2:152195490	0.422107	chr2:152166517	rs10174715	AFR: 0.0103; ALL: 0.2208; AMR: 0.4273; EAS: 0.4364; EUR: 0.5324; SAS: 0.3739	t	c	0.359	-0.0175	0.003	9.103e-09	-0.137206	3.9776e-13
104	ENSG00000177917	ARL6IP6	0.839	Adipose_Subcutaneous	EUR-like	MA	chr2:153573528	0.361117	chr2:153573528	rs4664605	1	t	c	0.6609	0.0194	0.003	2.049e-10	0.101497	0.000356975
109	ENSG00000136560	TANK	0.96	plasma	PR	MA	chr2:161914168	0.580669	chr2:161914168	rs10490563	1	a	g	0.2594	-0.02	0.0033	1.359e-09	0.0581	2.11067e-05
112	ENSG00000136531	SCN2A	0.984	Adipose_Visceral_Omentum	EUR-like	MA	chr2:166148647	0.232984	chr2:166177380	rs11674103	AFR: 0.8506; ALL: 0.8872; AMR: 0.9657; EAS: 0.7873; EUR: 0.9216; SAS: 0.9248	c	g	0.492	-0.0184	0.0029	3.667e-10	-0.27304	5.00631e-15
113	ENSG00000115339	GALNT3	0.956	Pancreatic_Islets	EUR-like	MA	chr2:166613243	0.171003	chr2:166613243	rs3791848	1	t	g	0.5286	0.0244	0.0029	2.356e-17	-4.476	7.611e-06
115	ENSG00000128683	GAD1	0.998	Adipose_Subcutaneous	EUR-like	MA	chr2:171673475	0.999894	chr2:171674696	rs2270335	ALL: 0.3481; AMR: 0.6408; EAS: 0.985; EUR: 0.8997; SAS: 0.9945	t	c	0.3068	-0.0183	0.0032	1.526e-08	-0.402847	6.41577e-13
115	ENSG00000128683	GAD1	0.976	Pancreatic_Islets	EUR-like	MA	chr2:171673475	0.84631	chr2:171674696	rs2270335	ALL: 0.3481; AMR: 0.6408; EAS: 0.985; EUR: 0.8997; SAS: 0.9945	t	c	0.3068	-0.0183	0.0032	1.526e-08	-4.225	2.386e-05
115	ENSG00000234350	ENSG00000234350	0.86	Adipose_Subcutaneous	EUR-like	MA	chr2:171595301	0.215813	chr2:171674696	rs2270335	AFR: 0.0392; ALL: 0.1483; AMR: 0.4719; EAS: 0.1794; EUR: 0.5389; SAS: 0.55	t	c	0.3068	-0.0183	0.0032	1.526e-08	-0.185304	6.84376e-05
115	ENSG00000239467	AC007405.6	0.808	Adipose_Visceral_Omentum	EUR-like	MA	chr2:171589064	0.0765195	chr2:171674696	rs2270335	ALL: 0.0818; AMR: 0.3593; EAS: 0.1794; EUR: 0.5361; SAS: 0.5422	t	c	0.3068	-0.0183	0.0032	1.526e-08	0.20774	2.28117e-05
115	ENSG00000128683	GAD1	0.998	Adipose_Visceral_Omentum	EUR-like	MA	chr2:171673475	0.999379	chr2:171674696	rs2270335	ALL: 0.3481; AMR: 0.6408; EAS: 0.985; EUR: 0.8997; SAS: 0.9945	t	c	0.3068	-0.0183	0.0032	1.526e-08	-0.325452	3.48813e-09
117	ENSG00000116095	PLEKHA3	0.986	plasma	EUR-like	MA	chr2:179440029	0.940914	chr2:179440029	rs12464787	1	a	g	0.2753	-0.0234	0.0035	3.625e-11	-0.105893	2.464e-06
117	ENSG00000270574	ENSG00000270574	0.998	plasma	AA	MA	chr2:179440029	0.998858	chr2:179440029	rs12464787	1	a	g	0.2753	-0.0234	0.0035	3.625e-11	-0.281138	4.50305e-08
117	ENSG00000270574	ENSG00000270574	0.974	plasma	MX	MA	chr2:179440029	0.633341	chr2:179440029	rs12464787	1	a	g	0.2753	-0.0234	0.0035	3.625e-11	-0.252102	3.81631e-07
117	ENSG00000270574	ENSG00000270574	0.957	plasma	EUR-like	MA	chr2:179440029	0.642305	chr2:179440029	rs12464787	1	a	g	0.2753	-0.0234	0.0035	3.625e-11	-0.140454	6.32939e-05
117	ENSG00000116095	PLEKHA3	0.979	Adipose_Subcutaneous	EUR-like	MA	chr2:179440029	0.748104	chr2:179440029	rs12464787	1	a	g	0.2753	-0.0234	0.0035	3.625e-11	-0.110304	1.75425e-05
117	ENSG00000270574	ENSG00000270574	0.993	Adipose_Subcutaneous	EUR-like	MA	chr2:179440029	0.450888	chr2:179440029	rs12464787	1	a	g	0.2753	-0.0234	0.0035	3.625e-11	-0.327018	1.02319e-07
117	ENSG00000116095	PLEKHA3	0.955	plasma	MX	MA	chr2:179432185	0.377081	chr2:179440029	rs12464787	AFR: 0.063; ALL: 0.8176; AMR: 0.9583; EAS: 0.9757; EUR: 0.9723; SAS: 0.9347	a	g	0.2753	-0.0234	0.0035	3.625e-11	-0.104404	2.23557e-05
118	ENSG00000170035	UBE2E3	0.897	Muscle_Skeletal	EUR-like	MA	chr2:181567192	0.181447	chr2:181567192	rs12467798	1	a	c	0.6401	0.0259	0.003	4.508e-18	-0.0969426	1.78195e-06
120	ENSG00000273456	ENSG00000273456	0.964	plasma	PR	MA	chr2:203247509	0.141542	chr2:203418537	rs1991371	AFR: 0.0203; ALL: 0.5793; AMR: 0.6037; EAS: 0.7861; EUR: 0.9431; SAS: 0.9588	a	g	0.1321	0.0344	0.0045	1.431e-14	0.352667	1.53558e-07
120	ENSG00000273456	ENSG00000273456	0.969	plasma	EUR-like	MA	chr2:203376547	0.0788424	chr2:203418537	rs1991371	AFR: 0.0203; ALL: 0.5991; AMR: 0.6552; EAS: 0.8066; EUR: 0.9592; SAS: 0.9896	a	g	0.1321	0.0344	0.0045	1.431e-14	0.414835	7.11395e-11
120	ENSG00000273456	ENSG00000273456	0.963	plasma	MX	MA	chr2:203247509	0.374457	chr2:203418537	rs1991371	AFR: 0.0203; ALL: 0.5793; AMR: 0.6037; EAS: 0.7861; EUR: 0.9431; SAS: 0.9588	a	g	0.1321	0.0344	0.0045	1.431e-14	0.41727	6.65523e-07
120	ENSG00000273456	ENSG00000273456	0.949	Muscle_Skeletal	EUR-like	MA	chr2:203236039	0.113882	chr2:203418537	rs1991371	AFR: 0.117; ALL: 0.6164; AMR: 0.6145; EAS: 0.7861; EUR: 0.9431; SAS: 0.9537	a	g	0.1321	0.0344	0.0045	1.431e-14	0.533199	3.31623e-20
120	ENSG00000273456	ENSG00000273456	0.892	Pancreatic_Islets	EUR-like	MA	chr2:203376547	0.0939962	chr2:203418537	rs1991371	AFR: 0.0203; ALL: 0.5991; AMR: 0.6552; EAS: 0.8066; EUR: 0.9592; SAS: 0.9896	a	g	0.1321	0.0344	0.0045	1.431e-14	4.603	4.171e-06
120	ENSG00000272966	ENSG00000272966	0.913	Pancreatic_Islets	EUR-like	MA	chr2:203421199	0.2029	chr2:203418537	rs1991371	AFR: 0.0203; ALL: 0.6642; AMR: 0.9022; EAS: 1.0; EUR: 0.9833; SAS: 0.9948	a	g	0.1321	0.0344	0.0045	1.431e-14	4.536	5.721e-06
120	ENSG00000273456	ENSG00000273456	0.959	Adipose_Visceral_Omentum	EUR-like	MA	chr2:203247509	0.0981773	chr2:203418537	rs1991371	AFR: 0.0203; ALL: 0.5793; AMR: 0.6037; EAS: 0.7861; EUR: 0.9431; SAS: 0.9588	a	g	0.1321	0.0344	0.0045	1.431e-14	0.308014	1.45424e-07
120	ENSG00000273456	ENSG00000273456	0.819	Brain_Hypothalamus	EUR-like	MA	chr2:203236039	0.132775	chr2:203418537	rs1991371	AFR: 0.117; ALL: 0.6164; AMR: 0.6145; EAS: 0.7861; EUR: 0.9431; SAS: 0.9537	a	g	0.1321	0.0344	0.0045	1.431e-14	0.463014	1.54335e-05
120	ENSG00000273456	ENSG00000273456	0.977	Adipose_Subcutaneous	EUR-like	MA	chr2:203236039	0.286839	chr2:203418537	rs1991371	AFR: 0.117; ALL: 0.6164; AMR: 0.6145; EAS: 0.7861; EUR: 0.9431; SAS: 0.9537	a	g	0.1321	0.0344	0.0045	1.431e-14	0.443594	5.36861e-17
125	ENSG00000261338	ENSG00000261338	0.911	Pancreatic_Islets	EUR-like	MA	chr2:219160864	0.241393	chr2:219187603	rs10193189	AFR: 0.1217; ALL: 0.4429; AMR: 0.4406; EAS: 0.7875; EUR: 0.7565; SAS: 0.8316	a	c	0.6191	-0.0186	0.003	6.956e-10	7.336	2.196e-13
125	ENSG00000135926	TMBIM1	0.865	Muscle_Skeletal	EUR-like	MA	chr2:219138625	0.201059	chr2:219187603	rs10193189	AFR: 0.1485; ALL: 0.439; AMR: 0.4488; EAS: 0.7438; EUR: 0.7192; SAS: 0.7536	a	c	0.6191	-0.0186	0.003	6.956e-10	0.229792	1.05606e-19
125	ENSG00000127838	PNKD	0.887	Adipose_Visceral_Omentum	EUR-like	MA	chr2:219188838	0.570632	chr2:219187603	rs10193189	AFR: 0.1059; ALL: 0.5826; AMR: 0.5444; EAS: 0.9745; EUR: 0.7914; SAS: 0.9063	a	c	0.6191	-0.0186	0.003	6.956e-10	0.12515	4.38678e-07
125	ENSG00000127838	PNKD	0.838	Adipose_Subcutaneous	EUR-like	MA	chr2:219187901	0.18174	chr2:219187603	rs10193189	AFR: 0.1108; ALL: 0.5899; AMR: 0.5412; EAS: 0.9745; EUR: 0.8; SAS: 0.9323	a	c	0.6191	-0.0186	0.003	6.956e-10	0.157123	1.59882e-09
125	ENSG00000179921	GPBAR1	0.902	plasma	MX	MA	chr2:219160864	0.203991	chr2:219187603	rs10193189	AFR: 0.1217; ALL: 0.4429; AMR: 0.4406; EAS: 0.7875; EUR: 0.7565; SAS: 0.8316	a	c	0.6191	-0.0186	0.003	6.956e-10	-0.0608718	1.07629e-05
125	ENSG00000127838	PNKD	0.903	plasma	MX	MA	chr2:219187901	0.350174	chr2:219187603	rs10193189	AFR: 0.1108; ALL: 0.5899; AMR: 0.5412; EAS: 0.9745; EUR: 0.8; SAS: 0.9323	a	c	0.6191	-0.0186	0.003	6.956e-10	0.268698	1.82738e-24
125	ENSG00000127838	PNKD	0.883	plasma	PR	MA	chr2:219188838	0.485791	chr2:219187603	rs10193189	AFR: 0.1059; ALL: 0.5826; AMR: 0.5444; EAS: 0.9745; EUR: 0.7914; SAS: 0.9063	a	c	0.6191	-0.0186	0.003	6.956e-10	0.274997	9.1841e-25
125	ENSG00000135926	TMBIM1	0.901	Pancreatic_Islets	EUR-like	MA	chr2:219160864	0.172751	chr2:219187603	rs10193189	AFR: 0.1217; ALL: 0.4429; AMR: 0.4406; EAS: 0.7875; EUR: 0.7565; SAS: 0.8316	a	c	0.6191	-0.0186	0.003	6.956e-10	4.997	5.834e-07
125	ENSG00000127838	PNKD	0.819	plasma	EUR-like	MA	chr2:219187367	0.91749	chr2:219187603	rs10193189	AFR: 0.1567; ALL: 0.617; AMR: 0.5541; EAS: 0.9745; EUR: 0.8034; SAS: 0.9741	a	c	0.6191	-0.0186	0.003	6.956e-10	0.24486	2.9981e-20
126	ENSG00000115596	WNT6	1	Muscle_Skeletal	EUR-like	MA	chr2:219699999	1	chr2:219699999	rs78058190	1	a	g	0.0598	0.0722	0.0083	3.606e-18	1.38133	7.36984e-55
126	ENSG00000115596	WNT6	1	Adipose_Subcutaneous	EUR-like	MA	chr2:219699999	1	chr2:219699999	rs78058190	1	a	g	0.0598	0.0722	0.0083	3.606e-18	1.00841	1.74319e-44
126	ENSG00000115596	WNT6	0.999	Adipose_Visceral_Omentum	EUR-like	MA	chr2:219699999	0.992578	chr2:219699999	rs78058190	1	a	g	0.0598	0.0722	0.0083	3.606e-18	0.816289	5.81131e-25
127	ENSG00000169047	IRS1	0.976	Adipose_Subcutaneous	EUR-like	MA	chr2:227092802	0.610916	chr2:227094758	rs2203452	AFR: 0.7397; ALL: 0.9065; AMR: 0.9763; EAS: 0.9845; EUR: 1.0; SAS: 1.0	a	g	0.3286	-0.0774	0.0033	6.21e-121	0.301211	3.76694e-16
127	ENSG00000272622	ENSG00000272622	0.971	Adipose_Subcutaneous	EUR-like	MA	chr2:227092802	0.473037	chr2:227094758	rs2203452	AFR: 0.7397; ALL: 0.9065; AMR: 0.9763; EAS: 0.9845; EUR: 1.0; SAS: 1.0	a	g	0.3286	-0.0774	0.0033	6.21e-121	0.23135	5.09801e-09
127	ENSG00000169047	IRS1	0.985	Adipose_Visceral_Omentum	EUR-like	MA	chr2:227092802	0.573421	chr2:227094758	rs2203452	AFR: 0.7397; ALL: 0.9065; AMR: 0.9763; EAS: 0.9845; EUR: 1.0; SAS: 1.0	a	g	0.3286	-0.0774	0.0033	6.21e-121	0.212682	1.18266e-10
127	ENSG00000272622	ENSG00000272622	0.963	Adipose_Visceral_Omentum	EUR-like	MA	chr2:227092802	0.420938	chr2:227094758	rs2203452	AFR: 0.7397; ALL: 0.9065; AMR: 0.9763; EAS: 0.9845; EUR: 1.0; SAS: 1.0	a	g	0.3286	-0.0774	0.0033	6.21e-121	0.189559	2.83827e-06
127	ENSG00000261379	ENSG00000261379	0.956	Adipose_Subcutaneous	EUR-like	MA	chr2:227094758	0.422531	chr2:227094758	rs2203452	1	a	g	0.3286	-0.0774	0.0033	6.21e-121	0.239194	6.88136e-08
132	ENSG00000206573	ENSG00000206573	0.989	plasma	MX	MA	chr3:9437461	0.999994	chr3:9518511	rs2279440	AFR: 0.0122; ALL: 0.2174; AMR: 0.3868; EAS: 0.9337; EUR: 0.1747; SAS: 0.5838	t	c	0.1422	0.0317	0.0042	3.041e-14	-0.187635	3.84544e-16
136	ENSG00000206560	ANKRD28	0.823	Liver	EUR-like	MA	chr3:15706124	0.969243	chr3:15706124	rs924753	1	a	g	0.5354	-0.0235	0.0029	8.629e-16	0.208351	1.69647e-05
139	ENSG00000182247	UBE2E2	0.939	Pancreatic_Islets	EUR-like	MA	chr3:23455582	0.607987	chr3:23457080	rs13094957	AFR: 0.9968; ALL: 0.9969; AMR: 1.0; EAS: 0.9876; EUR: 1.0; SAS: 1.0	t	c	0.7676	0.0622	0.0035	6.334e-72	4.138	3.506e-05
145	ENSG00000160801	PTH1R	0.999	Adipose_Visceral_Omentum	EUR-like	MA	chr3:46925539	0.999919	chr3:46925539	rs11926707	1	t	c	0.3964	-0.0199	0.0031	7.15e-11	0.197898	1.08022e-09
145	ENSG00000160801	PTH1R	0.997	Adipose_Subcutaneous	EUR-like	MA	chr3:46925539	0.998195	chr3:46925539	rs11926707	1	t	c	0.3964	-0.0199	0.0031	7.15e-11	0.151835	3.75566e-07
146	ENSG00000004534	RBM6	0.815	Muscle_Skeletal	EUR-like	MA	chr3:50018585	0.0935649490421047, 0.0935649490421047, 0.0935649490421047	chr3:50174197	rs2624847	ALL: 0.2016; AMR: 0.2441; EAS: 0.7974; EUR: 0.2919; SAS: 0.6003	t	g	0.7702	-0.0279	0.0035	6.803e-16	0.221418	6.46437e-13
146	ENSG00000004534	RBM6	0.924	Adipose_Subcutaneous	EUR-like	MA	chr3:50064424	0.739042	chr3:50174197	rs2624847	AFR: 0.0999; ALL: 0.2985; AMR: 0.2718; EAS: 0.7974; EUR: 0.2945; SAS: 0.6003	t	g	0.7702	-0.0279	0.0035	6.803e-16	0.336431	1.11331e-21
146	ENSG00000004534	RBM6	0.976	Adipose_Visceral_Omentum	EUR-like	MA	chr3:50064424	0.999992	chr3:50174197	rs2624847	AFR: 0.0999; ALL: 0.2985; AMR: 0.2718; EAS: 0.7974; EUR: 0.2945; SAS: 0.6003	t	g	0.7702	-0.0279	0.0035	6.803e-16	0.284363	2.67125e-15
146	ENSG00000004534	RBM6	0.903	Brain_Hypothalamus	EUR-like	MA	chr3:50040194	0.0791681	chr3:50174197	rs2624847	AFR: 0.0302; ALL: 0.2668; AMR: 0.2671; EAS: 0.8175; EUR: 0.2919; SAS: 0.6003	t	g	0.7702	-0.0279	0.0035	6.803e-16	0.237689	1.88458e-06
146	ENSG00000004534	RBM6	0.976	plasma	AA	MA	chr3:50064424	0.999985	chr3:50174197	rs2624847	AFR: 0.0999; ALL: 0.2985; AMR: 0.2718; EAS: 0.7974; EUR: 0.2945; SAS: 0.6003	t	g	0.7702	-0.0279	0.0035	6.803e-16	0.207782	6.10672e-13
146	ENSG00000004534	RBM6	0.975	plasma	PR	MA	chr3:50064424	0.965491	chr3:50174197	rs2624847	AFR: 0.0999; ALL: 0.2985; AMR: 0.2718; EAS: 0.7974; EUR: 0.2945; SAS: 0.6003	t	g	0.7702	-0.0279	0.0035	6.803e-16	0.269289	3.90106e-28
146	ENSG00000004534	RBM6	0.877	plasma	MX	MA	chr3:50038664	0.405372	chr3:50174197	rs2624847	AFR: 0.0302; ALL: 0.2668; AMR: 0.2671; EAS: 0.8175; EUR: 0.2919; SAS: 0.6003	t	g	0.7702	-0.0279	0.0035	6.803e-16	0.472006	6.5721e-48
146	ENSG00000004534	RBM6	0.874	Liver	EUR-like	MA	chr3:50039474	0.049707479855817, 0.049707479855817	chr3:50174197	rs2624847	AFR: 0.106; ALL: 0.2965; AMR: 0.2701; EAS: 0.7974; EUR: 0.2957; SAS: 0.6003	t	g	0.7702	-0.0279	0.0035	6.803e-16	0.277821	2.95008e-05
146	ENSG00000004534	RBM6	0.972	plasma	EUR-like	MA	chr3:50039474	0.203098	chr3:50174197	rs2624847	AFR: 0.106; ALL: 0.2965; AMR: 0.2701; EAS: 0.7974; EUR: 0.2957; SAS: 0.6003	t	g	0.7702	-0.0279	0.0035	6.803e-16	0.339713	5.40823e-25
147	ENSG00000168268	NT5DC2	0.975	plasma	MX	MA	chr3:52116236	0.999992	chr3:52116236	rs11707129	1	c	g	0.5685	-0.0193	0.003	2.201e-10	0.150162	8.68938e-08
148	ENSG00000242142	SERBP1P3	0.945	Adipose_Visceral_Omentum	EUR-like	MA	chr3:53127677	0.91616	chr3:53127677	rs2581787	1	t	g	0.5707	0.0221	0.003	3.327e-13	0.608466	3.9701e-39
148	ENSG00000163933	RFT1	0.86	Brain_Hypothalamus	EUR-like	MA	chr3:53127677	0.674357	chr3:53127677	rs2581787	1	t	g	0.5707	0.0221	0.003	3.327e-13	-0.505404	1.94536e-13
148	ENSG00000242142	SERBP1P3	0.9	Liver	EUR-like	MA	chr3:53127677	0.82293	chr3:53127677	rs2581787	1	t	g	0.5707	0.0221	0.003	3.327e-13	0.51987	1.87388e-12
148	ENSG00000242142	SERBP1P3	0.825	Pancreatic_Islets	EUR-like	MA	chr3:53127677	0.76173	chr3:53127677	rs2581787	1	t	g	0.5707	0.0221	0.003	3.327e-13	6.03	1.636e-09
151	ENSG00000168291	PDHB	0.852	Brain_Hypothalamus	EUR-like	MA	chr3:58284799	0.203979	chr3:58290358	rs62259319	AFR: 0.9375; ALL: 0.9814; AMR: 0.9807; EAS: 0.9809; EUR: 1.0; SAS: 1.0	t	c	0.6353	-0.0264	0.0032	4.292e-16	-0.261854	7.61427e-06
151	ENSG00000168297	PXK	0.921	Pancreatic_Islets	EUR-like	MA	chr3:58290358	0.179323	chr3:58290358	rs62259319	1	t	c	0.6353	-0.0264	0.0032	4.292e-16	8.473	2.393e-17
152	ENSG00000280620	SCAANT1	0.992	plasma	EUR-like	MA	chr3:63897215	0.999757	chr3:63897215	rs2292662	1	t	c	0.2584	-0.0513	0.0035	1.329e-48	0.48247	8.93271e-16
152	ENSG00000280620	SCAANT1	0.971	Liver	EUR-like	MA	chr3:63897215	0.906205	chr3:63897215	rs2292662	1	t	c	0.2584	-0.0513	0.0035	1.329e-48	0.669061	2.08941e-08
162	ENSG00000091986	CCDC80	0.99	Adipose_Visceral_Omentum	EUR-like	MA	chr3:113001706	0.941624	chr3:113001706	rs775230	1	a	g	0.5962	-0.0245	0.003	7.797e-16	0.136453	3.30277e-06
162	ENSG00000144857	BOC	0.879	Adipose_Subcutaneous	EUR-like	MA	chr3:113001706	0.868524	chr3:113001706	rs775230	1	a	g	0.5962	-0.0245	0.003	7.797e-16	-0.142806	2.26889e-05
163	ENSG00000181722	ZBTB20	0.875	plasma	EUR-like	MA	chr3:114943779	0.387553	chr3:114943779	rs9822860	1	t	c	0.3016	0.0409	0.0038	1.504e-26	0.188952	2.99176e-05
163	ENSG00000181722	ZBTB20	0.98	Adipose_Visceral_Omentum	EUR-like	MA	chr3:114943779	0.477819	chr3:114943779	rs9822860	1	t	c	0.3016	0.0409	0.0038	1.504e-26	0.25868	2.17332e-07
165	ENSG00000173175	ADCY5	0.996	Pancreatic_Islets	EUR-like	MA	chr3:123069058	0.632026	chr3:123065778	rs11708067	AFR: 0.9801; ALL: 0.9829; AMR: 1.0; EAS: 1.0; EUR: 0.9656; SAS: 0.9805	a	g	0.7844	0.0812	0.0039	3.87e-95	-9.085	1.033e-19
166	ENSG00000221955	SLC12A8	0.992	Pancreatic_Islets	EUR-like	MA	chr3:124921457	1	chr3:124921457	rs9873519	1	t	c	0.4607	0.0314	0.0029	1.096e-26	-11.268	1.884e-29
167	ENSG00000184897	ENSG00000184897	0.834	plasma	AA	MA	chr3:128992047	0.709538	chr3:128992047	rs6762578	1	a	g	0.7778	-0.0273	0.0035	1.598e-14	0.176208	4.00748e-13
170	ENSG00000174579	MSL2	0.828	plasma	EUR-like	MA	chr3:135796240	0.292712	chr3:135793657	rs28509770	ALL: 0.9878; AMR: 1.0; EAS: 0.9536; EUR: 0.9942; SAS: 0.9937	c	g	0.7651	-0.0299	0.0038	4.653e-15	-0.0731678	2.33491e-05
170	ENSG00000239213	ENSG00000239213	0.943	Muscle_Skeletal	EUR-like	MA	chr3:135974216	0.326242	chr3:135793657	rs28509770	ALL: 0.5174; AMR: 0.5836; EAS: 0.0445; EUR: 0.6795; SAS: 0.6934	c	g	0.7651	-0.0299	0.0038	4.653e-15	-0.158924	7.83087e-06
170	ENSG00000273486	ENSG00000273486	0.989	Muscle_Skeletal	EUR-like	MA	chr3:136029258	0.909577	chr3:135793657	rs28509770	ALL: 0.419; AMR: 0.4078; EAS: 0.0445; EUR: 0.6658; SAS: 0.6863	c	g	0.7651	-0.0299	0.0038	4.653e-15	-0.239418	8.61844e-11
178	ENSG00000163659	TIPARP	0.984	Adipose_Subcutaneous	EUR-like	MA	chr3:156795525	0.277742	chr3:156795525	rs9854955	1	a	g	0.5396	-0.0286	0.003	7.967e-22	-0.163879	3.22915e-06
179	ENSG00000186432	KPNA4	0.945	Adipose_Visceral_Omentum	EUR-like	MA	chr3:160153989	0.121845154753013, 0.121845154753013	chr3:160154258	rs1047210	ALL: 1.0; AMR: 1.0; EAS: 1.0; EUR: 1.0; SAS: 1.0	a	c	0.5909	0.0258	0.003	1.197e-17	-0.0911902	4.7494e-06
179	ENSG00000151967	SCHIP1	0.869	Adipose_Visceral_Omentum	EUR-like	MA	chr3:160153989	0.216040703068034, 0.216040703068034	chr3:160154258	rs1047210	ALL: 1.0; AMR: 1.0; EAS: 1.0; EUR: 1.0; SAS: 1.0	a	c	0.5909	0.0258	0.003	1.197e-17	-0.171754	9.43363e-05
179	ENSG00000229320	KRT8P12	0.955	plasma	PR	MA	chr3:160285898	0.416229	chr3:160154258	rs1047210	ALL: 0.8242; AMR: 0.9046; EAS: 0.7833; EUR: 0.9059; SAS: 0.922	a	c	0.5909	0.0258	0.003	1.197e-17	-0.334806	1.09216e-24
179	ENSG00000213186	TRIM59	0.873	Adipose_Subcutaneous	EUR-like	MA	chr3:160153989	0.159883157282435, 0.159883157282435	chr3:160154258	rs1047210	ALL: 1.0; AMR: 1.0; EAS: 1.0; EUR: 1.0; SAS: 1.0	a	c	0.5909	0.0258	0.003	1.197e-17	-0.202441	5.96517e-07
179	ENSG00000213186	TRIM59	0.895	Muscle_Skeletal	EUR-like	MA	chr3:160153989	0.127480418279261, 0.127480418279261	chr3:160154258	rs1047210	ALL: 1.0; AMR: 1.0; EAS: 1.0; EUR: 1.0; SAS: 1.0	a	c	0.5909	0.0258	0.003	1.197e-17	-0.19685	7.1398e-06
179	ENSG00000113810	SMC4	0.925	Pancreatic_Islets	EUR-like	MA	chr3:160154258	0.144699	chr3:160154258	rs1047210	1	a	c	0.5909	0.0258	0.003	1.197e-17	4.98	6.373e-07
186	ENSG00000073792	IGF2BP2	0.89	Pancreatic_Islets	EUR-like	MA	chr3:185514189	0.447046	chr3:185514189	rs9808924	1	a	g	0.357	0.1106	0.0031	9.91e-282	-4.168	3.067e-05
187	ENSG00000244405	ETV5	0.946	plasma	PR	MA	chr3:185834290	0.34876	chr3:185826740	rs869400	ALL: 0.4937; AMR: 0.6667; EAS: 0.7079; EUR: 0.8286; SAS: 0.7424	t	g	0.1865	-0.0312	0.0041	1.915e-14	0.276286	1.56896e-06
188	ENSG00000163923	RPL39L	0.991	Pancreatic_Islets	EUR-like	MA	chr3:186665645	0.99787	chr3:186665645	rs3887925	1	t	c	0.4885	0.039	0.0029	2.466e-40	4.472	7.748e-06
188	ENSG00000203632	AC007690.1	0.999	Pancreatic_Islets	EUR-like	MA	chr3:186665645	0.998309	chr3:186665645	rs3887925	1	t	c	0.4885	0.039	0.0029	2.466e-40	5.841	5.181e-09
188	ENSG00000073849	ST6GAL1	1	Pancreatic_Islets	EUR-like	MA	chr3:186665645	0.999872	chr3:186665645	rs3887925	1	t	c	0.4885	0.039	0.0029	2.466e-40	7.34	2.139e-13
191	ENSG00000145113	MUC4	0.851	Brain_Hypothalamus	EUR-like	MA	chr3:195833507	0.405313	chr3:195832147	rs9877493	AFR: 0.9785; ALL: 0.996; AMR: 1.0; EAS: 1.0; EUR: 1.0; SAS: 0.9958	t	c	0.3199	-0.0298	0.0031	2.548e-21	-0.402449	6.31435e-05
192	ENSG00000168993	CPLX1	0.859	Pancreatic_Islets	EUR-like	MA	chr4:725109	0.320695	chr4:725109	rs56121601	1	t	g	0.0443	0.0765	0.0074	9.278e-25	4.849	1.243e-06
195	ENSG00000087269	NOP14	0.96	plasma	MX	MA	chr4:3241845	0.997104	chr4:3241845	rs362307	1	t	c	0.0771	0.0486	0.0064	4.172e-14	0.109802	5.00048e-05
195	ENSG00000109736	MFSD10	0.89	plasma	MX	MA	chr4:3241845	0.997907	chr4:3241845	rs362307	1	t	c	0.0771	0.0486	0.0064	4.172e-14	0.0950218	1.53975e-08
195	ENSG00000159788	RGS12	0.965	Adipose_Visceral_Omentum	EUR-like	MA	chr4:3241845	0.999588	chr4:3241845	rs362307	1	t	c	0.0771	0.0486	0.0064	4.172e-14	0.278235	7.02954e-06
195	ENSG00000188981	MSANTD1	0.926	Adipose_Subcutaneous	EUR-like	MA	chr4:3241845	0.999685	chr4:3241845	rs362307	1	t	c	0.0771	0.0486	0.0064	4.172e-14	0.384168	1.40973e-05
197	ENSG00000109501	WFS1	0.954	Adipose_Visceral_Omentum	EUR-like	MA	chr4:6295217	0.162313	chr4:6297646	rs13130845	AFR: 0.8057; ALL: 0.9304; AMR: 0.9796; EAS: 1.0; EUR: 0.983; SAS: 0.9851	a	c	0.3789	-0.0666	0.0032	1.13e-93	-0.208266	1.01705e-08
197	ENSG00000109501	WFS1	0.965	Adipose_Subcutaneous	EUR-like	MA	chr4:6295217	0.146055	chr4:6297646	rs13130845	AFR: 0.8057; ALL: 0.9304; AMR: 0.9796; EAS: 1.0; EUR: 0.983; SAS: 0.9851	a	c	0.3789	-0.0666	0.0032	1.13e-93	-0.210659	3.25674e-11
198	ENSG00000163257	DCAF16	0.882	plasma	EUR-like	MA	chr4:17859768	0.501992	chr4:18015156	rs16896276	AFR: 0.0628; ALL: 0.617; AMR: 0.7012; EAS: 0.8181; EUR: 0.6584; SAS: 0.718	a	t	0.3146	-0.0274	0.0033	9.807e-17	0.0891087	1.58219e-06
198	ENSG00000163257	DCAF16	0.837	Muscle_Skeletal	EUR-like	MA	chr4:17859768	0.33293	chr4:18015156	rs16896276	AFR: 0.0628; ALL: 0.617; AMR: 0.7012; EAS: 0.8181; EUR: 0.6584; SAS: 0.718	a	t	0.3146	-0.0274	0.0033	9.807e-17	0.107198	4.14058e-06
202	ENSG00000134962	KLB	0.997	Adipose_Visceral_Omentum	EUR-like	MA	chr4:39412910	0.558503	chr4:39413650	rs58015370	AFR: 0.5166; ALL: 0.7427; AMR: 0.7355; EAS: 0.9907; EUR: 0.8633; SAS: 0.8906	a	t	0.7162	-0.0216	0.0034	2.057e-10	0.143146	1.96178e-09
202	ENSG00000134962	KLB	0.997	Adipose_Subcutaneous	EUR-like	MA	chr4:39412384	0.996949	chr4:39413650	rs58015370	AFR: 0.4544; ALL: 0.6839; AMR: 0.672; EAS: 0.8622; EUR: 0.8134; SAS: 0.8764	a	t	0.7162	-0.0216	0.0034	2.057e-10	0.228234	4.68141e-25
207	ENSG00000173542	MOB1B	0.961	plasma	AA	AFR-like	chr4:71750795	0.106558	chr4:71761726	rs10433674	AFR: 0.9753; ALL: 0.9798; AMR: 1.0; EAS: 0.94; EUR: 1.0; SAS: 0.9902	t	c	0.486	-0.0484	0.0088	4.405e-08	-0.062269	8.31069e-07
207	ENSG00000132463	GRSF1	0.973	Pancreatic_Islets	EUR-like	MA	chr4:71761726	0.353662	chr4:71761726	rs10433674	1	t	c	0.7565	-0.0556	0.0047	1.073e-32	6.876	6.167e-12
207	ENSG00000156136	DCK	0.902	Adipose_Visceral_Omentum	EUR-like	MA	chr4:71761726	0.476117	chr4:71761726	rs10433674	1	t	c	0.7565	-0.0556	0.0047	1.073e-32	0.233514	2.99636e-06
207	ENSG00000018189	RUFY3	0.932	plasma	PR	MA	chr4:71761726	0.363836	chr4:71761726	rs10433674	1	t	c	0.7565	-0.0556	0.0047	1.073e-32	-0.108129	7.58098e-06
207	ENSG00000173542	MOB1B	0.96	plasma	AA	MA	chr4:71838416	0.265894	chr4:71761726	rs10433674	AFR: 0.8849; ALL: 0.9423; AMR: 1.0; EAS: 0.922; EUR: 1.0; SAS: 0.9611	t	c	0.7565	-0.0556	0.0047	1.073e-32	-0.062269	8.31069e-07
207	ENSG00000173542	MOB1B	0.89	plasma	PR	MA	chr4:71838416	0.295114	chr4:71761726	rs10433674	AFR: 0.8849; ALL: 0.9423; AMR: 1.0; EAS: 0.922; EUR: 1.0; SAS: 0.9611	t	c	0.7565	-0.0556	0.0047	1.073e-32	-0.071995	0.000479294
210	ENSG00000138771	SHROOM3	0.965	Adipose_Visceral_Omentum	EUR-like	MA	chr4:77500825	0.324005	chr4:77532524	rs62300927	AFR: 0.453; ALL: 0.8985; AMR: 0.9218; EAS: 0.9102; EUR: 0.9149; SAS: 0.9316	a	g	0.336	-0.0204	0.0034	2.198e-09	0.152982	8.59009e-05
213	ENSG00000138640	FAM13A	0.931	Adipose_Subcutaneous	EUR-like	MA	chr4:89732876	0.229255	chr4:89732876	rs7697644	1	c	g	0.4561	-0.028	0.0029	5.987e-22	-0.16644	3.99461e-08
222	ENSG00000164040	PGRMC2	0.966	plasma	EUR-like	MA	chr4:129211137	0.303895	chr4:129173123	rs4975198	AFR: 0.9836; ALL: 0.9806; AMR: 0.9865; EAS: 0.9741; EUR: 0.9648; SAS: 0.9935	t	c	0.2199	0.0219	0.0035	2.302e-10	-0.126523	3.52541e-05
222	ENSG00000164040	PGRMC2	0.988	Muscle_Skeletal	EUR-like	MA	chr4:129211137	0.377028	chr4:129173123	rs4975198	AFR: 0.9836; ALL: 0.9806; AMR: 0.9865; EAS: 0.9741; EUR: 0.9648; SAS: 0.9935	t	c	0.2199	0.0219	0.0035	2.302e-10	-0.241084	2.20767e-13
226	ENSG00000236296	GUSBP5	0.973	Adipose_Subcutaneous	EUR-like	MA	chr4:144448347	0.0689837930360843, 0.0689837930360843	chr4:144442252	rs12500603	ALL: 0.8962; AMR: 0.9564; EAS: 1.0; EUR: 1.0; SAS: 0.9787	a	g	0.7193	0.0196	0.0036	3.802e-08	0.333002	2.26605e-13
226	ENSG00000236296	GUSBP5	0.941	plasma	EUR-like	MA	chr4:144480634	0.0703508	chr4:144442252	rs12500603	ALL: 0.8551; AMR: 0.9564; EAS: 0.9917; EUR: 1.0; SAS: 0.7264	a	g	0.7193	0.0196	0.0036	3.802e-08	0.356354	5.24444e-12
226	ENSG00000236296	GUSBP5	0.95	plasma	AA	MA	chr4:144460928	0.198305	chr4:144442252	rs12500603	ALL: 0.8953; AMR: 0.9564; EAS: 1.0; EUR: 1.0; SAS: 0.9787	a	g	0.7193	0.0196	0.0036	3.802e-08	0.468966	2.56678e-19
226	ENSG00000236296	GUSBP5	0.965	Adipose_Visceral_Omentum	EUR-like	MA	chr4:144480634	0.462565	chr4:144442252	rs12500603	ALL: 0.8551; AMR: 0.9564; EAS: 0.9917; EUR: 1.0; SAS: 0.7264	a	g	0.7193	0.0196	0.0036	3.802e-08	0.411805	4.00947e-11
226	ENSG00000236296	GUSBP5	0.97	Liver	EUR-like	MA	chr4:144459315	0.0551443	chr4:144442252	rs12500603	ALL: 0.918; AMR: 0.9636; EAS: 1.0; EUR: 1.0; SAS: 0.9787	a	g	0.7193	0.0196	0.0036	3.802e-08	0.484866	1.88127e-06
226	ENSG00000236296	GUSBP5	0.908	Pancreatic_Islets	EUR-like	MA	chr4:144459315	0.0605823	chr4:144442252	rs12500603	ALL: 0.918; AMR: 0.9636; EAS: 1.0; EUR: 1.0; SAS: 0.9787	a	g	0.7193	0.0196	0.0036	3.802e-08	3.933	8.388e-05
228	ENSG00000268471	ENSG00000268471	0.919	plasma	MX	MA	chr4:153520475	0.782407	chr4:153520475	rs6813195	1	t	c	0.3567	-0.0507	0.0031	4.854e-62	0.0780293	5.01024e-05
230	ENSG00000145431	PDGFC	0.87	plasma	MX	AMR-like	chr4:157681890	0.151212	chr4:157704459	rs4691378	ALL: 0.7579; AMR: 0.8161; EAS: 0.5806; EUR: 0.6211; SAS: 0.7252	a	g	0.6113	0.061	0.0122	6.127e-07	0.136603	5.8914e-06
230	ENSG00000145431	PDGFC	0.899	plasma	MX	MA	chr4:157655677	0.0857242	chr4:157704459	rs4691378	ALL: 0.9313; AMR: 1.0; EAS: 0.824; EUR: 0.9786; SAS: 0.9312	a	g	0.6264	0.0328	0.0031	3.432e-26	0.136603	5.8914e-06
232	ENSG00000251504	LINC01099	0.918	Pancreatic_Islets	EUR-like	MA	chr4:178910307	0.764853	chr4:178910307	rs10006596	1	t	c	0.6127	-0.0185	0.0029	3.162e-10	8.267	1.371e-16
233	ENSG00000151726	ACSL1	0.91	Pancreatic_Islets	EUR-like	MA	chr4:185715286	0.0653991	chr4:185713608	rs72695645	ALL: 0.9392; AMR: 0.9696; EUR: 1.0; SAS: 0.9831	a	g	0.1299	-0.0596	0.005	3.324e-33	4.189	2.803e-05
238	ENSG00000248092	NNT-AS1	0.855	Muscle_Skeletal	EUR-like	MA	chr5:43613046	0.0262534	chr5:43612628	rs13186372	ALL: 0.8668; AMR: 1.0; EAS: 1.0; EUR: 1.0; SAS: 1.0	a	t	0.9265	0.0356	0.0063	1.719e-08	0.22385	1.9848e-08
238	ENSG00000248092	NNT-AS1	0.821	Adipose_Subcutaneous	EUR-like	MA	chr5:43613046	0.0259428	chr5:43612628	rs13186372	ALL: 0.8668; AMR: 1.0; EAS: 1.0; EUR: 1.0; SAS: 1.0	a	t	0.9265	0.0356	0.0063	1.719e-08	0.398336	1.24619e-11
242	ENSG00000164258	NDUFS4	0.942	plasma	MX	MA	chr5:52850891	0.361848	chr5:52850891	rs889292	1	t	c	0.271	0.0224	0.0032	4.225e-12	-0.138556	2.32323e-08
242	ENSG00000164258	NDUFS4	0.863	plasma	PR	MA	chr5:52888716	0.30381	chr5:52850891	rs889292	AFR: 0.3726; ALL: 0.5391; AMR: 0.5664; EAS: 0.6372; EUR: 0.549; SAS: 0.7874	t	c	0.271	0.0224	0.0032	4.225e-12	-0.128572	2.46966e-07
245	ENSG00000095015	MAP3K1	0.99	plasma	PR	MA	chr5:56100006	0.598835	chr5:56196604	rs96844	AFR: 0.5562; ALL: 0.7476; AMR: 0.8273; EAS: 0.8335; EUR: 0.7697; SAS: 0.6832	a	g	0.5745	-0.0254	0.0032	8.51e-16	-0.0598001	5.88118e-08
247	ENSG00000229666	MAST4-AS1	0.871	Muscle_Skeletal	EUR-like	MA	chr5:66292389	0.995093	chr5:66287883	rs34691	AFR: 0.1074; ALL: 0.4887; AMR: 0.63; EAS: 0.6116; EUR: 0.6838; SAS: 0.5687	a	g	0.4345	0.0177	0.0029	1.122e-09	-0.637083	1.53326e-44
247	ENSG00000069020	MAST4	0.874	Muscle_Skeletal	EUR-like	MA	chr5:66292389	0.999055	chr5:66287883	rs34691	AFR: 0.1074; ALL: 0.4887; AMR: 0.63; EAS: 0.6116; EUR: 0.6838; SAS: 0.5687	a	g	0.4345	0.0177	0.0029	1.122e-09	-0.44705	5.56975e-47
249	ENSG00000272081	ENSG00000272081	0.802	Adipose_Visceral_Omentum	EUR-like	MA	chr5:72104010	0.0530790857789369, 0.0530790857789369	chr5:72027242	rs150100713	AFR: 0.055; ALL: 0.4878; AMR: 0.7538; EAS: 0.9883; EUR: 0.9698; SAS: 0.9846	a	g	0.1698	0.0247	0.0042	2.916e-09	0.342092	2.64218e-05
250	ENSG00000271815	CTD-2235C13.3	0.97	plasma	PR	MA	chr5:74934009	0.969128	chr5:74934009	rs34341	1	a	t	0.4897	-0.0343	0.003	9.903e-31	-0.180227	2.87726e-05
250	ENSG00000189045	ANKDD1B	0.903	Pancreatic_Islets	EUR-like	MA	chr5:74934009	0.971698	chr5:74934009	rs34341	1	a	t	0.4897	-0.0343	0.003	9.903e-31	3.912	9.15e-05
252	ENSG00000113231	PDE8B	0.965	Pancreatic_Islets	EUR-like	MA	chr5:76435004	0.999973	chr5:76435004	rs7732130	1	a	g	0.7222	-0.058	0.0036	7.7e-58	-4.096	4.21e-05
253	ENSG00000132842	AP3B1	0.972	Adipose_Subcutaneous	EUR-like	MA	chr5:77380723	0.99756	chr5:77380723	rs252761	1	t	g	0.5579	-0.0224	0.003	1.477e-13	0.117689	3.02301e-05
253	ENSG00000132842	AP3B1	1	plasma	EUR-like	MA	chr5:77380723	0.999942	chr5:77380723	rs252761	1	t	g	0.5579	-0.0224	0.003	1.477e-13	0.147719	1.80066e-19
253	ENSG00000245556	ENSG00000245556	0.961	plasma	PR	MA	chr5:77380723	0.99843	chr5:77380723	rs252761	1	t	g	0.5579	-0.0224	0.003	1.477e-13	0.15916	5.09617e-05
253	ENSG00000253558	ENSG00000253558	0.828	Adipose_Visceral_Omentum	EUR-like	MA	chr5:77380723	0.997898	chr5:77380723	rs252761	1	t	g	0.5579	-0.0224	0.003	1.477e-13	-0.268246	9.52189e-06
254	ENSG00000152409	JMY	0.862	plasma	PR	MA	chr5:78517143	0.315504	chr5:78507417	rs7445125	AFR: 0.7049; ALL: 0.9309; AMR: 0.9766; EAS: 1.0; EUR: 1.0; SAS: 1.0	a	g	0.5953	0.0289	0.0029	1.134e-22	-0.0886133	1.70753e-06
254	ENSG00000152409	JMY	0.839	plasma	MX	MA	chr5:78517143	0.387778	chr5:78507417	rs7445125	AFR: 0.7049; ALL: 0.9309; AMR: 0.9766; EAS: 1.0; EUR: 1.0; SAS: 1.0	a	g	0.5953	0.0289	0.0029	1.134e-22	-0.11203	4.27242e-15
265	ENSG00000245937	ENSG00000245937	0.996	Adipose_Subcutaneous	EUR-like	MA	chr5:127406259	0.57721	chr5:127406259	rs6888037	1	t	g	0.7476	0.0239	0.0035	1.02e-11	0.634799	1.91713e-53
265	ENSG00000245937	ENSG00000245937	0.994	Brain_Hypothalamus	EUR-like	MA	chr5:127406259	0.319464	chr5:127406259	rs6888037	1	t	g	0.7476	0.0239	0.0035	1.02e-11	0.40185	2.58156e-16
265	ENSG00000245937	ENSG00000245937	0.986	Adipose_Visceral_Omentum	EUR-like	MA	chr5:127367998	0.94756	chr5:127406259	rs6888037	AFR: 0.8505; ALL: 0.9728; AMR: 1.0; EAS: 0.9442; EUR: 0.9882; SAS: 0.9827	t	g	0.7476	0.0239	0.0035	1.02e-11	0.564642	6.56515e-39
265	ENSG00000245937	ENSG00000245937	0.985	Pancreatic_Islets	EUR-like	MA	chr5:127406259	0.316473	chr5:127406259	rs6888037	1	t	g	0.7476	0.0239	0.0035	1.02e-11	8.403	4.346e-17
265	ENSG00000245937	ENSG00000245937	0.994	Liver	EUR-like	MA	chr5:127406259	0.648146	chr5:127406259	rs6888037	1	t	g	0.7476	0.0239	0.0035	1.02e-11	0.77124	1.98826e-20
265	ENSG00000245937	ENSG00000245937	0.996	Muscle_Skeletal	EUR-like	MA	chr5:127406259	0.758833	chr5:127406259	rs6888037	1	t	g	0.7476	0.0239	0.0035	1.02e-11	0.688517	2.5365e-80
265	ENSG00000245937	ENSG00000245937	0.967	plasma	EUR-like	MA	chr5:127406259	0.320523	chr5:127406259	rs6888037	1	t	g	0.7476	0.0239	0.0035	1.02e-11	0.198327	4.70526e-13
268	ENSG00000113621	TXNDC15	0.938	Adipose_Visceral_Omentum	EUR-like	MA	chr5:134252619	0.448405	chr5:134241445	rs319597	AFR: 0.985; ALL: 0.9532; AMR: 0.9883; EAS: 0.9384; EUR: 0.9959; SAS: 0.8615	a	g	0.5673	0.0196	0.0029	1.023e-11	0.103681	0.000121269
268	ENSG00000132570	PCBD2	0.969	plasma	EUR-like	MA	chr5:134241445	0.497432	chr5:134241445	rs319597	1	a	g	0.5673	0.0196	0.0029	1.023e-11	-0.130023	4.48474e-05
268	ENSG00000113621	TXNDC15	0.985	Brain_Hypothalamus	EUR-like	MA	chr5:134241445	0.582218	chr5:134241445	rs319597	1	a	g	0.5673	0.0196	0.0029	1.023e-11	0.277227	1.00331e-06
270	ENSG00000170271	FAXDC2	0.962	plasma	MX	MA	chr5:153548206	0.19281	chr5:153548206	rs2099044	1	t	c	0.4396	0.0252	0.0032	4.533e-15	-0.0914437	2.109e-06
273	ENSG00000169228	RAB24	0.874	Adipose_Subcutaneous	EUR-like	MA	chr5:176735612	0.999971	chr5:176726635	rs3088050	AFR: 0.6078; ALL: 0.8744; AMR: 0.9414; EAS: 0.8308; EUR: 0.8086; SAS: 0.879	a	g	0.2898	-0.0314	0.0034	4.18e-20	0.313542	7.75848e-20
273	ENSG00000074317	SNCB	0.955	plasma	PR	MA	chr5:176726635	0.776667	chr5:176726635	rs3088050	1	a	g	0.2898	-0.0314	0.0034	4.18e-20	-0.191592	7.77463e-05
274	ENSG00000280161	ENSG00000280161	0.909	Muscle_Skeletal	EUR-like	MA	chr5:180221135	0.0763529	chr5:180224259	rs117657946	AFR: 0.7817; ALL: 0.9431; AMR: 0.9818; EAS: 0.9948; EUR: 0.983; SAS: 1.0	a	g	0.1551	-0.0275	0.0042	8.225e-11	-0.399162	1.89604e-09
274	ENSG00000280161	ENSG00000280161	0.946	Pancreatic_Islets	EUR-like	MA	chr5:180224259	0.139886	chr5:180224259	rs117657946	1	a	g	0.1551	-0.0275	0.0042	8.225e-11	-6.106	1.024e-09
274	ENSG00000280161	ENSG00000280161	0.931	Brain_Hypothalamus	EUR-like	MA	chr5:180224259	0.146853	chr5:180224259	rs117657946	1	a	g	0.1551	-0.0275	0.0042	8.225e-11	-0.860748	1.89561e-07
274	ENSG00000280161	ENSG00000280161	0.95	Adipose_Visceral_Omentum	EUR-like	MA	chr5:180224259	0.181474	chr5:180224259	rs117657946	1	a	g	0.1551	-0.0275	0.0042	8.225e-11	-0.593683	9.28301e-12
274	ENSG00000280161	ENSG00000280161	0.921	plasma	MX	MA	chr5:180225013	0.893265	chr5:180224259	rs117657946	AFR: 0.2555; ALL: 0.6229; AMR: 0.7973; EAS: 0.9948; EUR: 0.9659; SAS: 0.8173	a	g	0.1551	-0.0275	0.0042	8.225e-11	-0.666683	2.83027e-16
282	ENSG00000196866	ENSG00000196866	0.907	plasma	MX	MA	chr6:26330492	0.173981	chr6:26330492	rs9358927	1	t	g	0.551	0.0245	0.0031	5.192e-15	-0.112644	0.000159806
283	ENSG00000189134	NKAPL	0.883	Adipose_Visceral_Omentum	EUR-like	MA	chr6:28156313	0.290083	chr6:28134368	rs1150674	AFR: 0.975; ALL: 0.8634; AMR: 1.0; EAS: 0.7971; EUR: 1.0; SAS: 0.7296	a	g	0.9107	0.0306	0.0055	2.305e-08	-0.293721	1.44777e-05
284	ENSG00000197935	ZNF311	0.886	plasma	PR	MA	chr6:29096995	0.0587738	chr6:28852364	rs6456865	AFR: 0.4569; ALL: 0.4298; AMR: 0.5105; EAS: 0.2299; EUR: 0.4678; SAS: 0.3309	a	g	0.2046	0.026	0.004	7.669e-11	0.231588	1.76338e-06
285	ENSG00000213722	DDAH2	0.863	Adipose_Visceral_Omentum	EUR-like	MA	chr6:31139452	0.978321	chr6:31139452	rs879882	1	t	c	0.4193	-0.0418	0.0029	1.569e-45	0.109917	8.08636e-06
288	ENSG00000168477	TNXB	0.895	plasma	EUR-like	MA	chr6:32581922	0.856832	chr6:32581922	rs522308	1	t	c	0.2704	0.0374	0.0034	1.639e-28	0.114259	6.42192e-05
290	ENSG00000225339	ENSG00000225339	0.877	plasma	MX	AMR-like	chr6:34205822	0.199574	chr6:34209281	rs4713761	AFR: 0.0267; ALL: 0.6675; AMR: 0.942; EAS: 0.9448; SAS: 0.0425	a	t	0.2314	-0.1043	0.015	4.187e-12	0.206014	3.23633e-05
290	ENSG00000225339	ENSG00000225339	0.858	plasma	MX	MA	chr6:34205822	0.387254	chr6:34209281	rs4713761	AFR: 0.0267; ALL: 0.6675; AMR: 0.942; EAS: 0.9448; SAS: 0.0425	a	t	0.099	-0.0825	0.0064	9.209e-38	0.206014	3.23633e-05
292	ENSG00000124762	CDKN1A	0.991	plasma	PR	MA	chr6:36645588	0.820881	chr6:36618821	rs1321313	AFR: 0.073; ALL: 0.225; AMR: 0.2213; EAS: 0.1231; EUR: 0.5156; SAS: 0.573	t	c	0.2172	-0.0199	0.0035	1.568e-08	-0.118519	3.2849e-07
294	ENSG00000112164	GLP1R	0.971	Adipose_Visceral_Omentum	EUR-like	MA	chr6:39016636	0.834386	chr6:38953335	rs1412265	AFR: 0.5016; ALL: 0.6084; AMR: 0.6171; EAS: 0.3649; EUR: 0.6712; SAS: 0.659	a	c	0.2936	-0.0305	0.0033	4.511e-20	0.247918	1.35742e-05
295	ENSG00000124780	KCNK17	0.984	plasma	PR	AMR-like	chr6:39282371	0.999988	chr6:39284184	rs3734618	AFR: 0.7422; ALL: 0.9817; AMR: 0.9942; EAS: 0.996; EUR: 0.9921; SAS: 0.9959	a	g	0.5025	-0.0604	0.0121	5.801e-07	1.10188	9.97766e-179
295	ENSG00000124780	KCNK17	0.98	Adipose_Visceral_Omentum	EUR-like	MA	chr6:39284184	0.483727	chr6:39284184	rs3734618	1	a	g	0.5051	-0.0318	0.003	5.883e-27	0.223172	6.29144e-06
295	ENSG00000124780	KCNK17	1	plasma	EUR-like	MA	chr6:39284184	0.999293	chr6:39284184	rs3734618	1	a	g	0.5051	-0.0318	0.003	5.883e-27	0.491899	3.0062e-35
295	ENSG00000124780	KCNK17	0.999	plasma	AA	MA	chr6:39282371	0.968688	chr6:39284184	rs3734618	AFR: 0.7422; ALL: 0.9817; AMR: 0.9942; EAS: 0.996; EUR: 0.9921; SAS: 0.9959	a	g	0.5051	-0.0318	0.003	5.883e-27	1.38249	8.23555e-90
295	ENSG00000124780	KCNK17	0.999	plasma	MX	MA	chr6:39282371	0.963653	chr6:39284184	rs3734618	AFR: 0.7422; ALL: 0.9817; AMR: 0.9942; EAS: 0.996; EUR: 0.9921; SAS: 0.9959	a	g	0.5051	-0.0318	0.003	5.883e-27	0.930102	1.54058e-111
295	ENSG00000124780	KCNK17	0.922	plasma	AA	AFR-like	chr6:39282371	0.98785	chr6:39284184	rs3734618	AFR: 0.7422; ALL: 0.9817; AMR: 0.9942; EAS: 0.996; EUR: 0.9921; SAS: 0.9959	a	g	0.1203	-0.0542	0.0142	0.0001332	1.38249	8.23555e-90
295	ENSG00000124780	KCNK17	0.987	plasma	MX	AMR-like	chr6:39282371	0.854828	chr6:39284184	rs3734618	AFR: 0.7422; ALL: 0.9817; AMR: 0.9942; EAS: 0.996; EUR: 0.9921; SAS: 0.9959	a	g	0.5025	-0.0604	0.0121	5.801e-07	0.930102	1.54058e-111
295	ENSG00000124780	KCNK17	0.965	Adipose_Subcutaneous	EUR-like	MA	chr6:39284184	0.529565	chr6:39284184	rs3734618	1	a	g	0.5051	-0.0318	0.003	5.883e-27	0.327927	2.70852e-10
295	ENSG00000124780	KCNK17	0.999	plasma	PR	MA	chr6:39282371	0.999997	chr6:39284184	rs3734618	AFR: 0.7422; ALL: 0.9817; AMR: 0.9942; EAS: 0.996; EUR: 0.9921; SAS: 0.9959	a	g	0.5051	-0.0318	0.003	5.883e-27	1.10188	9.97766e-179
298	ENSG00000214736	TOMM6	0.93	plasma	PR	MA	chr6:41164005	0.390409	chr6:41162891	rs4711658	AFR: 0.9959; ALL: 0.9402; AMR: 0.8549; EAS: 0.9596; EUR: 0.8783; SAS: 0.9716	t	c	0.5439	-0.0181	0.003	1.005e-09	-0.0339008	0.000458362
299	ENSG00000112561	TFEB	0.982	Adipose_Visceral_Omentum	EUR-like	MA	chr6:41702979	0.621074	chr6:41681622	rs2057069	AFR: 0.3734; ALL: 0.4826; AMR: 0.6504; EAS: 0.2839; EUR: 0.551; SAS: 0.5608	a	t	0.5263	0.0199	0.0029	1.185e-11	-0.170171	7.89339e-06
299	ENSG00000112195	TREML2	0.992	plasma	AA	MA	chr6:41681622	0.634778	chr6:41681622	rs2057069	1	a	t	0.5263	0.0199	0.0029	1.185e-11	-0.120477	8.29598e-06
300	ENSG00000146215	CRIP3	0.971	Liver	EUR-like	MA	chr6:43269029	0.31201078981653, 0.31201078981653	chr6:43269179	rs2841648	AFR: 1.0; ALL: 1.0; AMR: 1.0; EAS: 1.0; EUR: 1.0; SAS: 1.0	a	c	0.5835	-0.0172	0.003	1.546e-08	-0.274345	2.60978e-06
304	ENSG00000244067	GSTA2	0.933	plasma	EUR-like	MA	chr6:52626120	0.0995109	chr6:52627322	rs2749014	AFR: 1.0; ALL: 1.0; AMR: 1.0; EAS: 1.0; EUR: 1.0; SAS: 1.0	a	g	0.688	0.0223	0.0033	2.101e-11	-0.140375	7.20599e-06
304	ENSG00000237674	GSTA7P	0.954	Liver	EUR-like	MA	chr6:52626120	0.123554	chr6:52627322	rs2749014	AFR: 1.0; ALL: 1.0; AMR: 1.0; EAS: 1.0; EUR: 1.0; SAS: 1.0	a	g	0.688	0.0223	0.0033	2.101e-11	-0.248098	1.33307e-07
304	ENSG00000243955	GSTA1	0.893	Liver	EUR-like	MA	chr6:52626120	0.126838	chr6:52627322	rs2749014	AFR: 1.0; ALL: 1.0; AMR: 1.0; EAS: 1.0; EUR: 1.0; SAS: 1.0	a	g	0.688	0.0223	0.0033	2.101e-11	0.220394	1.58972e-07
304	ENSG00000170899	GSTA4	0.809	Liver	EUR-like	MA	chr6:52626120	0.132004	chr6:52627322	rs2749014	AFR: 1.0; ALL: 1.0; AMR: 1.0; EAS: 1.0; EUR: 1.0; SAS: 1.0	a	g	0.688	0.0223	0.0033	2.101e-11	-0.298428	8.02583e-06
304	ENSG00000244067	GSTA2	0.977	Liver	EUR-like	MA	chr6:52626120	0.182682	chr6:52627322	rs2749014	AFR: 1.0; ALL: 1.0; AMR: 1.0; EAS: 1.0; EUR: 1.0; SAS: 1.0	a	g	0.688	0.0223	0.0033	2.101e-11	-0.469819	2.85952e-18
305	ENSG00000271367	ENSG00000271367	0.956	Adipose_Subcutaneous	EUR-like	MA	chr6:53160383	0.177363937491813, 0.177363937491813	chr6:53125700	rs2817111	AFR: 0.9593; ALL: 0.9537; AMR: 0.9102; EAS: 0.9919; EUR: 0.9005; SAS: 0.9596	c	g	0.4758	0.0196	0.003	3.52e-11	0.140388	8.45542e-05
316	ENSG00000153989	NUS1	0.997	plasma	MX	MA	chr6:118011723	0.621142	chr6:118011723	rs72951506	1	t	c	0.1848	-0.0403	0.0039	1.218e-24	0.0633371	3.99132e-07
316	ENSG00000153989	NUS1	0.994	Muscle_Skeletal	EUR-like	MA	chr6:118011723	0.571966	chr6:118011723	rs72951506	1	t	c	0.1848	-0.0403	0.0039	1.218e-24	0.147924	6.2989e-07
316	ENSG00000153989	NUS1	0.995	Pancreatic_Islets	EUR-like	MA	chr6:118011723	0.616256	chr6:118011723	rs72951506	1	t	c	0.1848	-0.0403	0.0039	1.218e-24	6.14	8.268e-10
317	ENSG00000237742	ENSG00000237742	0.802	Adipose_Visceral_Omentum	EUR-like	MA	chr6:126069636	0.309665	chr6:126116953	rs9375411	AFR: 0.2469; ALL: 0.7729; AMR: 0.6696; EAS: 0.8111; EUR: 0.9032; SAS: 0.814	a	g	0.5079	-0.0179	0.003	2.639e-09	0.405132	1.41873e-16
319	ENSG00000118518	RNF146	0.949	Muscle_Skeletal	EUR-like	MA	chr6:127414618	0.235204974373902, 0.235204974373902	chr6:127416930	rs2800733	AFR: 0.9964; ALL: 0.9977; AMR: 1.0; EAS: 1.0; EUR: 0.9948; SAS: 1.0	a	g	0.7401	0.0438	0.0034	3.59e-38	0.118211	5.26854e-05
321	ENSG00000112282	MED23	0.989	Muscle_Skeletal	EUR-like	MA	chr6:131927007	0.236544	chr6:131927007	rs2749924	1	c	g	0.6926	-0.0327	0.0033	7.638e-23	0.268803	7.35004e-16
321	ENSG00000112282	MED23	0.988	plasma	MX	MA	chr6:131927007	0.198299	chr6:131927007	rs2749924	1	c	g	0.6926	-0.0327	0.0033	7.638e-23	0.132032	6.2682e-33
321	ENSG00000112282	MED23	0.987	plasma	AA	MA	chr6:131927007	0.203145	chr6:131927007	rs2749924	1	c	g	0.6926	-0.0327	0.0033	7.638e-23	0.115929	1.56691e-18
321	ENSG00000112282	MED23	0.988	plasma	PR	MA	chr6:131927007	0.190682	chr6:131927007	rs2749924	1	c	g	0.6926	-0.0327	0.0033	7.638e-23	0.0966723	6.30289e-14
330	ENSG00000091844	RGS17	0.801	Adipose_Visceral_Omentum	EUR-like	MA	chr6:153438573	0.397572	chr6:153383590	rs9397581	AFR: 0.7306; ALL: 0.43; AMR: 0.7076; EAS: 0.2507; EUR: 0.6741; SAS: 0.1491	a	g	0.2738	0.0323	0.0032	5.039e-24	-0.301881	1.02501e-11
333	ENSG00000146477	SLC22A3	0.967	Liver	EUR-like	MA	chr6:160770312	0.0912682592473218, 0.0912682592473218, 0.0912682592473218, 0.0912682592473218, 0.0912682592473218	chr6:160774459	rs487060	AFR: 0.54; ALL: 0.8358; AMR: 0.9323; EAS: 0.9952; EUR: 0.9881; SAS: 1.0	t	c	0.4383	-0.0308	0.0029	2.617e-26	0.483318	2.46608e-10
334	ENSG00000213071	LPAL2	0.943	plasma	PR	MA	chr6:161693638	0.829585	chr6:161694179	rs1321850	AFR: 0.3108; ALL: 0.6982; AMR: 0.8773; EAS: 0.7022; EUR: 0.9047; SAS: 0.8872	t	g	0.6757	-0.0178	0.0032	3.464e-08	0.130279	2.08541e-05
335	ENSG00000112530	PACRG	0.927	Brain_Hypothalamus	EUR-like	MA	chr6:163174981	0.118085	chr6:163048380	rs34709632	AFR: 0.8327; ALL: 0.9281; AMR: 0.9486; EAS: 1.0; EUR: 0.9466; SAS: 0.8796	a	g	0.8921	0.0357	0.0055	6.253e-11	-0.421962	5.92423e-11
335	ENSG00000112530	PACRG	0.923	Adipose_Visceral_Omentum	EUR-like	MA	chr6:163033350	0.145836	chr6:163048380	rs34709632	AFR: 0.1053; ALL: 0.8339; AMR: 0.9828; EAS: 1.0; EUR: 0.9911; SAS: 0.916	a	g	0.8921	0.0357	0.0055	6.253e-11	-0.480356	2.04063e-12
335	ENSG00000112530	PACRG	0.964	Adipose_Subcutaneous	EUR-like	MA	chr6:163183400	0.471754	chr6:163048380	rs34709632	AFR: 0.0813; ALL: 0.7456; AMR: 0.9153; EAS: 1.0; EUR: 0.9466; SAS: 0.802	a	g	0.8921	0.0357	0.0055	6.253e-11	-0.689827	6.99616e-20
338	ENSG00000130396	ENSG00000130396	0.907	plasma	PR	MA	chr6:167443402	0.173056	chr6:167417551	rs9459835	AFR: 0.5909; ALL: 0.7737; AMR: 0.9444; EAS: 0.6649; EUR: 0.996; SAS: 0.885	t	g	0.4469	0.0211	0.0029	2.715e-13	-0.174465	1.82874e-05
338	ENSG00000213066	ENSG00000213066	0.967	Muscle_Skeletal	EUR-like	MA	chr6:167443402	0.147904	chr6:167417551	rs9459835	AFR: 0.5909; ALL: 0.7737; AMR: 0.9444; EAS: 0.6649; EUR: 0.996; SAS: 0.885	t	g	0.4469	0.0211	0.0029	2.715e-13	0.151223	2.37002e-07
338	ENSG00000213066	ENSG00000213066	0.853	Adipose_Visceral_Omentum	EUR-like	MA	chr6:167443402	0.150137	chr6:167417551	rs9459835	AFR: 0.5909; ALL: 0.7737; AMR: 0.9444; EAS: 0.6649; EUR: 0.996; SAS: 0.885	t	g	0.4469	0.0211	0.0029	2.715e-13	0.11252	1.39166e-05
338	ENSG00000213066	ENSG00000213066	0.801	Adipose_Subcutaneous	EUR-like	MA	chr6:167443402	0.0841019	chr6:167417551	rs9459835	AFR: 0.5909; ALL: 0.7737; AMR: 0.9444; EAS: 0.6649; EUR: 0.996; SAS: 0.885	t	g	0.4469	0.0211	0.0029	2.715e-13	0.118266	6.97652e-06
340	ENSG00000196204	RNF216P1	0.977	plasma	PR	MA	chr7:4691060	0.971364	chr7:4691060	rs28411900	1	t	c	0.1684	0.03	0.004	1.178e-13	0.203314	5.94585e-06
341	ENSG00000106392	C1GALT1	0.971	Liver	EUR-like	MA	chr7:7216566	0.236228	chr7:7211940	rs12702586	AFR: 0.9132; ALL: 0.9043; AMR: 1.0; EAS: 0.9686; EUR: 0.9271; SAS: 0.5333	a	g	0.1443	0.0263	0.0043	6.099e-10	0.747243	4.57788e-17
342	ENSG00000106460	TMEM106B	0.863	plasma	EUR-like	MA	chr7:12266867	0.0458141	chr7:12267495	rs4721059	AFR: 0.9623; ALL: 0.9852; AMR: 0.9941; EAS: 0.9913; EUR: 0.9959; SAS: 0.9868	c	g	0.4898	0.0184	0.0029	2.39e-10	0.24312	2.06575e-30
343	ENSG00000006468	ETV1	0.853	Pancreatic_Islets	EUR-like	MA	chr7:13900325	0.536733	chr7:13892902	rs10950494	AFR: 0.3462; ALL: 0.6082; AMR: 0.6962; EAS: 0.7689; EUR: 0.7028; SAS: 0.6939	a	g	0.4421	0.0266	0.0029	3.243e-20	4.326	1.518e-05
344	ENSG00000136267	DGKB	0.975	Pancreatic_Islets	EUR-like	MA	chr7:15065003	0.408291	chr7:15065003	rs4719433	1	t	c	0.4347	-0.0628	0.0029	1.23e-103	-7.315	2.579e-13
347	ENSG00000196683	TOMM7	0.901	Adipose_Visceral_Omentum	EUR-like	MA	chr7:22862131	0.260871800125721, 0.260871800125721, 0.260871800125721	chr7:22859093	rs10259561	AFR: 0.9025; ALL: 0.7164; AMR: 0.6607; EAS: 0.477; EUR: 0.8255; SAS: 0.6064	a	g	0.4751	-0.0186	0.0031	1.3e-09	-0.421897	1.63011e-50
347	ENSG00000226329	ENSG00000226329	0.897	Muscle_Skeletal	EUR-like	MA	chr7:22860211	0.281068	chr7:22859093	rs10259561	AFR: 0.6598; ALL: 0.6658; AMR: 0.6481; EAS: 0.4749; EUR: 0.8255; SAS: 0.6103	a	g	0.4751	-0.0186	0.0031	1.3e-09	0.146696	1.53235e-05
347	ENSG00000228649	ENSG00000228649	0.979	Muscle_Skeletal	EUR-like	MA	chr7:22873586	0.180569	chr7:22859093	rs10259561	AFR: 0.4985; ALL: 0.859; AMR: 0.9426; EAS: 1.0; EUR: 1.0; SAS: 0.9916	a	g	0.4751	-0.0186	0.0031	1.3e-09	0.272325	4.55558e-23
347	ENSG00000105889	STEAP1B	0.945	Muscle_Skeletal	EUR-like	MA	chr7:22873586	0.233264	chr7:22859093	rs10259561	AFR: 0.4985; ALL: 0.859; AMR: 0.9426; EAS: 1.0; EUR: 1.0; SAS: 0.9916	a	g	0.4751	-0.0186	0.0031	1.3e-09	-0.153284	3.81651e-05
347	ENSG00000228649	ENSG00000228649	0.956	Pancreatic_Islets	EUR-like	MA	chr7:22873586	0.230092	chr7:22859093	rs10259561	AFR: 0.4985; ALL: 0.859; AMR: 0.9426; EAS: 1.0; EUR: 1.0; SAS: 0.9916	a	g	0.4751	-0.0186	0.0031	1.3e-09	4.935	8.017e-07
347	ENSG00000196683	TOMM7	0.897	Muscle_Skeletal	EUR-like	MA	chr7:22862950	0.514918	chr7:22859093	rs10259561	AFR: 0.9199; ALL: 0.7203; AMR: 0.6607; EAS: 0.477; EUR: 0.8255; SAS: 0.6103	a	g	0.4751	-0.0186	0.0031	1.3e-09	-0.274681	7.04405e-52
347	ENSG00000196683	TOMM7	0.953	Pancreatic_Islets	EUR-like	MA	chr7:22877097	0.232783	chr7:22859093	rs10259561	AFR: 0.3787; ALL: 0.4788; AMR: 0.4309; EAS: 0.3478; EUR: 0.7599; SAS: 0.4276	a	g	0.4751	-0.0186	0.0031	1.3e-09	-4.819	1.441e-06
347	ENSG00000196683	TOMM7	0.953	Liver	EUR-like	MA	chr7:22860211	0.2206	chr7:22859093	rs10259561	AFR: 0.6598; ALL: 0.6658; AMR: 0.6481; EAS: 0.4749; EUR: 0.8255; SAS: 0.6103	a	g	0.4751	-0.0186	0.0031	1.3e-09	-0.352051	3.55787e-11
347	ENSG00000196683	TOMM7	0.923	Brain_Hypothalamus	EUR-like	MA	chr7:22860211	0.179724	chr7:22859093	rs10259561	AFR: 0.6598; ALL: 0.6658; AMR: 0.6481; EAS: 0.4749; EUR: 0.8255; SAS: 0.6103	a	g	0.4751	-0.0186	0.0031	1.3e-09	-0.301997	2.6028e-10
347	ENSG00000228649	ENSG00000228649	0.956	Adipose_Visceral_Omentum	EUR-like	MA	chr7:22873586	0.878375	chr7:22859093	rs10259561	AFR: 0.4985; ALL: 0.859; AMR: 0.9426; EAS: 1.0; EUR: 1.0; SAS: 0.9916	a	g	0.4751	-0.0186	0.0031	1.3e-09	0.320372	2.01775e-20
347	ENSG00000196683	TOMM7	0.912	Adipose_Subcutaneous	EUR-like	MA	chr7:22852499	0.157289800456551, 0.157289800456551, 0.157289800456551	chr7:22859093	rs10259561	AFR: 0.9374; ALL: 0.7216; AMR: 0.6565; EAS: 0.477; EUR: 0.8255; SAS: 0.6064	a	g	0.4751	-0.0186	0.0031	1.3e-09	-0.440269	1.6327e-80
347	ENSG00000226329	ENSG00000226329	0.904	Adipose_Visceral_Omentum	EUR-like	MA	chr7:22860211	0.587594	chr7:22859093	rs10259561	AFR: 0.6598; ALL: 0.6658; AMR: 0.6481; EAS: 0.4749; EUR: 0.8255; SAS: 0.6103	a	g	0.4751	-0.0186	0.0031	1.3e-09	0.177731	2.22335e-05
347	ENSG00000196683	TOMM7	0.913	plasma	EUR-like	MA	chr7:22861639	0.365457	chr7:22859093	rs10259561	AFR: 0.9022; ALL: 0.7162; AMR: 0.6607; EAS: 0.477; EUR: 0.8255; SAS: 0.6064	a	g	0.4751	-0.0186	0.0031	1.3e-09	-0.217045	2.47597e-51
347	ENSG00000196683	TOMM7	0.892	plasma	MX	MA	chr7:22860474	0.198364	chr7:22859093	rs10259561	AFR: 0.9555; ALL: 0.7259; AMR: 0.6649; EAS: 0.4749; EUR: 0.8255; SAS: 0.6103	a	g	0.4751	-0.0186	0.0031	1.3e-09	-0.221968	4.87499e-51
347	ENSG00000196683	TOMM7	0.902	plasma	PR	MA	chr7:22862467	0.414257	chr7:22859093	rs10259561	AFR: 0.8991; ALL: 0.7158; AMR: 0.6607; EAS: 0.477; EUR: 0.8213; SAS: 0.6103	a	g	0.4751	-0.0186	0.0031	1.3e-09	-0.277775	5.01682e-94
347	ENSG00000196683	TOMM7	0.896	plasma	AA	MA	chr7:22862467	0.547396	chr7:22859093	rs10259561	AFR: 0.8991; ALL: 0.7158; AMR: 0.6607; EAS: 0.477; EUR: 0.8213; SAS: 0.6103	a	g	0.4751	-0.0186	0.0031	1.3e-09	-0.376365	3.43482e-92
347	ENSG00000228649	ENSG00000228649	0.987	plasma	EUR-like	MA	chr7:22873586	0.583363	chr7:22859093	rs10259561	AFR: 0.4985; ALL: 0.859; AMR: 0.9426; EAS: 1.0; EUR: 1.0; SAS: 0.9916	a	g	0.4751	-0.0186	0.0031	1.3e-09	0.35452	1.92239e-18
347	ENSG00000226329	ENSG00000226329	0.919	plasma	EUR-like	MA	chr7:22873586	0.521612	chr7:22859093	rs10259561	AFR: 0.4985; ALL: 0.859; AMR: 0.9426; EAS: 1.0; EUR: 1.0; SAS: 0.9916	a	g	0.4751	-0.0186	0.0031	1.3e-09	0.215095	2.33518e-07
347	ENSG00000228649	ENSG00000228649	0.963	plasma	MX	MA	chr7:22873586	0.220415	chr7:22859093	rs10259561	AFR: 0.4985; ALL: 0.859; AMR: 0.9426; EAS: 1.0; EUR: 1.0; SAS: 0.9916	a	g	0.4751	-0.0186	0.0031	1.3e-09	0.487087	6.48743e-29
350	ENSG00000086300	SNX10	1	Adipose_Subcutaneous	EUR-like	MA	chr7:26397239	1	chr7:26397239	rs1534696	1	a	c	0.5928	-0.0201	0.003	1.854e-11	0.640063	1.06997e-100
350	ENSG00000122565	CBX3	1	Adipose_Subcutaneous	EUR-like	MA	chr7:26397239	1	chr7:26397239	rs1534696	1	a	c	0.5928	-0.0201	0.003	1.854e-11	0.147746	5.85553e-11
350	ENSG00000086300	SNX10	1	Adipose_Visceral_Omentum	EUR-like	MA	chr7:26397239	1	chr7:26397239	rs1534696	1	a	c	0.5928	-0.0201	0.003	1.854e-11	0.275488	7.17573e-16
351	ENSG00000153814	JAZF1	0.992	Adipose_Visceral_Omentum	EUR-like	MA	chr7:28194397	0.685371	chr7:28194397	rs860262	1	a	c	0.4164	-0.0736	0.003	1.44e-133	0.177698	1.84686e-10
351	ENSG00000153814	JAZF1	0.974	Muscle_Skeletal	EUR-like	MA	chr7:28192280	0.522863	chr7:28194397	rs860262	AFR: 1.0; ALL: 1.0; AMR: 1.0; EAS: 1.0; EUR: 1.0; SAS: 1.0	a	c	0.4164	-0.0736	0.003	1.44e-133	0.287182	1.1986e-20
351	ENSG00000153814	JAZF1	0.991	Adipose_Subcutaneous	EUR-like	MA	chr7:28194397	0.635625	chr7:28194397	rs860262	1	a	c	0.4164	-0.0736	0.003	1.44e-133	0.176217	6.52485e-12
353	ENSG00000136250	AOAH	0.803	Adipose_Subcutaneous	EUR-like	MA	chr7:36745254	0.436337	chr7:36735353	rs4720212	AFR: 0.734; ALL: 0.8202; AMR: 0.7152; EAS: 0.984; EUR: 0.8438; SAS: 0.8897	a	g	0.3956	-0.0194	0.003	1.522e-10	0.22876	4.81335e-16
353	ENSG00000136250	AOAH	0.888	Adipose_Visceral_Omentum	EUR-like	MA	chr7:36735353	0.164375	chr7:36735353	rs4720212	1	a	g	0.3956	-0.0194	0.003	1.522e-10	0.203604	1.27459e-10
353	ENSG00000136250	AOAH	0.924	Muscle_Skeletal	EUR-like	MA	chr7:36735353	0.125725	chr7:36735353	rs4720212	1	a	g	0.3956	-0.0194	0.003	1.522e-10	0.206542	2.76346e-07
355	ENSG00000122678	POLM	0.841	Muscle_Skeletal	EUR-like	MA	chr7:43910882	0.222448	chr7:43910882	rs10232743	1	t	c	0.0337	0.0623	0.0101	7.722e-10	0.350541	1.76473e-06
356	ENSG00000136270	TBRG4	0.935	plasma	AA	MA	chr7:44255643	0.997882	chr7:44255643	rs878521	1	a	g	0.3142	0.0474	0.0032	6.864e-50	0.0680967	9.60131e-05
362	ENSG00000226278	PSPHP1	0.994	Brain_Hypothalamus	EUR-like	MA	chr7:55821556	0.409969	chr7:55821556	rs10249231	1	t	c	0.6173	-0.0267	0.0034	8.16e-15	-1.13717	2.19794e-47
362	ENSG00000146733	PSPH	0.994	Brain_Hypothalamus	EUR-like	MA	chr7:55821556	0.409924	chr7:55821556	rs10249231	1	t	c	0.6173	-0.0267	0.0034	8.16e-15	-0.671864	5.97648e-19
362	ENSG00000185290	ENSG00000185290	0.949	Brain_Hypothalamus	EUR-like	MA	chr7:55821556	0.389045	chr7:55821556	rs10249231	1	t	c	0.6173	-0.0267	0.0034	8.16e-15	-0.922914	3.91355e-26
362	ENSG00000233028	ENSG00000233028	0.812	Brain_Hypothalamus	EUR-like	MA	chr7:55821556	0.319031	chr7:55821556	rs10249231	1	t	c	0.6173	-0.0267	0.0034	8.16e-15	-0.497233	9.012e-05
362	ENSG00000275875	ENSG00000275875	0.994	Brain_Hypothalamus	EUR-like	MA	chr7:55821556	0.409968	chr7:55821556	rs10249231	1	t	c	0.6173	-0.0267	0.0034	8.16e-15	-1.10588	2.40558e-26
362	ENSG00000185290	ENSG00000185290	0.995	Adipose_Visceral_Omentum	EUR-like	MA	chr7:55821556	0.439353	chr7:55821556	rs10249231	1	t	c	0.6173	-0.0267	0.0034	8.16e-15	-1.21134	2.95518e-103
362	ENSG00000146733	PSPH	0.986	Adipose_Visceral_Omentum	EUR-like	MA	chr7:55821556	0.404901	chr7:55821556	rs10249231	1	t	c	0.6173	-0.0267	0.0034	8.16e-15	-0.671491	6.75798e-53
362	ENSG00000226278	PSPHP1	0.995	Adipose_Subcutaneous	EUR-like	MA	chr7:55821556	0.457818	chr7:55821556	rs10249231	1	t	c	0.6173	-0.0267	0.0034	8.16e-15	-1.12794	6.08096e-188
362	ENSG00000185290	ENSG00000185290	0.996	Adipose_Subcutaneous	EUR-like	MA	chr7:55821556	0.458377	chr7:55821556	rs10249231	1	t	c	0.6173	-0.0267	0.0034	8.16e-15	-1.14739	1.63931e-120
362	ENSG00000226278	PSPHP1	0.995	Adipose_Visceral_Omentum	EUR-like	MA	chr7:55821556	0.439353	chr7:55821556	rs10249231	1	t	c	0.6173	-0.0267	0.0034	8.16e-15	-1.16483	1.01337e-154
362	ENSG00000185290	ENSG00000185290	0.995	Liver	EUR-like	MA	chr7:55821556	0.439104	chr7:55821556	rs10249231	1	t	c	0.6173	-0.0267	0.0034	8.16e-15	-1.15912	4.18682e-31
362	ENSG00000273720	ENSG00000273720	0.994	Brain_Hypothalamus	EUR-like	MA	chr7:55821556	0.409969	chr7:55821556	rs10249231	1	t	c	0.6173	-0.0267	0.0034	8.16e-15	-1.21599	5.82958e-33
362	ENSG00000226278	PSPHP1	0.995	Liver	EUR-like	MA	chr7:55821556	0.439353	chr7:55821556	rs10249231	1	t	c	0.6173	-0.0267	0.0034	8.16e-15	-1.17135	5.51e-48
362	ENSG00000146733	PSPH	0.993	Liver	EUR-like	MA	chr7:55821556	0.426364	chr7:55821556	rs10249231	1	t	c	0.6173	-0.0267	0.0034	8.16e-15	-0.485078	1.66175e-12
362	ENSG00000226278	PSPHP1	0.992	plasma	EUR-like	MA	chr7:55802063	0.626048	chr7:55821556	rs10249231	AFR: 0.9495; ALL: 0.9783; AMR: 1.0; EAS: 0.9488; EUR: 1.0; SAS: 0.9634	t	c	0.6173	-0.0267	0.0034	8.16e-15	-1.14384	2.58093e-192
362	ENSG00000178665	ZNF713	0.994	plasma	MX	MA	chr7:55821556	0.367208	chr7:55821556	rs10249231	1	t	c	0.6173	-0.0267	0.0034	8.16e-15	-0.418259	3.30334e-20
362	ENSG00000146733	PSPH	0.993	plasma	MX	MA	chr7:55821556	0.54545	chr7:55821556	rs10249231	1	t	c	0.6173	-0.0267	0.0034	8.16e-15	-0.699576	9.73837e-65
362	ENSG00000185290	ENSG00000185290	0.994	plasma	MX	MA	chr7:55821556	0.463722	chr7:55821556	rs10249231	1	t	c	0.6173	-0.0267	0.0034	8.16e-15	-0.724265	5.72891e-74
362	ENSG00000226278	PSPHP1	0.991	plasma	MX	MA	chr7:55821556	0.439531	chr7:55821556	rs10249231	1	t	c	0.6173	-0.0267	0.0034	8.16e-15	-0.857825	6.7055e-118
362	ENSG00000146733	PSPH	0.994	plasma	AA	MA	chr7:55821556	0.515525	chr7:55821556	rs10249231	1	t	c	0.6173	-0.0267	0.0034	8.16e-15	-0.631066	5.44243e-39
362	ENSG00000226278	PSPHP1	0.994	plasma	AA	MA	chr7:55821556	0.374069	chr7:55821556	rs10249231	1	t	c	0.6173	-0.0267	0.0034	8.16e-15	-0.739098	1.16297e-39
362	ENSG00000273720	ENSG00000273720	0.995	plasma	EUR-like	MA	chr7:55821556	0.848966	chr7:55821556	rs10249231	1	t	c	0.6173	-0.0267	0.0034	8.16e-15	-0.297699	4.51716e-08
362	ENSG00000146733	PSPH	0.999	plasma	EUR-like	MA	chr7:55821556	0.905969	chr7:55821556	rs10249231	1	t	c	0.6173	-0.0267	0.0034	8.16e-15	-0.673176	9.45642e-60
362	ENSG00000226278	PSPHP1	0.994	plasma	PR	MA	chr7:55821556	0.422118	chr7:55821556	rs10249231	1	t	c	0.6173	-0.0267	0.0034	8.16e-15	-0.77103	7.17422e-94
362	ENSG00000146733	PSPH	0.994	plasma	PR	MA	chr7:55821556	0.42075	chr7:55821556	rs10249231	1	t	c	0.6173	-0.0267	0.0034	8.16e-15	-0.658925	1.23342e-57
362	ENSG00000185290	ENSG00000185290	0.993	plasma	EUR-like	MA	chr7:55802063	0.520388	chr7:55821556	rs10249231	AFR: 0.9495; ALL: 0.9783; AMR: 1.0; EAS: 0.9488; EUR: 1.0; SAS: 0.9634	t	c	0.6173	-0.0267	0.0034	8.16e-15	-1.0541	5.35506e-100
362	ENSG00000185290	ENSG00000185290	0.994	plasma	AA	MA	chr7:55826775	0.38695	chr7:55821556	rs10249231	AFR: 0.9914; ALL: 0.9863; AMR: 0.9874; EAS: 0.97; EUR: 1.0; SAS: 0.9714	t	c	0.6173	-0.0267	0.0034	8.16e-15	-0.590767	2.04288e-25
362	ENSG00000146733	PSPH	0.987	Adipose_Subcutaneous	EUR-like	MA	chr7:55804561	0.754944	chr7:55821556	rs10249231	AFR: 0.9828; ALL: 0.9935; AMR: 1.0; EAS: 0.9957; EUR: 1.0; SAS: 0.9795	t	c	0.6173	-0.0267	0.0034	8.16e-15	-0.691259	3.68316e-81
362	ENSG00000226278	PSPHP1	0.995	Pancreatic_Islets	EUR-like	MA	chr7:55821556	0.365484	chr7:55821556	rs10249231	1	t	c	0.6173	-0.0267	0.0034	8.16e-15	-8.237	1.762e-16
362	ENSG00000233028	ENSG00000233028	0.983	Pancreatic_Islets	EUR-like	MA	chr7:55821556	0.43418	chr7:55821556	rs10249231	1	t	c	0.6173	-0.0267	0.0034	8.16e-15	-5.034	4.798e-07
362	ENSG00000273720	ENSG00000273720	0.981	Pancreatic_Islets	EUR-like	MA	chr7:55821556	0.404715	chr7:55821556	rs10249231	1	t	c	0.6173	-0.0267	0.0034	8.16e-15	-5.105	3.312e-07
362	ENSG00000226278	PSPHP1	0.996	Muscle_Skeletal	EUR-like	MA	chr7:55821556	0.458411	chr7:55821556	rs10249231	1	t	c	0.6173	-0.0267	0.0034	8.16e-15	-1.17651	8.29915e-252
362	ENSG00000146733	PSPH	0.996	Muscle_Skeletal	EUR-like	MA	chr7:55821556	0.457356	chr7:55821556	rs10249231	1	t	c	0.6173	-0.0267	0.0034	8.16e-15	-0.99697	3.43446e-136
362	ENSG00000185290	ENSG00000185290	0.996	Muscle_Skeletal	EUR-like	MA	chr7:55821556	0.458022	chr7:55821556	rs10249231	1	t	c	0.6173	-0.0267	0.0034	8.16e-15	-1.16359	1.1799e-159
367	ENSG00000277053	GTF2IP1	0.974	plasma	PR	MA	chr7:74134911	0.999983	chr7:74134911	rs35005436	1	t	c	0.853	-0.031	0.0046	1.593e-11	0.57234	3.45765e-24
367	ENSG00000263001	GTF2I	0.987	plasma	MX	MA	chr7:74134911	0.982994	chr7:74134911	rs35005436	1	t	c	0.853	-0.031	0.0046	1.593e-11	-0.484411	4.55686e-56
367	ENSG00000165178	NCF1C	0.923	plasma	EUR-like	MA	chr7:74140925	0.759954	chr7:74134911	rs35005436	AFR: 0.3414; ALL: 0.649; AMR: 0.628; EAS: 0.4774; EUR: 0.7517; SAS: 0.9528	t	c	0.853	-0.031	0.0046	1.593e-11	0.117735	8.66607e-07
367	ENSG00000196275	GTF2IRD2	0.947	plasma	EUR-like	MA	chr7:74140925	0.850639	chr7:74134911	rs35005436	AFR: 0.3414; ALL: 0.649; AMR: 0.628; EAS: 0.4774; EUR: 0.7517; SAS: 0.9528	t	c	0.853	-0.031	0.0046	1.593e-11	-0.373209	5.63022e-17
367	ENSG00000196275	GTF2IRD2	0.906	plasma	MX	MA	chr7:74140925	0.749938	chr7:74134911	rs35005436	AFR: 0.3414; ALL: 0.649; AMR: 0.628; EAS: 0.4774; EUR: 0.7517; SAS: 0.9528	t	c	0.853	-0.031	0.0046	1.593e-11	-0.597936	2.26117e-15
367	ENSG00000196275	GTF2IRD2	0.998	plasma	AA	MA	chr7:74140051	0.998649	chr7:74134911	rs35005436	AFR: 0.0251; ALL: 0.2172; AMR: 0.3674; EAS: 0.2488; EUR: 0.5028; SAS: 0.814	t	c	0.853	-0.031	0.0046	1.593e-11	-0.512255	1.86312e-10
367	ENSG00000196275	GTF2IRD2	0.998	plasma	PR	MA	chr7:74140051	0.999976	chr7:74134911	rs35005436	AFR: 0.0251; ALL: 0.2172; AMR: 0.3674; EAS: 0.2488; EUR: 0.5028; SAS: 0.814	t	c	0.853	-0.031	0.0046	1.593e-11	-0.662753	5.73045e-24
367	ENSG00000263001	GTF2I	0.99	plasma	PR	MA	chr7:74134911	1	chr7:74134911	rs35005436	1	t	c	0.853	-0.031	0.0046	1.593e-11	-0.508277	5.63764e-57
367	ENSG00000158517	NCF1	0.985	plasma	MX	MA	chr7:74134911	0.988942	chr7:74134911	rs35005436	1	t	c	0.853	-0.031	0.0046	1.593e-11	-0.249738	5.78835e-18
367	ENSG00000158517	NCF1	0.977	plasma	EUR-like	MA	chr7:74134911	0.781076	chr7:74134911	rs35005436	1	t	c	0.853	-0.031	0.0046	1.593e-11	-0.121025	2.38142e-08
367	ENSG00000263001	GTF2I	0.99	plasma	EUR-like	MA	chr7:74134911	0.999991	chr7:74134911	rs35005436	1	t	c	0.853	-0.031	0.0046	1.593e-11	-0.364525	1.41702e-26
367	ENSG00000277053	GTF2IP1	0.99	Adipose_Subcutaneous	EUR-like	MA	chr7:74134911	1	chr7:74134911	rs35005436	1	t	c	0.853	-0.031	0.0046	1.593e-11	0.902353	6.62204e-60
367	ENSG00000263001	GTF2I	0.99	Adipose_Subcutaneous	EUR-like	MA	chr7:74134911	1	chr7:74134911	rs35005436	1	t	c	0.853	-0.031	0.0046	1.593e-11	-0.426554	7.54857e-44
367	ENSG00000277053	GTF2IP1	0.99	Adipose_Visceral_Omentum	EUR-like	MA	chr7:74134911	1	chr7:74134911	rs35005436	1	t	c	0.853	-0.031	0.0046	1.593e-11	0.866061	5.49904e-41
367	ENSG00000263001	GTF2I	0.99	Adipose_Visceral_Omentum	EUR-like	MA	chr7:74134911	1	chr7:74134911	rs35005436	1	t	c	0.853	-0.031	0.0046	1.593e-11	-0.380195	6.31614e-35
367	ENSG00000196275	GTF2IRD2	0.99	Brain_Hypothalamus	EUR-like	MA	chr7:74134911	0.999998	chr7:74134911	rs35005436	1	t	c	0.853	-0.031	0.0046	1.593e-11	-0.900861	5.60565e-24
367	ENSG00000263001	GTF2I	0.983	Brain_Hypothalamus	EUR-like	MA	chr7:74134911	0.863807	chr7:74134911	rs35005436	1	t	c	0.853	-0.031	0.0046	1.593e-11	-0.339295	2.00576e-11
367	ENSG00000277053	GTF2IP1	0.967	plasma	AA	MA	chr7:74134911	0.763804	chr7:74134911	rs35005436	1	t	c	0.853	-0.031	0.0046	1.593e-11	0.726366	6.05997e-22
367	ENSG00000196275	GTF2IRD2	0.818	Liver	EUR-like	MA	chr7:74134911	0.998723	chr7:74134911	rs35005436	1	t	c	0.853	-0.031	0.0046	1.593e-11	-0.566816	3.81832e-16
367	ENSG00000263001	GTF2I	0.987	Liver	EUR-like	MA	chr7:74134911	0.972397	chr7:74134911	rs35005436	1	t	c	0.853	-0.031	0.0046	1.593e-11	-0.333975	2.31413e-14
367	ENSG00000277053	GTF2IP1	0.99	Liver	EUR-like	MA	chr7:74134911	0.999822	chr7:74134911	rs35005436	1	t	c	0.853	-0.031	0.0046	1.593e-11	0.849524	7.79805e-16
367	ENSG00000158517	NCF1	0.852	Muscle_Skeletal	EUR-like	MA	chr7:74134911	0.671085	chr7:74134911	rs35005436	1	t	c	0.853	-0.031	0.0046	1.593e-11	-0.233913	4.16481e-05
367	ENSG00000263001	GTF2I	0.99	Muscle_Skeletal	EUR-like	MA	chr7:74134911	0.998928	chr7:74134911	rs35005436	1	t	c	0.853	-0.031	0.0046	1.593e-11	-0.311562	1.86586e-28
367	ENSG00000196275	GTF2IRD2	0.945	Adipose_Subcutaneous	EUR-like	MA	chr7:74140925	0.827143	chr7:74134911	rs35005436	AFR: 0.3414; ALL: 0.649; AMR: 0.628; EAS: 0.4774; EUR: 0.7517; SAS: 0.9528	t	c	0.853	-0.031	0.0046	1.593e-11	-0.887512	1.24292e-79
367	ENSG00000196275	GTF2IRD2	0.939	Adipose_Visceral_Omentum	EUR-like	MA	chr7:74140925	0.751942	chr7:74134911	rs35005436	AFR: 0.3414; ALL: 0.649; AMR: 0.628; EAS: 0.4774; EUR: 0.7517; SAS: 0.9528	t	c	0.853	-0.031	0.0046	1.593e-11	-0.746837	1.18364e-51
367	ENSG00000123965	PMS2P5	0.934	Liver	EUR-like	MA	chr7:74140925	0.739185	chr7:74134911	rs35005436	AFR: 0.3414; ALL: 0.649; AMR: 0.628; EAS: 0.4774; EUR: 0.7517; SAS: 0.9528	t	c	0.853	-0.031	0.0046	1.593e-11	-0.724322	2.43264e-11
367	ENSG00000277053	GTF2IP1	0.982	plasma	MX	MA	chr7:74134911	0.965681	chr7:74134911	rs35005436	1	t	c	0.853	-0.031	0.0046	1.593e-11	0.48742	7.44289e-15
367	ENSG00000158517	NCF1	0.989	Adipose_Subcutaneous	EUR-like	MA	chr7:74140051	0.655372	chr7:74134911	rs35005436	AFR: 0.0251; ALL: 0.2172; AMR: 0.3674; EAS: 0.2488; EUR: 0.5028; SAS: 0.814	t	c	0.853	-0.031	0.0046	1.593e-11	-0.225684	4.14845e-07
367	ENSG00000196275	GTF2IRD2	0.882	Muscle_Skeletal	EUR-like	MA	chr7:74138121	0.998947	chr7:74134911	rs35005436	AFR: 0.4364; ALL: 0.6902; AMR: 0.6363; EAS: 0.4774; EUR: 0.7517; SAS: 0.9528	t	c	0.853	-0.031	0.0046	1.593e-11	-0.884662	1.67648e-81
367	ENSG00000277053	GTF2IP1	0.99	Muscle_Skeletal	EUR-like	MA	chr7:74134911	1	chr7:74134911	rs35005436	1	t	c	0.853	-0.031	0.0046	1.593e-11	0.975051	1.04076e-91
368	ENSG00000242435	UPK3BP1	0.987	plasma	MX	MA	chr7:76632253	0.483624	chr7:76727093	rs150429692	AFR: 0.1064; ALL: 0.2143; AMR: 0.4397; EAS: 0.0815; EUR: 0.612; SAS: 0.2776	t	c	0.1744	0.0319	0.0042	3.157e-14	0.263177	2.15324e-07
368	ENSG00000242435	UPK3BP1	0.966	plasma	EUR-like	MA	chr7:76632253	0.4029	chr7:76727093	rs150429692	AFR: 0.1064; ALL: 0.2143; AMR: 0.4397; EAS: 0.0815; EUR: 0.612; SAS: 0.2776	t	c	0.1744	0.0319	0.0042	3.157e-14	0.386313	1.06406e-10
368	ENSG00000186704	DTX2P1	0.997	plasma	EUR-like	MA	chr7:76632253	0.506859	chr7:76727093	rs150429692	AFR: 0.1064; ALL: 0.2143; AMR: 0.4397; EAS: 0.0815; EUR: 0.612; SAS: 0.2776	t	c	0.1744	0.0319	0.0042	3.157e-14	0.292046	2.17652e-06
368	ENSG00000241350	PMS2P11	0.999	plasma	EUR-like	MA	chr7:76632253	0.514675	chr7:76727093	rs150429692	AFR: 0.1064; ALL: 0.2143; AMR: 0.4397; EAS: 0.0815; EUR: 0.612; SAS: 0.2776	t	c	0.1744	0.0319	0.0042	3.157e-14	0.778988	3.7378e-30
368	ENSG00000241350	PMS2P11	0.996	plasma	PR	MA	chr7:76632253	0.492454	chr7:76727093	rs150429692	AFR: 0.1064; ALL: 0.2143; AMR: 0.4397; EAS: 0.0815; EUR: 0.612; SAS: 0.2776	t	c	0.1744	0.0319	0.0042	3.157e-14	0.284398	3.50275e-06
368	ENSG00000241350	PMS2P11	0.996	plasma	MX	MA	chr7:76632253	0.495756	chr7:76727093	rs150429692	AFR: 0.1064; ALL: 0.2143; AMR: 0.4397; EAS: 0.0815; EUR: 0.612; SAS: 0.2776	t	c	0.1744	0.0319	0.0042	3.157e-14	0.325502	1.2028e-10
368	ENSG00000241350	PMS2P11	0.978	Liver	EUR-like	MA	chr7:76632253	0.513425	chr7:76727093	rs150429692	AFR: 0.1064; ALL: 0.2143; AMR: 0.4397; EAS: 0.0815; EUR: 0.612; SAS: 0.2776	t	c	0.1744	0.0319	0.0042	3.157e-14	0.810715	4.02816e-13
368	ENSG00000241350	PMS2P11	0.842	Muscle_Skeletal	EUR-like	MA	chr7:76632253	0.4245	chr7:76727093	rs150429692	AFR: 0.1064; ALL: 0.2143; AMR: 0.4397; EAS: 0.0815; EUR: 0.612; SAS: 0.2776	t	c	0.1744	0.0319	0.0042	3.157e-14	0.44018	2.61942e-10
368	ENSG00000214439	FAM185BP	0.824	Adipose_Visceral_Omentum	EUR-like	MA	chr7:76727093	0.694541	chr7:76727093	rs150429692	1	t	c	0.1744	0.0319	0.0042	3.157e-14	0.261234	1.94396e-05
368	ENSG00000186704	DTX2P1	0.999	Muscle_Skeletal	EUR-like	MA	chr7:76632253	0.514849	chr7:76727093	rs150429692	AFR: 0.1064; ALL: 0.2143; AMR: 0.4397; EAS: 0.0815; EUR: 0.612; SAS: 0.2776	t	c	0.1744	0.0319	0.0042	3.157e-14	0.323575	3.21292e-07
368	ENSG00000242435	UPK3BP1	0.991	Adipose_Visceral_Omentum	EUR-like	MA	chr7:76632253	0.439511	chr7:76727093	rs150429692	AFR: 0.1064; ALL: 0.2143; AMR: 0.4397; EAS: 0.0815; EUR: 0.612; SAS: 0.2776	t	c	0.1744	0.0319	0.0042	3.157e-14	0.317159	1.24248e-07
368	ENSG00000186704	DTX2P1	0.998	Adipose_Visceral_Omentum	EUR-like	MA	chr7:76632253	0.514374	chr7:76727093	rs150429692	AFR: 0.1064; ALL: 0.2143; AMR: 0.4397; EAS: 0.0815; EUR: 0.612; SAS: 0.2776	t	c	0.1744	0.0319	0.0042	3.157e-14	0.310612	1.70936e-08
368	ENSG00000242435	UPK3BP1	0.982	Adipose_Subcutaneous	EUR-like	MA	chr7:76632253	0.5045	chr7:76727093	rs150429692	AFR: 0.1064; ALL: 0.2143; AMR: 0.4397; EAS: 0.0815; EUR: 0.612; SAS: 0.2776	t	c	0.1744	0.0319	0.0042	3.157e-14	0.264292	1.85386e-05
368	ENSG00000186704	DTX2P1	0.999	Adipose_Subcutaneous	EUR-like	MA	chr7:76632253	0.514727	chr7:76727093	rs150429692	AFR: 0.1064; ALL: 0.2143; AMR: 0.4397; EAS: 0.0815; EUR: 0.612; SAS: 0.2776	t	c	0.1744	0.0319	0.0042	3.157e-14	0.348439	1.61753e-09
369	ENSG00000186088	GSAP	0.92	Pancreatic_Islets	EUR-like	MA	chr7:77044764	0.925631	chr7:77044764	rs9641219	1	t	g	0.5328	0.0186	0.003	4.886e-10	-4.152	3.291e-05
372	ENSG00000164647	STEAP1	0.91	Liver	EUR-like	MA	chr7:89800053	0.142642624236754, 0.142642624236754, 0.142642624236754, 0.142642624236754	chr7:89766208	rs39257	AFR: 0.7156; ALL: 0.8977; AMR: 0.9763; EAS: 1.0; EUR: 0.9842; SAS: 0.952	a	g	0.4641	0.0306	0.003	4.35e-25	0.221683	3.13192e-07
372	ENSG00000283267	FAM237B	0.903	Brain_Hypothalamus	EUR-like	MA	chr7:89800053	0.152442121691354, 0.152442121691354, 0.152442121691354, 0.152442121691354	chr7:89766208	rs39257	AFR: 0.7156; ALL: 0.8977; AMR: 0.9763; EAS: 1.0; EUR: 0.9842; SAS: 0.952	a	g	0.4641	0.0306	0.003	4.35e-25	0.257589	3.19963e-05
372	ENSG00000157214	STEAP2	0.926	Adipose_Subcutaneous	EUR-like	MA	chr7:89810261	0.165382	chr7:89766208	rs39257	AFR: 0.7165; ALL: 0.897; AMR: 0.9704; EAS: 1.0; EUR: 0.9842; SAS: 0.952	a	g	0.4641	0.0306	0.003	4.35e-25	0.335512	1.6751e-29
377	ENSG00000146830	GIGYF1	0.928	Brain_Hypothalamus	EUR-like	MA	chr7:100327089	0.208039	chr7:100327089	rs4727462	1	c	g	0.8927	0.0402	0.0049	4.077e-16	-0.340386	3.02744e-06
377	ENSG00000146830	GIGYF1	0.969	Adipose_Subcutaneous	EUR-like	MA	chr7:100295908	0.241088491862228, 0.241088491862228	chr7:100327089	rs4727462	AFR: 0.2973; ALL: 0.7536; AMR: 0.8324; EAS: 0.9586; EUR: 0.9606; SAS: 0.9621	c	g	0.8927	0.0402	0.0049	4.077e-16	-0.337862	6.56175e-30
377	ENSG00000146830	GIGYF1	0.977	plasma	MX	MA	chr7:100288552	0.566089	chr7:100327089	rs4727462	AFR: 0.4241; ALL: 0.8691; AMR: 0.877; EAS: 0.9586; EUR: 0.98; SAS: 0.9621	c	g	0.8927	0.0402	0.0049	4.077e-16	-0.302315	1.49565e-30
377	ENSG00000146830	GIGYF1	0.965	plasma	EUR-like	MA	chr7:100291200	0.758266	chr7:100327089	rs4727462	AFR: 0.1343; ALL: 0.8151; AMR: 0.8283; EAS: 0.9586; EUR: 0.98; SAS: 0.9621	c	g	0.8927	0.0402	0.0049	4.077e-16	-0.279639	1.16573e-18
377	ENSG00000146830	GIGYF1	0.948	plasma	PR	MA	chr7:100321138	0.991523	chr7:100327089	rs4727462	AFR: 0.5957; ALL: 0.8859; AMR: 0.9058; EAS: 1.0; EUR: 1.0; SAS: 0.9696	c	g	0.8927	0.0402	0.0049	4.077e-16	-0.27561	3.35541e-16
378	ENSG00000213413	PVRIG	0.929	plasma	PR	MA	chr7:100795746	0.828056	chr7:100795746	rs6969685	1	t	c	0.5957	-0.0183	0.003	1.111e-09	0.061424	5.80896e-05
380	ENSG00000105808	RASA4	0.855	Muscle_Skeletal	EUR-like	MA	chr7:102481891	0.589158	chr7:102481891	rs7781557	1	t	c	0.1729	-0.0453	0.0042	7.175e-27	-0.214814	1.50517e-05
380	ENSG00000205238	SPDYE2	0.995	Muscle_Skeletal	EUR-like	MA	chr7:102481891	0.603858	chr7:102481891	rs7781557	1	t	c	0.1729	-0.0453	0.0042	7.175e-27	-0.405875	2.35038e-11
380	ENSG00000170667	RASA4B	0.822	Liver	EUR-like	MA	chr7:102481891	0.544663	chr7:102481891	rs7781557	1	t	c	0.1729	-0.0453	0.0042	7.175e-27	0.496161	9.54698e-05
380	ENSG00000285437	POLR2J3	0.88	plasma	PR	MA	chr7:102480757	0.680545	chr7:102481891	rs7781557	AFR: 0.981; ALL: 0.9808; AMR: 0.9236; EAS: 1.0; EUR: 1.0; SAS: 1.0	t	c	0.1729	-0.0453	0.0042	7.175e-27	-0.290328	6.84568e-07
380	ENSG00000161036	LRWD1	0.977	plasma	AA	MA	chr7:102481891	0.566559	chr7:102481891	rs7781557	1	t	c	0.1729	-0.0453	0.0042	7.175e-27	-0.19972	1.43998e-07
380	ENSG00000168255	POLR2J3	0.864	plasma	EUR-like	MA	chr7:102481891	0.533899	chr7:102481891	rs7781557	1	t	c	0.1729	-0.0453	0.0042	7.175e-27	-0.236832	6.64197e-05
380	ENSG00000168255	POLR2J3	0.957	Adipose_Subcutaneous	EUR-like	MA	chr7:102481891	0.55599	chr7:102481891	rs7781557	1	t	c	0.1729	-0.0453	0.0042	7.175e-27	-0.286012	2.36828e-05
382	ENSG00000135250	SRPK2	0.886	Adipose_Subcutaneous	EUR-like	MA	chr7:104904235	0.0423322	chr7:104916716	rs73186041	AFR: 0.9098; ALL: 0.9787; AMR: 1.0; EAS: 1.0; EUR: 0.996; SAS: 0.9959	c	g	0.4616	-0.0197	0.0031	1.581e-10	-0.182133	9.86687e-08
382	ENSG00000135250	SRPK2	0.819	plasma	EUR-like	MA	chr7:104877373	0.0335173	chr7:104916716	rs73186041	AFR: 0.8438; ALL: 0.8919; AMR: 0.9884; EAS: 0.4672; EUR: 1.0; SAS: 0.9207	c	g	0.4616	-0.0197	0.0031	1.581e-10	-0.181736	3.71569e-24
382	ENSG00000135250	SRPK2	0.866	plasma	MX	MA	chr7:104941237	0.0339712	chr7:104916716	rs73186041	AFR: 0.8778; ALL: 0.9704; AMR: 0.9942; EAS: 1.0; EUR: 1.0; SAS: 0.9917	c	g	0.4616	-0.0197	0.0031	1.581e-10	-0.0578006	5.09004e-08
387	ENSG00000179562	GCC1	0.996	Muscle_Skeletal	EUR-like	MA	chr7:127228728	0.305028	chr7:127230676	rs62483173	AFR: 0.6751; ALL: 0.9093; AMR: 0.9748; EAS: 1.0; EUR: 0.9958; SAS: 1.0	t	c	0.5728	-0.0239	0.003	2.543e-15	0.100253	6.7381e-08
391	ENSG00000266265	KLF14	0.99	Adipose_Subcutaneous	EUR-like	MA	chr7:130427057	0.259133	chr7:130433384	rs4731702	AFR: 0.5016; ALL: 0.8765; AMR: 0.9639; EAS: 0.9954; EUR: 0.996; SAS: 0.9914	t	c	0.4254	-0.0388	0.0029	3.878e-40	0.214428	4.76796e-12
392	ENSG00000133606	MKRN1	0.879	plasma	PR	MA	chr7:140585871	0.0358378	chr7:140628735	rs13438418	AFR: 0.3792; ALL: 0.4822; AMR: 0.5301; EAS: 0.4019; EUR: 0.4521; SAS: 0.2742	a	g	0.1934	0.0375	0.0047	2.753e-15	-0.0930996	2.79792e-05
395	ENSG00000009335	UBE3C	0.918	Muscle_Skeletal	EUR-like	MA	chr7:156974127	0.0737426	chr7:156962874	rs6956046	AFR: 0.697; ALL: 0.9471; AMR: 0.9645; EAS: 1.0; EUR: 0.9957; SAS: 1.0	a	g	0.4194	-0.0496	0.003	2.578e-61	0.0980344	1.61271e-07
396	ENSG00000173273	TNKS	0.916	Liver	EUR-like	MA	chr8:9183596	0.954384	chr8:9183358	rs9987289	AFR: 0.5612; ALL: 0.7991; AMR: 0.948; EAS: 1.0; EUR: 0.9856; SAS: 1.0	a	g	0.1269	0.0476	0.005	9.889e-22	-0.690954	9.57662e-08
396	ENSG00000254237	ENSG00000254237	0.957	Liver	EUR-like	MA	chr8:9183596	0.951102	chr8:9183358	rs9987289	AFR: 0.5612; ALL: 0.7991; AMR: 0.948; EAS: 1.0; EUR: 0.9856; SAS: 1.0	a	g	0.1269	0.0476	0.005	9.889e-22	-0.518524	3.1016e-06
398	ENSG00000255046	ENSG00000255046	0.968	plasma	MX	MA	chr8:10787612	0.373907	chr8:10783769	rs10086521	AFR: 0.0762; ALL: 0.463; AMR: 0.4496; EAS: 0.0991; EUR: 0.6111; SAS: 0.4422	t	c	0.4114	0.026	0.0033	5.453e-15	-0.198331	3.54173e-05
398	ENSG00000154319	FAM167A	0.962	plasma	PR	MA	chr8:10745469	0.984858	chr8:10783769	rs10086521	AFR: 0.0814; ALL: 0.451; AMR: 0.4567; EAS: 0.0643; EUR: 0.5758; SAS: 0.3994	t	c	0.4114	0.026	0.0033	5.453e-15	0.316523	7.93125e-12
398	ENSG00000136573	BLK	0.964	plasma	PR	MA	chr8:10745469	0.957755	chr8:10783769	rs10086521	AFR: 0.0814; ALL: 0.451; AMR: 0.4567; EAS: 0.0643; EUR: 0.5758; SAS: 0.3994	t	c	0.4114	0.026	0.0033	5.453e-15	-0.211335	3.74376e-18
398	ENSG00000079459	FDFT1	0.895	plasma	MX	MA	chr8:10758213	0.271605	chr8:10783769	rs10086521	AFR: 0.0867; ALL: 0.4491; AMR: 0.4322; EAS: 0.0869; EUR: 0.5805; SAS: 0.3677	t	c	0.4114	0.026	0.0033	5.453e-15	0.0787935	5.7841e-05
398	ENSG00000154328	NEIL2	0.914	plasma	MX	MA	chr8:10758213	0.521468	chr8:10783769	rs10086521	AFR: 0.0867; ALL: 0.4491; AMR: 0.4322; EAS: 0.0869; EUR: 0.5805; SAS: 0.3677	t	c	0.4114	0.026	0.0033	5.453e-15	0.165457	3.56129e-06
398	ENSG00000154328	NEIL2	0.942	plasma	PR	MA	chr8:10758213	0.524723	chr8:10783769	rs10086521	AFR: 0.0867; ALL: 0.4491; AMR: 0.4322; EAS: 0.0869; EUR: 0.5805; SAS: 0.3677	t	c	0.4114	0.026	0.0033	5.453e-15	0.247263	5.84398e-12
398	ENSG00000255020	ENSG00000255020	0.947	Pancreatic_Islets	EUR-like	MA	chr8:10801137	0.422202	chr8:10783769	rs10086521	AFR: 0.077; ALL: 0.431; AMR: 0.4266; EAS: 0.0904; EUR: 0.5733; SAS: 0.3625	t	c	0.4114	0.026	0.0033	5.453e-15	5.251	1.513e-07
398	ENSG00000104643	MTMR9	0.935	Muscle_Skeletal	EUR-like	MA	chr8:10801137	0.717216	chr8:10783769	rs10086521	AFR: 0.077; ALL: 0.431; AMR: 0.4266; EAS: 0.0904; EUR: 0.5733; SAS: 0.3625	t	c	0.4114	0.026	0.0033	5.453e-15	0.095089	4.39992e-05
399	ENSG00000154359	LONRF1	0.937	Adipose_Subcutaneous	EUR-like	MA	chr8:12618225	0.613826	chr8:12618225	rs12680692	1	a	t	0.3196	0.0291	0.0033	1.103e-18	-0.191432	2.32222e-11
399	ENSG00000186523	FAM86B1	0.872	plasma	MX	MA	chr8:12618225	0.564666	chr8:12618225	rs12680692	1	a	t	0.3196	0.0291	0.0033	1.103e-18	-0.199754	2.17592e-05
402	ENSG00000078674	PCM1	0.962	Brain_Hypothalamus	EUR-like	MA	chr8:17792853	0.99168	chr8:17868521	rs1978054	AFR: 0.2967; ALL: 0.3136; AMR: 0.5095; EAS: 0.1882; EUR: 0.4405; SAS: 0.3754	t	c	0.372	-0.0228	0.0031	8.073e-14	0.301911	4.31555e-06
404	ENSG00000158941	CCAR2	0.868	plasma	AA	AFR-like	chr8:22457388	0.441753	chr8:22496048	rs4872527	AFR: 0.6671; ALL: 0.8284; AMR: 0.9531; EAS: 0.7378; EUR: 0.9252; SAS: 0.7839	a	g	0.1317	0.0597	0.0128	3.312e-06	0.0775189	7.21897e-07
404	ENSG00000241852	C8orf58	0.868	plasma	MX	MA	chr8:22496048	0.873865	chr8:22496048	rs4872527	1	a	g	0.2811	0.0281	0.0033	5.913e-18	0.254133	8.90545e-23
404	ENSG00000241852	C8orf58	0.935	Brain_Hypothalamus	EUR-like	MA	chr8:22496048	0.20479	chr8:22496048	rs4872527	1	a	g	0.2811	0.0281	0.0033	5.913e-18	0.409111	6.48068e-10
404	ENSG00000147439	BIN3	0.924	Adipose_Visceral_Omentum	EUR-like	MA	chr8:22496048	0.457915	chr8:22496048	rs4872527	1	a	g	0.2811	0.0281	0.0033	5.913e-18	0.214162	5.55082e-13
404	ENSG00000158941	CCAR2	0.939	Adipose_Visceral_Omentum	EUR-like	MA	chr8:22496048	0.372335	chr8:22496048	rs4872527	1	a	g	0.2811	0.0281	0.0033	5.913e-18	0.131114	7.44747e-09
404	ENSG00000158941	CCAR2	0.977	Adipose_Subcutaneous	EUR-like	MA	chr8:22496048	0.505362	chr8:22496048	rs4872527	1	a	g	0.2811	0.0281	0.0033	5.913e-18	0.219476	2.28867e-21
404	ENSG00000275074	NUDT18	0.896	plasma	EUR-like	MA	chr8:22496048	0.325837	chr8:22496048	rs4872527	1	a	g	0.2811	0.0281	0.0033	5.913e-18	0.112353	8.49387e-05
404	ENSG00000158941	CCAR2	0.961	plasma	EUR-like	MA	chr8:22493124	0.306575	chr8:22496048	rs4872527	AFR: 0.7106; ALL: 0.8999; AMR: 0.9795; EAS: 0.9802; EUR: 0.9689; SAS: 0.8448	a	g	0.2811	0.0281	0.0033	5.913e-18	0.109905	4.75456e-11
411	ENSG00000183779	ZNF703	0.873	Adipose_Visceral_Omentum	EUR-like	MA	chr8:36853213	0.213161013672025, 0.213161013672025	chr8:36854711	rs10092900	AFR: 0.9752; ALL: 0.9847; AMR: 0.9913; EAS: 1.0; EUR: 0.9531; SAS: 0.9954	t	g	0.7354	-0.0381	0.0034	6.156e-29	0.186433	9.01634e-05
411	ENSG00000254038	ENSG00000254038	0.992	Adipose_Subcutaneous	EUR-like	MA	chr8:36848357	0.262102	chr8:36854711	rs10092900	AFR: 0.7701; ALL: 0.9161; AMR: 0.9825; EAS: 1.0; EUR: 0.9531; SAS: 1.0	t	g	0.7354	-0.0381	0.0034	6.156e-29	0.424547	5.49572e-12
411	ENSG00000183779	ZNF703	0.992	Adipose_Subcutaneous	EUR-like	MA	chr8:36848357	0.248884	chr8:36854711	rs10092900	AFR: 0.7701; ALL: 0.9161; AMR: 0.9825; EAS: 1.0; EUR: 0.9531; SAS: 1.0	t	g	0.7354	-0.0381	0.0034	6.156e-29	0.325477	1.50045e-18
411	ENSG00000183154	ENSG00000183154	0.953	Adipose_Subcutaneous	EUR-like	MA	chr8:36854711	0.223716	chr8:36854711	rs10092900	1	t	g	0.7354	-0.0381	0.0034	6.156e-29	0.11056	5.68591e-05
415	ENSG00000070501	POLB	0.871	Adipose_Subcutaneous	EUR-like	MA	chr8:41903402	0.0484550493829951, 0.0484550493829951, 0.0484550493829951	chr8:41903402	rs4454259	1	t	c	0.8333	-0.0268	0.0043	7.259e-10	0.210218	4.70693e-05
417	ENSG00000104313	EYA1	0.894	Muscle_Skeletal	EUR-like	MA	chr8:72407374	0.122867	chr8:72419498	rs10096191	AFR: 0.3391; ALL: 0.8025; AMR: 0.8841; EAS: 0.8632; EUR: 0.9649; SAS: 0.8989	t	g	0.9118	-0.037	0.0054	6.552e-12	-0.241961	4.62344e-05
417	ENSG00000104313	EYA1	0.886	Adipose_Subcutaneous	EUR-like	MA	chr8:72493864	0.166194	chr8:72419498	rs10096191	ALL: 0.6987; AMR: 0.6367; EAS: 0.8037; EUR: 0.8508; SAS: 0.7987	t	g	0.9118	-0.037	0.0054	6.552e-12	-0.755844	3.04668e-17
418	ENSG00000178860	MSC	0.811	plasma	PR	MA	chr8:73435964	0.449622	chr8:73449940	rs7845090	AFR: 0.2262; ALL: 0.643; AMR: 0.7955; EAS: 1.0; EUR: 0.882; SAS: 0.8718	a	g	0.6844	-0.017	0.0031	5.436e-08	-0.168323	5.13607e-06
425	ENSG00000253878	RP11-347C18.3	0.907	plasma	EUR-like	MA	chr8:95960947	0.740723	chr8:95960947	rs2879813	1	a	g	0.4549	0.0382	0.0029	1.315e-39	0.245996	6.00123e-07
425	ENSG00000156170	NDUFAF6	0.964	plasma	AA	MA	chr8:95965685	0.388387	chr8:95960947	rs2879813	AFR: 0.5864; ALL: 0.8299; AMR: 0.7338; EAS: 1.0; EUR: 0.9114; SAS: 0.9829	a	g	0.4549	0.0382	0.0029	1.315e-39	-0.144836	2.10031e-06
425	ENSG00000164938	TP53INP1	0.989	plasma	EUR-like	MA	chr8:95960855	0.569717	chr8:95960947	rs2879813	AFR: 0.8618; ALL: 0.9573; AMR: 0.9654; EAS: 0.995; EUR: 0.996; SAS: 0.9957	a	g	0.4549	0.0382	0.0029	1.315e-39	0.10568	5.95808e-16
425	ENSG00000164938	TP53INP1	0.985	plasma	AA	MA	chr8:95960855	0.752974	chr8:95960947	rs2879813	AFR: 0.8618; ALL: 0.9573; AMR: 0.9654; EAS: 0.995; EUR: 0.996; SAS: 0.9957	a	g	0.4549	0.0382	0.0029	1.315e-39	0.0672421	1.05369e-12
425	ENSG00000164938	TP53INP1	0.869	plasma	MX	AMR-like	chr8:95965685	0.838056	chr8:95960947	rs2879813	AFR: 0.5864; ALL: 0.8299; AMR: 0.7338; EAS: 1.0; EUR: 0.9114; SAS: 0.9829	a	g	0.4479	0.044	0.0118	0.0002051	0.0636621	1.58055e-10
425	ENSG00000164938	TP53INP1	0.942	plasma	PR	MA	chr8:95960855	0.665796	chr8:95960947	rs2879813	AFR: 0.8618; ALL: 0.9573; AMR: 0.9654; EAS: 0.995; EUR: 0.996; SAS: 0.9957	a	g	0.4549	0.0382	0.0029	1.315e-39	0.0839293	1.82211e-18
425	ENSG00000175305	CCNE2	0.889	Adipose_Subcutaneous	EUR-like	MA	chr8:95960947	0.497841	chr8:95960947	rs2879813	1	a	g	0.4549	0.0382	0.0029	1.315e-39	-0.181477	6.4693e-05
425	ENSG00000164938	TP53INP1	0.994	plasma	MX	MA	chr8:95965685	0.966698	chr8:95960947	rs2879813	AFR: 0.5864; ALL: 0.8299; AMR: 0.7338; EAS: 1.0; EUR: 0.9114; SAS: 0.9829	a	g	0.4549	0.0382	0.0029	1.315e-39	0.0636621	1.58055e-10
426	ENSG00000156466	GDF6	0.986	Adipose_Subcutaneous	EUR-like	MA	chr8:97174637	0.260043	chr8:97174637	rs2514530	1	t	c	0.4106	-0.0176	0.003	6.83e-09	0.363435	2.18587e-22
427	ENSG00000253320	ENSG00000253320	0.924	Adipose_Visceral_Omentum	EUR-like	MA	chr8:103876325	0.281257	chr8:103876325	rs2679745	1	a	g	0.1904	-0.0263	0.0037	1.723e-12	-0.197212	3.3027e-05
427	ENSG00000254281	KB-1507C5.4	0.904	Muscle_Skeletal	EUR-like	MA	chr8:103876325	0.210457	chr8:103876325	rs2679745	1	a	g	0.1904	-0.0263	0.0037	1.723e-12	-0.235429	8.14019e-05
427	ENSG00000253320	ENSG00000253320	0.879	Liver	EUR-like	MA	chr8:103914604	0.104638	chr8:103876325	rs2679745	AFR: 0.3879; ALL: 0.8427; AMR: 0.8828; EAS: 0.9619; EUR: 0.9692; SAS: 0.978	a	g	0.1904	-0.0263	0.0037	1.723e-12	-0.345462	3.20402e-05
427	ENSG00000253320	ENSG00000253320	0.877	Pancreatic_Islets	EUR-like	MA	chr8:103876325	0.19687	chr8:103876325	rs2679745	1	a	g	0.1904	-0.0263	0.0037	1.723e-12	-4.266	1.989e-05
427	ENSG00000253320	ENSG00000253320	0.987	Adipose_Subcutaneous	EUR-like	MA	chr8:103876325	0.223132	chr8:103876325	rs2679745	1	a	g	0.1904	-0.0263	0.0037	1.723e-12	-0.462163	1.05943e-20
427	ENSG00000155096	AZIN1	0.817	plasma	MX	MA	chr8:103876325	0.450913	chr8:103876325	rs2679745	1	a	g	0.1904	-0.0263	0.0037	1.723e-12	-0.106726	1.91721e-16
427	ENSG00000155096	AZIN1	0.86	plasma	AA	MA	chr8:103876325	0.30812	chr8:103876325	rs2679745	1	a	g	0.1904	-0.0263	0.0037	1.723e-12	-0.0991077	1.6513e-06
427	ENSG00000253320	ENSG00000253320	0.983	plasma	EUR-like	MA	chr8:103879532	0.150874	chr8:103876325	rs2679745	AFR: 0.9109; ALL: 0.9778; AMR: 0.9727; EAS: 0.9922; EUR: 0.9813; SAS: 0.9867	a	g	0.1904	-0.0263	0.0037	1.723e-12	-0.391886	9.03036e-11
440	ENSG00000278898	ENSG00000278898	0.967	Pancreatic_Islets	EUR-like	MA	chr8:135783535	0.289387	chr8:135786277	rs12548678	AFR: 0.4534; ALL: 0.7794; AMR: 0.9104; EAS: 1.0; EUR: 0.922; SAS: 0.8988	t	g	0.3856	0.0194	0.0031	2.192e-10	5.224	1.751e-07
445	ENSG00000178209	PLEC	0.973	plasma	PR	AMR-like	chr8:145506363	0.998853	chr8:145545546	rs3757974	AFR: 0.0742; ALL: 0.3174; AMR: 0.2442; EAS: 0.3902; EUR: 0.5751; SAS: 0.656	a	g	0.7573	-0.0414	0.0143	0.003723	0.0753717	0.000500519
445	ENSG00000197363	ZNF517	0.901	plasma	PR	MA	chr8:145546036	0.288407	chr8:145545546	rs3757974	AFR: 0.5625; ALL: 0.9525; AMR: 0.978; EAS: 1.0; EUR: 0.9916; SAS: 1.0	a	g	0.6283	-0.0372	0.0032	7.241e-32	-0.128511	8.93785e-07
445	ENSG00000260428	ENSG00000260428	0.962	Adipose_Subcutaneous	EUR-like	MA	chr8:145546036	0.422844	chr8:145545546	rs3757974	AFR: 0.5625; ALL: 0.9525; AMR: 0.978; EAS: 1.0; EUR: 0.9916; SAS: 1.0	a	g	0.6283	-0.0372	0.0032	7.241e-32	-0.216417	2.21522e-07
446	ENSG00000161016	RPL8	0.916	Pancreatic_Islets	EUR-like	MA	chr8:146012260	0.167123	chr8:145976021	rs7015203	AFR: 0.2852; ALL: 0.3583; AMR: 0.1914; EAS: 0.1772; EUR: 0.8868; SAS: 0.5548	t	c	0.5817	0.0237	0.003	1.246e-15	-6.285	3.285e-10
446	ENSG00000196378	ZNF34	0.953	Pancreatic_Islets	EUR-like	MA	chr8:146014918	0.209535	chr8:145976021	rs7015203	AFR: 0.2497; ALL: 0.3474; AMR: 0.1884; EAS: 0.1772; EUR: 0.8829; SAS: 0.5548	t	c	0.5817	0.0237	0.003	1.246e-15	7.411	1.251e-13
446	ENSG00000196378	ZNF34	0.956	plasma	EUR-like	MA	chr8:146019224	0.272258	chr8:145976021	rs7015203	AFR: 0.2467; ALL: 0.3456; AMR: 0.1834; EAS: 0.1772; EUR: 0.8868; SAS: 0.5523	t	c	0.5817	0.0237	0.003	1.246e-15	0.271963	6.93996e-22
446	ENSG00000196378	ZNF34	0.884	Brain_Hypothalamus	EUR-like	MA	chr8:145977731	0.712629	chr8:145976021	rs7015203	AFR: 0.1132; ALL: 0.6775; AMR: 0.9085; EAS: 1.0; EUR: 1.0; SAS: 1.0	t	c	0.5817	0.0237	0.003	1.246e-15	0.225116	3.76481e-05
446	ENSG00000198169	ZNF251	0.946	Brain_Hypothalamus	EUR-like	MA	chr8:145977731	0.752816	chr8:145976021	rs7015203	AFR: 0.1132; ALL: 0.6775; AMR: 0.9085; EAS: 1.0; EUR: 1.0; SAS: 1.0	t	c	0.5817	0.0237	0.003	1.246e-15	0.31554	1.8141e-09
446	ENSG00000161016	RPL8	0.844	plasma	PR	MA	chr8:146017782	1	chr8:145976021	rs7015203	AFR: 0.1226; ALL: 0.2919; AMR: 0.1675; EAS: 0.1772; EUR: 0.8431; SAS: 0.5449	t	c	0.5817	0.0237	0.003	1.246e-15	-0.168042	1.96502e-54
446	ENSG00000198169	ZNF251	0.828	Adipose_Subcutaneous	EUR-like	MA	chr8:146019378	0.386549	chr8:145976021	rs7015203	AFR: 0.2467; ALL: 0.3463; AMR: 0.1864; EAS: 0.1763; EUR: 0.8905; SAS: 0.5523	t	c	0.5817	0.0237	0.003	1.246e-15	0.172486	3.74962e-12
446	ENSG00000161016	RPL8	0.844	plasma	AA	MA	chr8:146017782	1	chr8:145976021	rs7015203	AFR: 0.1226; ALL: 0.2919; AMR: 0.1675; EAS: 0.1772; EUR: 0.8431; SAS: 0.5449	t	c	0.5817	0.0237	0.003	1.246e-15	-0.121434	5.24563e-23
446	ENSG00000161016	RPL8	0.844	plasma	EUR-like	MA	chr8:146017782	1	chr8:145976021	rs7015203	AFR: 0.1226; ALL: 0.2919; AMR: 0.1675; EAS: 0.1772; EUR: 0.8431; SAS: 0.5449	t	c	0.5817	0.0237	0.003	1.246e-15	-0.188362	2.13731e-52
446	ENSG00000196378	ZNF34	0.96	Adipose_Visceral_Omentum	EUR-like	MA	chr8:146019224	0.460485	chr8:145976021	rs7015203	AFR: 0.2467; ALL: 0.3456; AMR: 0.1834; EAS: 0.1772; EUR: 0.8868; SAS: 0.5523	t	c	0.5817	0.0237	0.003	1.246e-15	0.307412	1.5469e-18
446	ENSG00000196378	ZNF34	0.877	Liver	EUR-like	MA	chr8:145977731	0.225088	chr8:145976021	rs7015203	AFR: 0.1132; ALL: 0.6775; AMR: 0.9085; EAS: 1.0; EUR: 1.0; SAS: 1.0	t	c	0.5817	0.0237	0.003	1.246e-15	0.334475	5.41698e-09
446	ENSG00000161016	RPL8	0.844	Adipose_Subcutaneous	EUR-like	MA	chr8:146017782	1	chr8:145976021	rs7015203	AFR: 0.1226; ALL: 0.2919; AMR: 0.1675; EAS: 0.1772; EUR: 0.8431; SAS: 0.5449	t	c	0.5817	0.0237	0.003	1.246e-15	-0.263146	2.98197e-56
446	ENSG00000161016	RPL8	0.844	Adipose_Visceral_Omentum	EUR-like	MA	chr8:146017782	1	chr8:145976021	rs7015203	AFR: 0.1226; ALL: 0.2919; AMR: 0.1675; EAS: 0.1772; EUR: 0.8431; SAS: 0.5449	t	c	0.5817	0.0237	0.003	1.246e-15	-0.263209	3.2309e-46
446	ENSG00000161016	RPL8	0.844	Muscle_Skeletal	EUR-like	MA	chr8:146017782	1	chr8:145976021	rs7015203	AFR: 0.1226; ALL: 0.2919; AMR: 0.1675; EAS: 0.1772; EUR: 0.8431; SAS: 0.5449	t	c	0.5817	0.0237	0.003	1.246e-15	-0.253935	1.69134e-46
452	ENSG00000147874	HAUS6	0.972	Muscle_Skeletal	EUR-like	MA	chr9:19074538	0.271083	chr9:19074538	rs12380322	1	a	g	0.6092	-0.0237	0.003	5.823e-15	0.160398	7.50067e-09
455	ENSG00000240498	CDKN2B-AS1	0.995	Pancreatic_Islets	EUR-like	MA	chr9:22134068	1	chr9:22134094	rs10811661	AFR: 1.0; ALL: 0.9986; AMR: 0.9869; EAS: 1.0; EUR: 1.0; SAS: 1.0	t	c	0.749	0.1475	0.0037	0	5.246	1.557e-07
462	ENSG00000237159	CNTFR-AS1	0.832	Adipose_Subcutaneous	EUR-like	MA	chr9:34074476	0.999999	chr9:34074476	rs12001437	1	t	c	0.5854	-0.0319	0.0029	2.424e-27	-0.112152	4.11251e-05
463	ENSG00000107185	RGP1	0.992	Adipose_Subcutaneous	EUR-like	MA	chr9:35748806	0.465598	chr9:35767753	rs10758321	AFR: 0.771; ALL: 0.934; AMR: 0.9594; EAS: 0.9835; EUR: 0.9839; SAS: 0.9834	a	g	0.4107	-0.0246	0.0029	6.512e-17	-0.159143	1.43252e-14
463	ENSG00000107185	RGP1	0.99	Adipose_Visceral_Omentum	EUR-like	MA	chr9:35749014	0.412146	chr9:35767753	rs10758321	AFR: 0.8712; ALL: 0.9391; AMR: 0.9824; EAS: 0.8812; EUR: 0.9839; SAS: 0.9834	a	g	0.4107	-0.0246	0.0029	6.512e-17	-0.160445	3.80093e-10
463	ENSG00000107175	CREB3	0.933	Adipose_Visceral_Omentum	EUR-like	MA	chr9:35767753	0.421202	chr9:35767753	rs10758321	1	a	g	0.4107	-0.0246	0.0029	6.512e-17	-0.0968556	0.000187197
463	ENSG00000107175	CREB3	0.995	Muscle_Skeletal	EUR-like	MA	chr9:35767753	0.608512	chr9:35767753	rs10758321	1	a	g	0.4107	-0.0246	0.0029	6.512e-17	-0.184693	6.44871e-14
463	ENSG00000070610	GBA2	0.996	Muscle_Skeletal	EUR-like	MA	chr9:35767753	0.722924	chr9:35767753	rs10758321	1	a	g	0.4107	-0.0246	0.0029	6.512e-17	0.318849	2.28775e-46
463	ENSG00000070610	GBA2	0.992	Adipose_Visceral_Omentum	EUR-like	MA	chr9:35748806	0.274392	chr9:35767753	rs10758321	AFR: 0.771; ALL: 0.934; AMR: 0.9594; EAS: 0.9835; EUR: 0.9839; SAS: 0.9834	a	g	0.4107	-0.0246	0.0029	6.512e-17	0.175905	6.48808e-10
463	ENSG00000107175	CREB3	0.963	Liver	EUR-like	MA	chr9:35767753	0.343947	chr9:35767753	rs10758321	1	a	g	0.4107	-0.0246	0.0029	6.512e-17	-0.141057	5.5558e-05
463	ENSG00000137103	TMEM8B	0.816	plasma	MX	MA	chr9:35767753	0.498367	chr9:35767753	rs10758321	1	a	g	0.4107	-0.0246	0.0029	6.512e-17	-0.11229	3.72043e-05
463	ENSG00000107185	RGP1	0.992	plasma	MX	MA	chr9:35748806	0.446424	chr9:35767753	rs10758321	AFR: 0.771; ALL: 0.934; AMR: 0.9594; EAS: 0.9835; EUR: 0.9839; SAS: 0.9834	a	g	0.4107	-0.0246	0.0029	6.512e-17	-0.418165	2.44981e-64
463	ENSG00000070610	GBA2	0.988	plasma	MX	MA	chr9:35749014	0.973122	chr9:35767753	rs10758321	AFR: 0.8712; ALL: 0.9391; AMR: 0.9824; EAS: 0.8812; EUR: 0.9839; SAS: 0.9834	a	g	0.4107	-0.0246	0.0029	6.512e-17	0.453072	6.49531e-103
463	ENSG00000107185	RGP1	0.991	plasma	EUR-like	MA	chr9:35749014	0.252564	chr9:35767753	rs10758321	AFR: 0.8712; ALL: 0.9391; AMR: 0.9824; EAS: 0.8812; EUR: 0.9839; SAS: 0.9834	a	g	0.4107	-0.0246	0.0029	6.512e-17	-0.202003	3.65481e-26
463	ENSG00000070610	GBA2	0.989	plasma	EUR-like	MA	chr9:35749014	0.572011	chr9:35767753	rs10758321	AFR: 0.8712; ALL: 0.9391; AMR: 0.9824; EAS: 0.8812; EUR: 0.9839; SAS: 0.9834	a	g	0.4107	-0.0246	0.0029	6.512e-17	0.294498	2.34992e-46
463	ENSG00000070610	GBA2	0.988	plasma	PR	MA	chr9:35749014	0.999968	chr9:35767753	rs10758321	AFR: 0.8712; ALL: 0.9391; AMR: 0.9824; EAS: 0.8812; EUR: 0.9839; SAS: 0.9834	a	g	0.4107	-0.0246	0.0029	6.512e-17	0.478915	1.11483e-91
463	ENSG00000107185	RGP1	0.988	plasma	PR	MA	chr9:35749014	0.995919	chr9:35767753	rs10758321	AFR: 0.8712; ALL: 0.9391; AMR: 0.9824; EAS: 0.8812; EUR: 0.9839; SAS: 0.9834	a	g	0.4107	-0.0246	0.0029	6.512e-17	-0.322052	1.13403e-35
463	ENSG00000070610	GBA2	0.988	plasma	AA	MA	chr9:35749014	0.99969	chr9:35767753	rs10758321	AFR: 0.8712; ALL: 0.9391; AMR: 0.9824; EAS: 0.8812; EUR: 0.9839; SAS: 0.9834	a	g	0.4107	-0.0246	0.0029	6.512e-17	0.448393	6.35916e-74
463	ENSG00000107185	RGP1	0.988	plasma	AA	MA	chr9:35749014	0.995049	chr9:35767753	rs10758321	AFR: 0.8712; ALL: 0.9391; AMR: 0.9824; EAS: 0.8812; EUR: 0.9839; SAS: 0.9834	a	g	0.4107	-0.0246	0.0029	6.512e-17	-0.441276	4.9871e-42
463	ENSG00000107175	CREB3	0.99	plasma	MX	MA	chr9:35767753	0.585781	chr9:35767753	rs10758321	1	a	g	0.4107	-0.0246	0.0029	6.512e-17	-0.0614783	3.5639e-06
463	ENSG00000107175	CREB3	0.979	plasma	AA	MA	chr9:35767753	0.56758	chr9:35767753	rs10758321	1	a	g	0.4107	-0.0246	0.0029	6.512e-17	-0.0791909	1.15358e-05
463	ENSG00000107175	CREB3	0.988	plasma	PR	MA	chr9:35767753	0.357294	chr9:35767753	rs10758321	1	a	g	0.4107	-0.0246	0.0029	6.512e-17	-0.0735312	2.665e-06
463	ENSG00000107175	CREB3	0.992	plasma	EUR-like	MA	chr9:35767753	0.468113	chr9:35767753	rs10758321	1	a	g	0.4107	-0.0246	0.0029	6.512e-17	-0.106747	4.12283e-08
464	ENSG00000281649	EBLN3P	0.804	Brain_Hypothalamus	EUR-like	MA	chr9:37084340	0.170806	chr9:37084340	rs6476613	1	a	g	0.6543	0.0205	0.0031	2.521e-11	0.180678	0.000104876
464	ENSG00000281649	EBLN3P	0.837	plasma	PR	MA	chr9:37084340	0.0583831	chr9:37084340	rs6476613	1	a	g	0.6543	0.0205	0.0031	2.521e-11	0.0496504	6.92024e-08
464	ENSG00000281649	EBLN3P	0.831	Muscle_Skeletal	EUR-like	MA	chr9:37091516	0.0783471	chr9:37084340	rs6476613	AFR: 0.8065; ALL: 0.6062; AMR: 0.4436; EAS: 0.546; EUR: 0.5479; SAS: 0.5313	a	g	0.6543	0.0205	0.0031	2.521e-11	0.125357	4.7456e-11
472	ENSG00000158169	FANCC	0.878	plasma	MX	MA	chr9:97828879	0.170922	chr9:97828989	rs10121760	AFR: 0.997; ALL: 0.998; AMR: 1.0; EAS: 1.0; EUR: 1.0; SAS: 0.9951	t	c	0.2231	-0.0316	0.0039	2.946e-16	0.250991	1.36708e-05
473	ENSG00000185920	PTCH1	0.826	plasma	PR	AMR-like	chr9:98225056	1	chr9:98278413	rs113154802	AFR: 0.0368; ALL: 0.2054; AMR: 0.6716; EAS: 0.3481; EUR: 0.7703; SAS: 0.2006	t	c	0.0591	-0.0734	0.0253	0.003729	0.39074	8.84448e-20
473	ENSG00000185920	PTCH1	0.83	plasma	MX	AMR-like	chr9:98225056	0.986176	chr9:98278413	rs113154802	AFR: 0.0368; ALL: 0.2054; AMR: 0.6716; EAS: 0.3481; EUR: 0.7703; SAS: 0.2006	t	c	0.0591	-0.0734	0.0253	0.003729	0.481969	7.11632e-22
476	ENSG00000157657	ZNF618	0.988	Pancreatic_Islets	EUR-like	MA	chr9:116664845	0.485351	chr9:116664845	rs10116566	1	t	c	0.7434	0.0205	0.0033	4.676e-10	-4.72	2.363e-06
477	ENSG00000095397	ENSG00000095397	0.964	Adipose_Subcutaneous	EUR-like	MA	chr9:117181322	0.184126	chr9:117187569	rs2274162	AFR: 0.8553; ALL: 0.9843; AMR: 0.9938; EAS: 0.9956; EUR: 1.0; SAS: 0.9948	t	g	0.2728	-0.0236	0.0034	3.764e-12	0.269149	2.47424e-08
477	ENSG00000106948	AKNA	0.87	plasma	MX	MA	chr9:117163312	0.192956	chr9:117187569	rs2274162	AFR: 0.842; ALL: 0.904; AMR: 0.7206; EAS: 0.9696; EUR: 0.9594; SAS: 0.9385	t	g	0.2728	-0.0236	0.0034	3.764e-12	0.0706036	1.35418e-09
477	ENSG00000095397	ENSG00000095397	0.951	Liver	EUR-like	MA	chr9:117181322	0.177383	chr9:117187569	rs2274162	AFR: 0.8553; ALL: 0.9843; AMR: 0.9938; EAS: 0.9956; EUR: 1.0; SAS: 0.9948	t	g	0.2728	-0.0236	0.0034	3.764e-12	0.44505	3.92602e-08
477	ENSG00000095397	ENSG00000095397	0.808	Muscle_Skeletal	EUR-like	MA	chr9:117186712	0.160032	chr9:117187569	rs2274162	AFR: 0.893; ALL: 0.9799; AMR: 0.9877; EAS: 0.9868; EUR: 0.9766; SAS: 0.9948	t	g	0.2728	-0.0236	0.0034	3.764e-12	0.246163	1.32413e-08
479	ENSG00000011454	RABGAP1	0.805	plasma	EUR-like	MA	chr9:125987182	0.275856	chr9:125824055	rs700059	AFR: 0.0313; ALL: 0.3975; AMR: 0.6877; EAS: 0.8595; EUR: 0.793; SAS: 0.909	a	g	0.64	0.0302	0.0037	2.586e-16	0.109258	3.1839e-05
479	ENSG00000056586	RC3H2	0.853	plasma	MX	MA	chr9:125987182	0.572059	chr9:125824055	rs700059	AFR: 0.0313; ALL: 0.3975; AMR: 0.6877; EAS: 0.8595; EUR: 0.793; SAS: 0.909	a	g	0.64	0.0302	0.0037	2.586e-16	0.0640225	3.10811e-07
479	ENSG00000165209	STRBP	0.946	Adipose_Subcutaneous	EUR-like	MA	chr9:125987182	0.417454	chr9:125824055	rs700059	AFR: 0.0313; ALL: 0.3975; AMR: 0.6877; EAS: 0.8595; EUR: 0.793; SAS: 0.909	a	g	0.64	0.0302	0.0037	2.586e-16	0.142197	0.000238602
481	ENSG00000119408	NEK6	0.941	plasma	AA	MA	chr9:126701651	0.484196	chr9:126525212	rs2479106	AFR: 0.3703; ALL: 0.7313; AMR: 0.6677; EAS: 0.5648; EUR: 0.7821; SAS: 0.7876	a	g	0.6613	-0.0214	0.0032	1.504e-11	-0.139442	2.36933e-05
481	ENSG00000119408	NEK6	0.973	plasma	PR	MA	chr9:126586563	0.238546	chr9:126525212	rs2479106	AFR: 0.8703; ALL: 0.8765; AMR: 0.7959; EAS: 0.7769; EUR: 0.8214; SAS: 0.8866	a	g	0.6613	-0.0214	0.0032	1.504e-11	-0.165447	4.83064e-07
483	ENSG00000167118	URM1	0.837	Adipose_Visceral_Omentum	EUR-like	MA	chr9:131133983	0.540837	chr9:131133347	rs11999061	AFR: 0.7348; ALL: 0.6307; AMR: 0.4513; EAS: 0.4858; EUR: 0.5817; SAS: 0.5996	a	t	0.6234	-0.0223	0.0032	6.897e-12	0.132731	3.3062e-08
483	ENSG00000167113	COQ4	0.903	Muscle_Skeletal	EUR-like	MA	chr9:131133347	0.2288	chr9:131133347	rs11999061	1	a	t	0.6234	-0.0223	0.0032	6.897e-12	-0.109962	2.2958e-05
483	ENSG00000167113	COQ4	0.839	plasma	PR	MA	chr9:131133347	0.934992	chr9:131133347	rs11999061	1	a	t	0.6234	-0.0223	0.0032	6.897e-12	0.0584495	4.8809e-05
483	ENSG00000167136	ENDOG	0.916	plasma	AA	MA	chr9:131133347	0.599163	chr9:131133347	rs11999061	1	a	t	0.6234	-0.0223	0.0032	6.897e-12	0.146687	4.48671e-09
485	ENSG00000160563	MED27	0.979	plasma	EUR-like	MA	chr9:134868417	0.349263	chr9:134870755	rs4382592	AFR: 0.2386; ALL: 0.6932; AMR: 0.9084; EAS: 0.9058; EUR: 0.8935; SAS: 0.8692	t	g	0.3719	0.0231	0.0031	7.958e-14	0.237354	1.56001e-17
485	ENSG00000196358	NTNG2	0.984	plasma	PR	MA	chr9:134881443	0.395513	chr9:134870755	rs4382592	AFR: 0.2437; ALL: 0.6958; AMR: 0.9084; EAS: 0.8939; EUR: 0.8935; SAS: 0.8771	t	g	0.3719	0.0231	0.0031	7.958e-14	0.110043	1.66191e-09
485	ENSG00000160563	MED27	0.926	plasma	PR	MA	chr9:134886837	0.399074	chr9:134870755	rs4382592	AFR: 0.1506; ALL: 0.6182; AMR: 0.8704; EAS: 0.8913; EUR: 0.9181; SAS: 0.8731	t	g	0.3719	0.0231	0.0031	7.958e-14	0.153211	5.73794e-10
485	ENSG00000160563	MED27	0.97	plasma	MX	MA	chr9:134868417	0.349504	chr9:134870755	rs4382592	AFR: 0.2386; ALL: 0.6932; AMR: 0.9084; EAS: 0.9058; EUR: 0.8935; SAS: 0.8692	t	g	0.3719	0.0231	0.0031	7.958e-14	0.188341	1.16648e-17
485	ENSG00000196358	NTNG2	0.964	plasma	MX	MA	chr9:134866354	0.183843	chr9:134870755	rs4382592	AFR: 0.1566; ALL: 0.6171; AMR: 0.8811; EAS: 0.8865; EUR: 0.8846; SAS: 0.8652	t	g	0.3719	0.0231	0.0031	7.958e-14	0.103254	1.1049e-07
486	ENSG00000175164	ABO	0.973	plasma	PR	AMR-like	chr9:136146597	1	chr9:136149229	rs505922	AFR: 0.3103; ALL: 0.4271; AMR: 0.6925; EAS: 0.3824; EUR: 0.6761; SAS: 0.3048	t	c	0.7484	-0.0622	0.0137	5.544e-06	0.590481	1.31559e-33
486	ENSG00000175164	ABO	0.916	Pancreatic_Islets	EUR-like	MA	chr9:136149500	0.843833	chr9:136149229	rs505922	AFR: 0.785; ALL: 0.9303; AMR: 0.9749; EAS: 0.9916; EUR: 0.9915; SAS: 1.0	t	c	0.6288	-0.0461	0.003	3.745e-54	-12.466	1.14e-35
487	ENSG00000235106	ENSG00000235106	0.964	Muscle_Skeletal	EUR-like	MA	chr9:136919985	0.344425	chr9:136912626	rs459571	AFR: 0.5359; ALL: 0.9185; AMR: 0.9258; EAS: 0.9827; EUR: 0.9665; SAS: 0.8978	t	c	0.3649	0.0281	0.0033	5.642e-18	0.337186	2.19805e-29
487	ENSG00000169925	BRD3	0.959	Muscle_Skeletal	EUR-like	MA	chr9:136919985	0.13218	chr9:136912626	rs459571	AFR: 0.5359; ALL: 0.9185; AMR: 0.9258; EAS: 0.9827; EUR: 0.9665; SAS: 0.8978	t	c	0.3649	0.0281	0.0033	5.642e-18	-0.142506	3.93073e-08
487	ENSG00000235106	ENSG00000235106	0.962	Liver	EUR-like	MA	chr9:136919985	0.320642	chr9:136912626	rs459571	AFR: 0.5359; ALL: 0.9185; AMR: 0.9258; EAS: 0.9827; EUR: 0.9665; SAS: 0.8978	t	c	0.3649	0.0281	0.0033	5.642e-18	0.500983	3.9436e-11
487	ENSG00000169925	BRD3	0.952	plasma	MX	MA	chr9:136923331	0.450737	chr9:136912626	rs459571	AFR: 0.2121; ALL: 0.8155; AMR: 0.9133; EAS: 0.9064; EUR: 0.9472; SAS: 0.8392	t	c	0.3649	0.0281	0.0033	5.642e-18	-0.188263	4.72226e-20
487	ENSG00000235106	ENSG00000235106	0.974	plasma	PR	MA	chr9:136892523	0.387086	chr9:136912626	rs459571	AFR: 0.258; ALL: 0.8457; AMR: 0.8753; EAS: 0.9484; EUR: 0.944; SAS: 0.9085	t	c	0.3649	0.0281	0.0033	5.642e-18	0.214678	7.04393e-08
487	ENSG00000169925	BRD3	0.975	plasma	PR	MA	chr9:136893736	0.515078	chr9:136912626	rs459571	AFR: 0.258; ALL: 0.8404; AMR: 0.8753; EAS: 0.9317; EUR: 0.9388; SAS: 0.9047	t	c	0.3649	0.0281	0.0033	5.642e-18	-0.243845	2.81454e-19
487	ENSG00000169925	BRD3	0.955	plasma	AA	MA	chr9:136886257	0.159391	chr9:136912626	rs459571	AFR: 0.4115; ALL: 0.8712; AMR: 0.8567; EAS: 0.8984; EUR: 0.9346; SAS: 0.8897	t	c	0.3649	0.0281	0.0033	5.642e-18	-0.201329	8.79938e-07
487	ENSG00000235106	ENSG00000235106	0.875	plasma	MX	MA	chr9:136919985	0.224935	chr9:136912626	rs459571	AFR: 0.5359; ALL: 0.9185; AMR: 0.9258; EAS: 0.9827; EUR: 0.9665; SAS: 0.8978	t	c	0.3649	0.0281	0.0033	5.642e-18	0.23894	2.53002e-11
488	ENSG00000160360	GPSM1	0.993	Pancreatic_Islets	EUR-like	MA	chr9:139241030	0.858266	chr9:139241828	rs28533815	AFR: 0.949; AMR: 0.9928; EAS: 0.9763; EUR: 0.9946; SAS: 0.9811	t	c	0.237	-0.0764	0.0037	1.62e-96	-6.189	6.045e-10
489	ENSG00000183049	CAMK1D	1	plasma	AA	AFR-like	chr10:12307894	1	chr10:12307894	rs11257655	1	t	c	0.2567	0.0817	0.0102	1.579e-15	0.500973	1.22275e-74
489	ENSG00000165609	NUDT5	1	plasma	AA	MA	chr10:12307894	1	chr10:12307894	rs11257655	1	t	c	0.2914	0.0934	0.0033	9.46e-176	0.343929	2.44269e-36
489	ENSG00000165609	NUDT5	0.992	plasma	PR	AMR-like	chr10:12307894	1	chr10:12307894	rs11257655	1	t	c	0.2502	0.1069	0.0137	6.81e-15	0.404401	3.51888e-53
489	ENSG00000183049	CAMK1D	0.992	plasma	PR	AMR-like	chr10:12307894	1	chr10:12307894	rs11257655	1	t	c	0.2502	0.1069	0.0137	6.81e-15	0.511358	3.21189e-78
489	ENSG00000165609	NUDT5	0.992	plasma	MX	AMR-like	chr10:12307894	1	chr10:12307894	rs11257655	1	t	c	0.2502	0.1069	0.0137	6.81e-15	0.447224	1.31631e-72
489	ENSG00000183049	CAMK1D	0.992	plasma	MX	AMR-like	chr10:12307894	1	chr10:12307894	rs11257655	1	t	c	0.2502	0.1069	0.0137	6.81e-15	0.559198	3.02695e-106
489	ENSG00000183049	CAMK1D	0.944	plasma	EUR-like	MA	chr10:12307894	1	chr10:12307894	rs11257655	1	t	c	0.2914	0.0934	0.0033	9.46e-176	0.285107	3.10613e-26
489	ENSG00000183049	CAMK1D	1	plasma	MX	MA	chr10:12307894	1	chr10:12307894	rs11257655	1	t	c	0.2914	0.0934	0.0033	9.46e-176	0.559198	3.02695e-106
489	ENSG00000165609	NUDT5	1	plasma	PR	MA	chr10:12307894	1	chr10:12307894	rs11257655	1	t	c	0.2914	0.0934	0.0033	9.46e-176	0.404401	3.51888e-53
489	ENSG00000183049	CAMK1D	1	plasma	PR	MA	chr10:12307894	1	chr10:12307894	rs11257655	1	t	c	0.2914	0.0934	0.0033	9.46e-176	0.511358	3.21189e-78
489	ENSG00000183049	CAMK1D	1	plasma	AA	MA	chr10:12307894	1	chr10:12307894	rs11257655	1	t	c	0.2914	0.0934	0.0033	9.46e-176	0.500973	1.22275e-74
489	ENSG00000165609	NUDT5	1	plasma	MX	MA	chr10:12307894	1	chr10:12307894	rs11257655	1	t	c	0.2914	0.0934	0.0033	9.46e-176	0.447224	1.31631e-72
489	ENSG00000165609	NUDT5	1	plasma	AA	AFR-like	chr10:12307894	1	chr10:12307894	rs11257655	1	t	c	0.2567	0.0817	0.0102	1.579e-15	0.343929	2.44269e-36
489	ENSG00000183049	CAMK1D	0.979	Muscle_Skeletal	EUR-like	MA	chr10:12307894	1	chr10:12307894	rs11257655	1	t	c	0.2914	0.0934	0.0033	9.46e-176	0.15805	3.21926e-05
489	ENSG00000183049	CAMK1D	0.998	Pancreatic_Islets	EUR-like	MA	chr10:12261852	1	chr10:12307894	rs11257655	AFR: 0.4072; AMR: 0.8001; EAS: 0.8876; EUR: 0.8359; SAS: 0.4973	t	c	0.2914	0.0934	0.0033	9.46e-176	8.083	6.298e-16
490	ENSG00000165626	BEND7	0.966	plasma	AA	MA	chr10:13573894	0.813518	chr10:13568857	rs11258435	AFR: 0.4616; ALL: 0.6914; AMR: 0.9149; EAS: 0.6336; EUR: 0.944; SAS: 0.5262	t	c	0.4351	-0.0248	0.0031	6.836e-16	-0.177853	5.34729e-06
490	ENSG00000165626	BEND7	0.978	plasma	EUR-like	MA	chr10:13568857	0.245779	chr10:13568857	rs11258435	1	t	c	0.4351	-0.0248	0.0031	6.836e-16	-0.236816	5.97308e-10
495	ENSG00000196793	ZNF239	0.893	Liver	EUR-like	MA	chr10:44029863	0.104438	chr10:44043354	rs2393960	AFR: 0.5722; ALL: 0.3596; AMR: 0.3758; EUR: 0.512; SAS: 0.3785	a	t	0.5444	0.0178	0.0029	5.721e-10	0.349246	3.73728e-06
496	ENSG00000273760	ENSG00000273760	0.99	Liver	EUR-like	MA	chr10:49390308	0.493949	chr10:49370090	rs2438988	AFR: 0.6963; ALL: 0.7982; AMR: 0.8046; EAS: 0.9456; EUR: 0.6831; SAS: 0.8653	a	g	0.41	-0.02	0.0031	8.28e-11	0.439836	1.74769e-06
496	ENSG00000270025	BMS1P7	0.999	Brain_Hypothalamus	EUR-like	MA	chr10:49370090	0.989116	chr10:49370090	rs2438988	1	a	g	0.41	-0.02	0.0031	8.28e-11	-0.464329	3.46897e-09
496	ENSG00000265018	ENSG00000265018	1	Muscle_Skeletal	EUR-like	MA	chr10:49370090	0.999999	chr10:49370090	rs2438988	1	a	g	0.41	-0.02	0.0031	8.28e-11	-0.549188	5.65548e-28
496	ENSG00000270025	BMS1P7	1	Pancreatic_Islets	EUR-like	MA	chr10:49370090	0.978561	chr10:49370090	rs2438988	1	a	g	0.41	-0.02	0.0031	8.28e-11	-8.429	3.478e-17
496	ENSG00000276850	ENSG00000276850	0.99	Liver	EUR-like	MA	chr10:49390308	0.524591	chr10:49370090	rs2438988	AFR: 0.6963; ALL: 0.7982; AMR: 0.8046; EAS: 0.9456; EUR: 0.6831; SAS: 0.8653	a	g	0.41	-0.02	0.0031	8.28e-11	0.532289	1.29933e-09
500	ENSG00000148572	NRBF2	0.981	plasma	MX	MA	chr10:64895832	0.173062	chr10:64950110	rs59050225	AFR: 1.0; ALL: 1.0; AMR: 1.0; EAS: 1.0; EUR: 1.0; SAS: 1.0	t	c	0.1433	-0.0617	0.0061	4.526e-24	0.357217	1.47357e-90
500	ENSG00000148572	NRBF2	0.943	plasma	PR	MA	chr10:64895832	0.0805021	chr10:64950110	rs59050225	AFR: 1.0; ALL: 1.0; AMR: 1.0; EAS: 1.0; EUR: 1.0; SAS: 1.0	t	c	0.1433	-0.0617	0.0061	4.526e-24	0.361704	5.24765e-58
501	ENSG00000138336	TET1	0.931	Adipose_Subcutaneous	EUR-like	MA	chr10:70367452	0.161761	chr10:70378139	rs2664419	AFR: 0.2711; ALL: 0.5111; AMR: 0.6219; EAS: 0.6496; EUR: 0.7328; SAS: 0.467	a	c	0.5819	-0.0272	0.0029	9.196e-21	-0.131195	0.000104808
503	ENSG00000166228	PCBD1	0.991	Pancreatic_Islets	EUR-like	MA	chr10:72647653	0.564921	chr10:72599167	rs1683935	AFR: 0.7074; AMR: 0.9141; EAS: 0.5198; EUR: 0.8965; SAS: 0.5499	t	c	0.8217	-0.0229	0.0038	2.266e-09	5.921	3.198e-09
504	ENSG00000235316	DUSP8P5	0.937	Adipose_Subcutaneous	EUR-like	MA	chr10:75471750	0.0931671453277201, 0.0931671453277201	chr10:75504029	rs7080579	AFR: 0.8905; ALL: 0.9645; AMR: 0.9876; EAS: 1.0; EUR: 1.0; SAS: 0.9801	a	t	0.4877	0.0211	0.0031	8.78e-12	-0.105882	0.000128306
504	ENSG00000172650	AGAP5	0.929	Liver	EUR-like	MA	chr10:75504029	0.0841082	chr10:75504029	rs7080579	1	a	t	0.4877	0.0211	0.0031	8.78e-12	-0.245104	8.66498e-06
504	ENSG00000172650	AGAP5	0.854	Muscle_Skeletal	EUR-like	MA	chr10:75504029	0.0926141	chr10:75504029	rs7080579	1	a	t	0.4877	0.0211	0.0031	8.78e-12	-0.133662	3.24934e-07
504	ENSG00000242338	BMS1P4	0.98	Adipose_Subcutaneous	EUR-like	MA	chr10:75471750	0.17006978282822, 0.17006978282822	chr10:75504029	rs7080579	AFR: 0.8905; ALL: 0.9645; AMR: 0.9876; EAS: 1.0; EUR: 1.0; SAS: 0.9801	a	t	0.4877	0.0211	0.0031	8.78e-12	0.22982	4.21266e-11
504	ENSG00000196968	FUT11	0.942	plasma	MX	MA	chr10:75504029	0.11496	chr10:75504029	rs7080579	1	a	t	0.4877	0.0211	0.0031	8.78e-12	0.180667	1.46795e-12
504	ENSG00000271816	ENSG00000271816	0.953	Pancreatic_Islets	EUR-like	MA	chr10:75504029	0.0995532	chr10:75504029	rs7080579	1	a	t	0.4877	0.0211	0.0031	8.78e-12	4.948	7.492e-07
504	ENSG00000279088	ENSG00000279088	0.966	Adipose_Subcutaneous	EUR-like	MA	chr10:75471750	0.0916369139106934, 0.0916369139106934	chr10:75504029	rs7080579	AFR: 0.8905; ALL: 0.9645; AMR: 0.9876; EAS: 1.0; EUR: 1.0; SAS: 0.9801	a	t	0.4877	0.0211	0.0031	8.78e-12	-0.24649	1.18559e-24
504	ENSG00000242338	BMS1P4	0.924	plasma	MX	MA	chr10:75504029	0.0926223	chr10:75504029	rs7080579	1	a	t	0.4877	0.0211	0.0031	8.78e-12	0.169046	2.07896e-06
504	ENSG00000196968	FUT11	0.941	plasma	PR	MA	chr10:75504029	0.10485	chr10:75504029	rs7080579	1	a	t	0.4877	0.0211	0.0031	8.78e-12	0.139916	1.7542e-08
504	ENSG00000196968	FUT11	0.954	plasma	AA	MA	chr10:75504029	0.0853143	chr10:75504029	rs7080579	1	a	t	0.4877	0.0211	0.0031	8.78e-12	0.135063	2.50732e-09
504	ENSG00000279088	ENSG00000279088	0.929	plasma	PR	MA	chr10:75504029	0.0868132	chr10:75504029	rs7080579	1	a	t	0.4877	0.0211	0.0031	8.78e-12	0.126221	6.26278e-08
504	ENSG00000172650	AGAP5	0.832	plasma	PR	MA	chr10:75504029	0.110935	chr10:75504029	rs7080579	1	a	t	0.4877	0.0211	0.0031	8.78e-12	-0.126978	0.000200179
504	ENSG00000242338	BMS1P4	0.954	Adipose_Visceral_Omentum	EUR-like	MA	chr10:75471750	0.160718709417982, 0.160718709417982	chr10:75504029	rs7080579	AFR: 0.8905; ALL: 0.9645; AMR: 0.9876; EAS: 1.0; EUR: 1.0; SAS: 0.9801	a	t	0.4877	0.0211	0.0031	8.78e-12	0.240368	2.88466e-08
504	ENSG00000242338	BMS1P4	0.973	Muscle_Skeletal	EUR-like	MA	chr10:75471750	0.118019191449399, 0.118019191449399	chr10:75504029	rs7080579	AFR: 0.8905; ALL: 0.9645; AMR: 0.9876; EAS: 1.0; EUR: 1.0; SAS: 0.9801	a	t	0.4877	0.0211	0.0031	8.78e-12	0.180369	2.69664e-08
504	ENSG00000122861	PLAU	0.932	Adipose_Visceral_Omentum	EUR-like	MA	chr10:75504029	0.0991195	chr10:75504029	rs7080579	1	a	t	0.4877	0.0211	0.0031	8.78e-12	-0.125004	2.25127e-05
504	ENSG00000196968	FUT11	0.977	Adipose_Visceral_Omentum	EUR-like	MA	chr10:75504029	0.0849881	chr10:75504029	rs7080579	1	a	t	0.4877	0.0211	0.0031	8.78e-12	0.238115	3.66543e-11
504	ENSG00000196968	FUT11	0.963	Brain_Hypothalamus	EUR-like	MA	chr10:75504029	0.111185	chr10:75504029	rs7080579	1	a	t	0.4877	0.0211	0.0031	8.78e-12	0.414389	1.50073e-07
504	ENSG00000172650	AGAP5	0.969	plasma	AA	MA	chr10:75504029	0.254351	chr10:75504029	rs7080579	1	a	t	0.4877	0.0211	0.0031	8.78e-12	-0.189176	6.78554e-09
504	ENSG00000279088	ENSG00000279088	0.909	Muscle_Skeletal	EUR-like	MA	chr10:75504029	0.0787422	chr10:75504029	rs7080579	1	a	t	0.4877	0.0211	0.0031	8.78e-12	-0.145766	5.29355e-10
514	ENSG00000236493	EIF2S2P3	0.937	plasma	EUR-like	MA	chr10:94462427	0.986733	chr10:94463945	rs1977833	AFR: 0.385; AMR: 0.9354; EAS: 1.0; EUR: 0.9879; SAS: 1.0	a	g	0.4565	-0.093	0.003	2.51e-214	0.383274	9.4892e-23
514	ENSG00000236493	EIF2S2P3	0.956	plasma	MX	MA	chr10:94462427	0.979823	chr10:94463945	rs1977833	AFR: 0.385; AMR: 0.9354; EAS: 1.0; EUR: 0.9879; SAS: 1.0	a	g	0.4565	-0.093	0.003	2.51e-214	0.491683	1.44212e-29
514	ENSG00000236493	EIF2S2P3	0.991	plasma	MX	AMR-like	chr10:94463779	0.279721	chr10:94463945	rs1977833	AFR: 1.0; AMR: 1.0; EAS: 1.0; EUR: 1.0; SAS: 1.0	a	g	0.3601	-0.0725	0.0122	3.028e-09	0.491683	1.44212e-29
514	ENSG00000236493	EIF2S2P3	0.998	plasma	PR	AMR-like	chr10:94430497	0.99828	chr10:94463945	rs1977833	AFR: 0.3464; AMR: 0.912; EAS: 0.9193; EUR: 0.9638; SAS: 0.7158	a	g	0.3601	-0.0725	0.0122	3.028e-09	0.369715	5.73084e-17
514	ENSG00000236493	EIF2S2P3	0.806	plasma	AA	AFR-like	chr10:94462882	0.252082	chr10:94463945	rs1977833	AFR: 0.99; AMR: 1.0; EAS: 1.0; EUR: 1.0; SAS: 1.0	a	g	0.2312	-0.0423	0.0103	3.813e-05	0.254023	7.68309e-07
516	ENSG00000196072	BLOC1S2	0.937	plasma	MX	MA	chr10:101912194	0.502625	chr10:101912064	rs2862954	AFR: 0.9742; AMR: 1.0; EAS: 1.0; EUR: 0.9921; SAS: 0.9918	t	c	0.59	0.0225	0.0033	1.098e-11	-0.152738	1.39697e-11
519	ENSG00000173915	ENSG00000173915	0.916	Adipose_Visceral_Omentum	EUR-like	MA	chr10:105033742	0.521681	chr10:105033742	rs3123794	1	a	g	0.5062	0.0197	0.0028	4.776e-12	0.0749091	1.27005e-06
519	ENSG00000156374	PCGF6	0.936	plasma	PR	MA	chr10:105033742	0.422093	chr10:105033742	rs3123794	1	a	g	0.5062	0.0197	0.0028	4.776e-12	-0.111178	2.68536e-05
525	ENSG00000107651	SEC23IP	0.921	Adipose_Visceral_Omentum	EUR-like	MA	chr10:121574535	0.215576	chr10:121574535	rs12269193	1	a	g	0.1797	0.034	0.004	2.375e-17	-0.122938	7.60978e-07
525	ENSG00000107651	SEC23IP	0.94	Muscle_Skeletal	EUR-like	MA	chr10:121660400	0.184009	chr10:121574535	rs12269193	AFR: 0.5902; ALL: 0.6287; AMR: 0.3739; EAS: 0.7123; EUR: 0.8302; SAS: 0.4731	a	g	0.1797	0.034	0.004	2.375e-17	-0.237473	3.74299e-15
527	ENSG00000107679	PLEKHA1	0.969	Pancreatic_Islets	EUR-like	MA	chr10:124157046	0.135669	chr10:124157046	rs2421021	1	a	g	0.4907	0.0344	0.0029	8.585e-33	6.727	1.73e-11
527	ENSG00000107679	PLEKHA1	0.967	plasma	AA	MA	chr10:124195485	0.287441	chr10:124157046	rs2421021	AFR: 0.7869; ALL: 0.9346; AMR: 0.9641; EAS: 0.9795; EUR: 0.9881; SAS: 0.9918	a	g	0.4907	0.0344	0.0029	8.585e-33	0.0912622	1.92121e-12
527	ENSG00000107679	PLEKHA1	0.981	Adipose_Subcutaneous	EUR-like	MA	chr10:124157046	0.26647	chr10:124157046	rs2421021	1	a	g	0.4907	0.0344	0.0029	8.585e-33	0.167672	2.54691e-10
527	ENSG00000107679	PLEKHA1	0.963	Adipose_Visceral_Omentum	EUR-like	MA	chr10:124193181	0.288121	chr10:124157046	rs2421021	AFR: 0.1835; ALL: 0.6431; AMR: 0.8675; EAS: 0.9754; EUR: 0.9841; SAS: 0.9918	a	g	0.4907	0.0344	0.0029	8.585e-33	0.145644	3.05752e-09
529	ENSG00000227306	ENSG00000227306	0.974	Liver	EUR-like	MA	chr11:1710899	0.466958	chr11:1696849	rs2334499	AFR: 0.1493; ALL: 0.7437; AMR: 0.8023; EAS: 0.8894; EUR: 0.8255; SAS: 0.8255	t	c	0.4567	0.0183	0.0031	5.093e-09	-0.300868	2.16531e-05
530	ENSG00000180176	TH	0.979	Pancreatic_Islets	EUR-like	MA	chr11:2195837	0.989676	chr11:2197286	rs4929965	AFR: 0.161; ALL: 0.5719; AMR: 0.8287; EAS: 0.9876; EUR: 0.9743; SAS: 0.9927	a	g	0.3832	0.0687	0.0033	9.12e-99	-4.434	9.255e-06
531	ENSG00000240801	ENSG00000240801	0.985	plasma	MX	AMR-like	chr11:2858546	0.953101	chr11:2858546	rs2237897	1	t	c	0.2185	-0.2763	0.0153	7.211e-73	0.180123	9.53195e-06
531	ENSG00000240801	ENSG00000240801	0.986	plasma	MX	MA	chr11:2858546	1	chr11:2858546	rs2237897	1	t	c	0.2287	-0.2296	0.0049	0	0.180123	9.53195e-06
531	ENSG00000129757	CDKN1C	0.999	plasma	MX	MA	chr11:2858546	1	chr11:2858546	rs2237897	1	t	c	0.2287	-0.2296	0.0049	0	-0.291364	1.33892e-18
531	ENSG00000129757	CDKN1C	0.928	plasma	PR	AMR-like	chr11:2858546	0.928625	chr11:2858546	rs2237897	1	t	c	0.2185	-0.2763	0.0153	7.211e-73	-0.274002	1.06225e-10
531	ENSG00000129757	CDKN1C	0.999	plasma	MX	AMR-like	chr11:2858546	0.945184	chr11:2858546	rs2237897	1	t	c	0.2185	-0.2763	0.0153	7.211e-73	-0.291364	1.33892e-18
531	ENSG00000129757	CDKN1C	0.93	plasma	PR	MA	chr11:2858546	1	chr11:2858546	rs2237897	1	t	c	0.2287	-0.2296	0.0049	0	-0.274002	1.06225e-10
538	ENSG00000187486	KCNJ11	0.95	plasma	MX	AMR-like	chr11:17421860	0.724726	chr11:17408630	rs5215	AFR: 0.2234; AMR: 0.7683; EAS: 0.8465; EUR: 0.7306; SAS: 0.6552	t	c	0.6481	-0.0635	0.0124	3.085e-07	-0.481181	8.30976e-26
538	ENSG00000187486	KCNJ11	0.865	plasma	PR	MA	chr11:17408630	0.51397	chr11:17408630	rs5215	1	t	c	0.6346	-0.0667	0.003	5.49e-107	-0.389318	2.70259e-15
538	ENSG00000187486	KCNJ11	0.857	plasma	PR	AMR-like	chr11:17418477	0.370133	chr11:17408630	rs5215	AFR: 0.4723; AMR: 0.8877; EAS: 0.8798; EUR: 0.919; SAS: 0.8902	t	c	0.6481	-0.0635	0.0124	3.085e-07	-0.389318	2.70259e-15
538	ENSG00000129159	KCNC1	0.968	Muscle_Skeletal	EUR-like	MA	chr11:17408630	0.99862	chr11:17408630	rs5215	1	t	c	0.6346	-0.0667	0.003	5.49e-107	-0.13712	7.04761e-05
538	ENSG00000188211	NCR3LG1	0.902	Adipose_Visceral_Omentum	EUR-like	MA	chr11:17408630	0.997621	chr11:17408630	rs5215	1	t	c	0.6346	-0.0667	0.003	5.49e-107	0.12411	3.544e-05
538	ENSG00000260196	ENSG00000260196	0.961	Adipose_Subcutaneous	EUR-like	MA	chr11:17408630	0.999906	chr11:17408630	rs5215	1	t	c	0.6346	-0.0667	0.003	5.49e-107	0.331393	3.27533e-17
542	ENSG00000066382	MPPED2	0.999	plasma	MX	MA	chr11:30608133	1	chr11:30608133	rs11031140	1	a	g	0.1667	0.0317	0.004	1.373e-15	-0.644827	2.24962e-17
547	ENSG00000246250	ENSG00000246250	0.918	Adipose_Subcutaneous	EUR-like	MA	chr11:43877934	0.203287	chr11:43876435	rs3736505	AFR: 0.9136; ALL: 0.9482; AMR: 0.9273; EAS: 1.0; EUR: 0.92; SAS: 0.9955	a	g	0.6862	-0.0253	0.0031	5.746e-16	0.35392	1.98239e-20
547	ENSG00000283375	ENSG00000283375	0.831	Brain_Hypothalamus	EUR-like	MA	chr11:43877934	0.803054	chr11:43876435	rs3736505	AFR: 0.9136; ALL: 0.9482; AMR: 0.9273; EAS: 1.0; EUR: 0.92; SAS: 0.9955	a	g	0.6862	-0.0253	0.0031	5.746e-16	0.700259	1.64233e-19
547	ENSG00000149084	HSD17B12	0.811	Muscle_Skeletal	EUR-like	MA	chr11:43877934	0.966052	chr11:43876435	rs3736505	AFR: 0.9136; ALL: 0.9482; AMR: 0.9273; EAS: 1.0; EUR: 0.92; SAS: 0.9955	a	g	0.6862	-0.0253	0.0031	5.746e-16	0.530838	9.73037e-77
547	ENSG00000149084	HSD17B12	0.948	Adipose_Subcutaneous	EUR-like	MA	chr11:43878485	0.997527	chr11:43876435	rs3736505	AFR: 0.9397; ALL: 0.9523; AMR: 0.9327; EAS: 0.9896; EUR: 0.92; SAS: 0.9819	a	g	0.6862	-0.0253	0.0031	5.746e-16	0.778504	6.01327e-117
547	ENSG00000149084	HSD17B12	0.807	plasma	MX	MA	chr11:43877934	0.999993	chr11:43876435	rs3736505	AFR: 0.9136; ALL: 0.9482; AMR: 0.9273; EAS: 1.0; EUR: 0.92; SAS: 0.9955	a	g	0.6862	-0.0253	0.0031	5.746e-16	0.709044	1.40644e-170
547	ENSG00000283375	ENSG00000283375	0.925	Muscle_Skeletal	EUR-like	MA	chr11:43878485	0.427177	chr11:43876435	rs3736505	AFR: 0.9397; ALL: 0.9523; AMR: 0.9327; EAS: 0.9896; EUR: 0.92; SAS: 0.9819	a	g	0.6862	-0.0253	0.0031	5.746e-16	0.494044	3.99497e-45
547	ENSG00000149084	HSD17B12	0.948	Adipose_Visceral_Omentum	EUR-like	MA	chr11:43878459	0.499999907058574, 0.499999907058574	chr11:43876435	rs3736505	AFR: 0.8853; ALL: 0.9357; AMR: 0.9327; EAS: 0.9896; EUR: 0.9157; SAS: 0.9819	a	g	0.6862	-0.0253	0.0031	5.746e-16	0.746055	4.07643e-97
547	ENSG00000283375	ENSG00000283375	0.948	Adipose_Visceral_Omentum	EUR-like	MA	chr11:43878459	0.499939770499844, 0.499939770499844	chr11:43876435	rs3736505	AFR: 0.8853; ALL: 0.9357; AMR: 0.9327; EAS: 0.9896; EUR: 0.9157; SAS: 0.9819	a	g	0.6862	-0.0253	0.0031	5.746e-16	0.841204	9.16439e-92
547	ENSG00000149084	HSD17B12	0.933	Brain_Hypothalamus	EUR-like	MA	chr11:43878459	0.423403010036938, 0.423403010036938	chr11:43876435	rs3736505	AFR: 0.8853; ALL: 0.9357; AMR: 0.9327; EAS: 0.9896; EUR: 0.9157; SAS: 0.9819	a	g	0.6862	-0.0253	0.0031	5.746e-16	0.616887	2.70623e-22
547	ENSG00000246250	ENSG00000246250	0.937	Adipose_Visceral_Omentum	EUR-like	MA	chr11:43876435	0.212441	chr11:43876435	rs3736505	1	a	g	0.6862	-0.0253	0.0031	5.746e-16	0.300452	5.26206e-10
547	ENSG00000149084	HSD17B12	0.951	Liver	EUR-like	MA	chr11:43876435	0.126604	chr11:43876435	rs3736505	1	a	g	0.6862	-0.0253	0.0031	5.746e-16	0.415402	1.74662e-18
547	ENSG00000283375	ENSG00000283375	0.93	Liver	EUR-like	MA	chr11:43876435	0.08296	chr11:43876435	rs3736505	1	a	g	0.6862	-0.0253	0.0031	5.746e-16	0.571176	3.25758e-15
547	ENSG00000246250	ENSG00000246250	0.947	Muscle_Skeletal	EUR-like	MA	chr11:43876435	0.152824	chr11:43876435	rs3736505	1	a	g	0.6862	-0.0253	0.0031	5.746e-16	0.195291	7.38604e-06
547	ENSG00000283375	ENSG00000283375	0.948	Adipose_Subcutaneous	EUR-like	MA	chr11:43878459	0.998116	chr11:43876435	rs3736505	AFR: 0.8853; ALL: 0.9357; AMR: 0.9327; EAS: 0.9896; EUR: 0.9157; SAS: 0.9819	a	g	0.6862	-0.0253	0.0031	5.746e-16	0.822727	7.23434e-111
547	ENSG00000149084	HSD17B12	0.851	plasma	EUR-like	MA	chr11:43877934	0.723009	chr11:43876435	rs3736505	AFR: 0.9136; ALL: 0.9482; AMR: 0.9273; EAS: 1.0; EUR: 0.92; SAS: 0.9955	a	g	0.6862	-0.0253	0.0031	5.746e-16	0.650118	2.87652e-126
547	ENSG00000149084	HSD17B12	0.96	Pancreatic_Islets	EUR-like	MA	chr11:43878485	0.122986	chr11:43876435	rs3736505	AFR: 0.9397; ALL: 0.9523; AMR: 0.9327; EAS: 0.9896; EUR: 0.92; SAS: 0.9819	a	g	0.6862	-0.0253	0.0031	5.746e-16	8.763	1.893e-18
547	ENSG00000283375	ENSG00000283375	0.947	plasma	EUR-like	MA	chr11:43878485	0.588281	chr11:43876435	rs3736505	AFR: 0.9397; ALL: 0.9523; AMR: 0.9327; EAS: 0.9896; EUR: 0.92; SAS: 0.9819	a	g	0.6862	-0.0253	0.0031	5.746e-16	0.483422	1.80218e-40
547	ENSG00000149084	HSD17B12	0.948	plasma	AA	MA	chr11:43878485	1	chr11:43876435	rs3736505	AFR: 0.9397; ALL: 0.9523; AMR: 0.9327; EAS: 0.9896; EUR: 0.92; SAS: 0.9819	a	g	0.6862	-0.0253	0.0031	5.746e-16	0.822199	1.34751e-189
547	ENSG00000149084	HSD17B12	0.948	plasma	PR	MA	chr11:43878485	0.999975	chr11:43876435	rs3736505	AFR: 0.9397; ALL: 0.9523; AMR: 0.9327; EAS: 0.9896; EUR: 0.92; SAS: 0.9819	a	g	0.6862	-0.0253	0.0031	5.746e-16	0.760215	1.3988e-192
548	ENSG00000205106	ENSG00000205106	0.811	Brain_Hypothalamus	EUR-like	MA	chr11:45858584	0.994247	chr11:45858584	rs12419690	1	a	g	0.4709	-0.0299	0.003	8.531e-23	-0.235181	7.41074e-05
549	ENSG00000110514	MADD	0.984	plasma	MX	MA	chr11:46977160	0.642585	chr11:46977160	rs71474196	1	t	c	0.1006	-0.0377	0.0056	1.974e-11	-0.221861	1.13032e-07
549	ENSG00000110514	MADD	0.998	Pancreatic_Islets	EUR-like	MA	chr11:46977160	0.555413	chr11:46977160	rs71474196	1	t	c	0.1006	-0.0377	0.0056	1.974e-11	-6.466	1.005e-10
554	ENSG00000242689	CNTF	0.801	Liver	EUR-like	MA	chr11:58382649	0.179618	chr11:58390007	rs17489568	AFR: 0.9662; ALL: 0.9896; AMR: 1.0; EAS: 1.0; EUR: 1.0; SAS: 0.972	c	g	0.8352	-0.0313	0.0039	9.629e-16	-0.344895	8.8934e-05
554	ENSG00000242689	CNTF	0.915	Adipose_Visceral_Omentum	EUR-like	MA	chr11:58382649	0.238318	chr11:58390007	rs17489568	AFR: 0.9662; ALL: 0.9896; AMR: 1.0; EAS: 1.0; EUR: 1.0; SAS: 0.972	c	g	0.8352	-0.0313	0.0039	9.629e-16	-0.298216	5.74132e-10
554	ENSG00000242689	CNTF	0.969	Adipose_Subcutaneous	EUR-like	MA	chr11:58382649	0.297776	chr11:58390007	rs17489568	AFR: 0.9662; ALL: 0.9896; AMR: 1.0; EAS: 1.0; EUR: 1.0; SAS: 0.972	c	g	0.8352	-0.0313	0.0039	9.629e-16	-0.381863	1.22743e-12
554	ENSG00000280010	ENSG00000280010	0.951	Adipose_Subcutaneous	EUR-like	MA	chr11:58382649	0.195879	chr11:58390007	rs17489568	AFR: 0.9662; ALL: 0.9896; AMR: 1.0; EAS: 1.0; EUR: 1.0; SAS: 0.972	c	g	0.8352	-0.0313	0.0039	9.629e-16	-0.371907	7.20155e-11
554	ENSG00000280010	ENSG00000280010	0.895	Muscle_Skeletal	EUR-like	MA	chr11:58391501	0.360192	chr11:58390007	rs17489568	AFR: 0.7657; ALL: 0.9128; AMR: 0.9247; EAS: 1.0; EUR: 0.8569; SAS: 0.9513	c	g	0.8352	-0.0313	0.0039	9.629e-16	-0.345486	1.04677e-29
554	ENSG00000242689	CNTF	0.888	Muscle_Skeletal	EUR-like	MA	chr11:58391501	0.357862	chr11:58390007	rs17489568	AFR: 0.7657; ALL: 0.9128; AMR: 0.9247; EAS: 1.0; EUR: 0.8569; SAS: 0.9513	c	g	0.8352	-0.0313	0.0039	9.629e-16	-0.314901	8.93395e-26
554	ENSG00000242689	CNTF	0.872	plasma	EUR-like	MA	chr11:58390007	0.215516	chr11:58390007	rs17489568	1	c	g	0.8352	-0.0313	0.0039	9.629e-16	-0.233118	8.66461e-05
554	ENSG00000242689	CNTF	0.86	plasma	MX	MA	chr11:58382649	0.126017	chr11:58390007	rs17489568	AFR: 0.9662; ALL: 0.9896; AMR: 1.0; EAS: 1.0; EUR: 1.0; SAS: 0.972	c	g	0.8352	-0.0313	0.0039	9.629e-16	-0.237397	6.95546e-05
554	ENSG00000280010	ENSG00000280010	0.9	plasma	PR	MA	chr11:58382649	0.218226	chr11:58390007	rs17489568	AFR: 0.9662; ALL: 0.9896; AMR: 1.0; EAS: 1.0; EUR: 1.0; SAS: 0.972	c	g	0.8352	-0.0313	0.0039	9.629e-16	-0.245268	7.84821e-05
555	ENSG00000187049	TMEM216	0.926	Adipose_Visceral_Omentum	EUR-like	MA	chr11:61245614	0.386165	chr11:61245614	rs2943800	1	t	g	0.8473	-0.034	0.0045	2.548e-14	-0.267952	1.19747e-09
556	ENSG00000149485	FADS1	0.959	Adipose_Visceral_Omentum	EUR-like	MA	chr11:61565908	0.240046	chr11:61565908	rs174541	1	t	c	0.6288	0.0275	0.0032	6.161e-18	0.197109	1.17326e-05
556	ENSG00000149485	FADS1	0.953	Adipose_Subcutaneous	EUR-like	MA	chr11:61565908	0.384097	chr11:61565908	rs174541	1	t	c	0.6288	0.0275	0.0032	6.161e-18	0.214946	5.2985e-07
556	ENSG00000149485	FADS1	0.964	Brain_Hypothalamus	EUR-like	MA	chr11:61564299	0.234884	chr11:61565908	rs174541	AFR: 1.0; ALL: 0.9953; AMR: 0.9941; EAS: 0.988; EUR: 1.0; SAS: 0.9916	t	c	0.6288	0.0275	0.0032	6.161e-18	0.3672	4.61824e-08
556	ENSG00000089597	GANAB	0.863	Liver	EUR-like	MA	chr11:61564299	0.369122	chr11:61565908	rs174541	AFR: 1.0; ALL: 0.9953; AMR: 0.9941; EAS: 0.988; EUR: 1.0; SAS: 0.9916	t	c	0.6288	0.0275	0.0032	6.161e-18	-0.129621	0.000208683
556	ENSG00000168496	FEN1	0.968	Muscle_Skeletal	EUR-like	MA	chr11:61564299	0.405113	chr11:61565908	rs174541	AFR: 1.0; ALL: 0.9953; AMR: 0.9941; EAS: 0.988; EUR: 1.0; SAS: 0.9916	t	c	0.6288	0.0275	0.0032	6.161e-18	0.140802	1.97631e-06
556	ENSG00000149485	FADS1	0.892	Muscle_Skeletal	EUR-like	MA	chr11:61564299	0.524201	chr11:61565908	rs174541	AFR: 1.0; ALL: 0.9953; AMR: 0.9941; EAS: 0.988; EUR: 1.0; SAS: 0.9916	t	c	0.6288	0.0275	0.0032	6.161e-18	0.23854	3.29532e-18
556	ENSG00000134825	TMEM258	0.828	Adipose_Visceral_Omentum	EUR-like	MA	chr11:61565908	0.174151	chr11:61565908	rs174541	1	t	c	0.6288	0.0275	0.0032	6.161e-18	-0.101678	9.28393e-05
556	ENSG00000134825	TMEM258	0.889	Muscle_Skeletal	EUR-like	MA	chr11:61565908	0.158023	chr11:61565908	rs174541	1	t	c	0.6288	0.0275	0.0032	6.161e-18	-0.128591	1.29846e-08
556	ENSG00000149532	CPSF7	0.942	plasma	PR	MA	chr11:61565908	0.372538	chr11:61565908	rs174541	1	t	c	0.6288	0.0275	0.0032	6.161e-18	-0.0785713	8.79131e-05
556	ENSG00000149485	FADS1	0.863	plasma	EUR-like	MA	chr11:61557826	0.150506	chr11:61565908	rs174541	AFR: 0.8761; ALL: 0.9432; AMR: 0.9704; EAS: 0.9879; EUR: 0.8969; SAS: 0.8196	t	c	0.6288	0.0275	0.0032	6.161e-18	-0.168801	1.98806e-05
556	ENSG00000149503	INCENP	0.899	plasma	MX	MA	chr11:61565908	0.320889	chr11:61565908	rs174541	1	t	c	0.6288	0.0275	0.0032	6.161e-18	-0.0983849	8.25994e-05
556	ENSG00000134825	TMEM258	0.84	plasma	EUR-like	MA	chr11:61565908	0.213157	chr11:61565908	rs174541	1	t	c	0.6288	0.0275	0.0032	6.161e-18	-0.123349	8.63217e-09
556	ENSG00000134825	TMEM258	0.95	plasma	MX	MA	chr11:61565908	0.293176	chr11:61565908	rs174541	1	t	c	0.6288	0.0275	0.0032	6.161e-18	-0.108988	1.3727e-20
556	ENSG00000149485	FADS1	0.834	plasma	MX	MA	chr11:61565908	0.110063	chr11:61565908	rs174541	1	t	c	0.6288	0.0275	0.0032	6.161e-18	-0.446585	4.21598e-26
556	ENSG00000168569	TMEM223	0.962	plasma	MX	MA	chr11:61565908	0.403624	chr11:61565908	rs174541	1	t	c	0.6288	0.0275	0.0032	6.161e-18	0.0641827	3.33366e-05
556	ENSG00000187049	TMEM216	0.887	plasma	PR	MA	chr11:61565908	0.376776	chr11:61565908	rs174541	1	t	c	0.6288	0.0275	0.0032	6.161e-18	-0.101476	1.80219e-05
556	ENSG00000149485	FADS1	0.885	Liver	EUR-like	MA	chr11:61588305	0.192931	chr11:61565908	rs174541	AFR: 0.2748; ALL: 0.893; AMR: 0.9296; EAS: 0.988; EUR: 0.8721; SAS: 0.9498	t	c	0.6288	0.0275	0.0032	6.161e-18	0.352279	2.69648e-05
556	ENSG00000167992	VWCE	0.963	plasma	PR	MA	chr11:61565908	0.455594	chr11:61565908	rs174541	1	t	c	0.6288	0.0275	0.0032	6.161e-18	-0.123331	4.11691e-07
556	ENSG00000168569	TMEM223	0.969	plasma	PR	MA	chr11:61565908	0.260402	chr11:61565908	rs174541	1	t	c	0.6288	0.0275	0.0032	6.161e-18	0.076177	7.61388e-07
556	ENSG00000134825	TMEM258	0.962	plasma	AA	MA	chr11:61565908	0.229366	chr11:61565908	rs174541	1	t	c	0.6288	0.0275	0.0032	6.161e-18	-0.135844	6.03444e-10
556	ENSG00000269176	ENSG00000269176	0.954	plasma	MX	MA	chr11:61565908	0.427338	chr11:61565908	rs174541	1	t	c	0.6288	0.0275	0.0032	6.161e-18	0.194655	4.23555e-05
557	ENSG00000173511	VEGFB	1	Muscle_Skeletal	EUR-like	MA	chr11:64031241	0.999982	chr11:64031241	rs35169799	1	t	c	0.066	0.0474	0.0069	7.253e-12	-0.2045	1.03223e-09
558	ENSG00000168056	LTBP3	0.959	plasma	EUR-like	MA	chr11:65326154	0.85016	chr11:65326154	rs12789028	1	a	g	0.1687	0.0435	0.0039	4.106e-29	0.155159	8.87495e-14
558	ENSG00000173442	EHBP1L1	0.827	plasma	MX	MA	chr11:65326154	0.607003	chr11:65326154	rs12789028	1	a	g	0.1687	0.0435	0.0039	4.106e-29	-0.0932207	1.07047e-05
558	ENSG00000173442	EHBP1L1	0.99	plasma	AA	MA	chr11:65326154	0.500591	chr11:65326154	rs12789028	1	a	g	0.1687	0.0435	0.0039	4.106e-29	-0.145289	4.8987e-11
558	ENSG00000168056	LTBP3	0.997	plasma	MX	MA	chr11:65337251	0.848296	chr11:65326154	rs12789028	AFR: 0.9901; ALL: 0.9793; AMR: 0.9721; EAS: 0.9603; EUR: 0.9804; SAS: 1.0	a	g	0.1687	0.0435	0.0039	4.106e-29	0.362097	7.93845e-54
558	ENSG00000168056	LTBP3	0.959	plasma	PR	MA	chr11:65326154	0.985762	chr11:65326154	rs12789028	1	a	g	0.1687	0.0435	0.0039	4.106e-29	0.326844	4.90858e-47
558	ENSG00000173442	EHBP1L1	0.974	plasma	EUR-like	MA	chr11:65326154	0.815031	chr11:65326154	rs12789028	1	a	g	0.1687	0.0435	0.0039	4.106e-29	-0.141424	2.84418e-09
558	ENSG00000168056	LTBP3	0.985	Pancreatic_Islets	EUR-like	MA	chr11:65326154	0.648926	chr11:65326154	rs12789028	1	a	g	0.1687	0.0435	0.0039	4.106e-29	-5.127	2.936e-07
558	ENSG00000173442	EHBP1L1	0.996	plasma	PR	MA	chr11:65326154	0.835879	chr11:65326154	rs12789028	1	a	g	0.1687	0.0435	0.0039	4.106e-29	-0.131927	9.36936e-13
559	ENSG00000255320	ENSG00000255320	0.816	Liver	EUR-like	MA	chr11:66014300	0.154588	chr11:66060538	rs3814738	AFR: 0.6932; ALL: 0.8299; AMR: 0.7267; EAS: 0.9571; EUR: 0.825; SAS: 0.959	t	g	0.1946	0.0268	0.0037	2.946e-13	0.68511	4.98848e-10
559	ENSG00000172638	EFEMP2	0.899	plasma	AA	AFR-like	chr11:66030927	0.0886728	chr11:66060538	rs3814738	AFR: 0.965; ALL: 0.913; AMR: 0.7862; EAS: 0.9571; EUR: 0.8375; SAS: 0.9317	t	g	0.1818	0.044	0.0114	0.0001136	-0.227671	1.74592e-07
559	ENSG00000174851	YIF1A	0.895	plasma	AA	AFR-like	chr11:66025679	0.094421	chr11:66060538	rs3814738	AFR: 0.9748; ALL: 0.9202; AMR: 0.7862; EAS: 0.9571; EUR: 0.8371; SAS: 0.959	t	g	0.1818	0.044	0.0114	0.0001136	-0.0796794	2.59456e-09
559	ENSG00000174996	KLC2	0.919	plasma	AA	AFR-like	chr11:66048280	0.12867	chr11:66060538	rs3814738	AFR: 0.9699; ALL: 0.9313; AMR: 0.8411; EAS: 0.9571; EUR: 0.8497; SAS: 0.9794	t	g	0.1818	0.044	0.0114	0.0001136	-0.149478	2.54213e-07
559	ENSG00000172543	CTSW	0.994	plasma	MX	MA	chr11:65834340	1	chr11:66060538	rs3814738	AFR: 0.3618; ALL: 0.3666; AMR: 0.275; EAS: 0.2137; EUR: 0.4826; SAS: 0.6979	t	g	0.1946	0.0268	0.0037	2.946e-13	-0.163405	4.45061e-05
559	ENSG00000174903	RAB1B	0.973	plasma	EUR-like	MA	chr11:66060538	0.677191	chr11:66060538	rs3814738	1	t	g	0.1946	0.0268	0.0037	2.946e-13	-0.0644988	2.9001e-07
559	ENSG00000174851	YIF1A	0.903	plasma	EUR-like	MA	chr11:66060538	0.390013	chr11:66060538	rs3814738	1	t	g	0.1946	0.0268	0.0037	2.946e-13	-0.0915883	1.12999e-05
559	ENSG00000174996	KLC2	0.938	plasma	PR	MA	chr11:66060538	0.520532	chr11:66060538	rs3814738	1	t	g	0.1946	0.0268	0.0037	2.946e-13	-0.148616	7.72154e-09
559	ENSG00000174851	YIF1A	0.948	plasma	PR	MA	chr11:66060538	0.618246	chr11:66060538	rs3814738	1	t	g	0.1946	0.0268	0.0037	2.946e-13	-0.096189	4.04371e-12
559	ENSG00000255320	ENSG00000255320	0.891	plasma	MX	MA	chr11:66060538	0.241898	chr11:66060538	rs3814738	1	t	g	0.1946	0.0268	0.0037	2.946e-13	0.879655	1.01439e-39
559	ENSG00000174996	KLC2	0.932	Liver	EUR-like	MA	chr11:66060538	0.653087	chr11:66060538	rs3814738	1	t	g	0.1946	0.0268	0.0037	2.946e-13	-0.282301	1.50798e-07
559	ENSG00000174903	RAB1B	0.959	plasma	MX	MA	chr11:66060538	0.313945	chr11:66060538	rs3814738	1	t	g	0.1946	0.0268	0.0037	2.946e-13	-0.0638465	4.52115e-12
559	ENSG00000172638	EFEMP2	0.955	plasma	AA	MA	chr11:66060538	0.452977	chr11:66060538	rs3814738	1	t	g	0.1946	0.0268	0.0037	2.946e-13	-0.227671	1.74592e-07
559	ENSG00000174996	KLC2	0.943	plasma	AA	MA	chr11:66060538	0.208451	chr11:66060538	rs3814738	1	t	g	0.1946	0.0268	0.0037	2.946e-13	-0.149478	2.54213e-07
559	ENSG00000174903	RAB1B	0.965	plasma	PR	MA	chr11:66045344	0.374296	chr11:66060538	rs3814738	AFR: 0.9601; ALL: 0.9143; AMR: 0.8194; EAS: 0.9571; EUR: 0.8375; SAS: 0.9248	t	g	0.1946	0.0268	0.0037	2.946e-13	-0.0613563	2.06598e-12
559	ENSG00000174996	KLC2	0.968	Muscle_Skeletal	EUR-like	MA	chr11:66045344	0.413897	chr11:66060538	rs3814738	AFR: 0.9601; ALL: 0.9143; AMR: 0.8194; EAS: 0.9571; EUR: 0.8375; SAS: 0.9248	t	g	0.1946	0.0268	0.0037	2.946e-13	-0.191581	2.73039e-20
559	ENSG00000174903	RAB1B	0.876	plasma	AA	MA	chr11:66056142	0.408551	chr11:66060538	rs3814738	AFR: 0.7171; ALL: 0.8867; AMR: 0.8761; EAS: 0.9806; EUR: 0.9344; SAS: 1.0	t	g	0.1946	0.0268	0.0037	2.946e-13	-0.0587099	1.88135e-12
559	ENSG00000254855	ENSG00000254855	0.846	Muscle_Skeletal	EUR-like	MA	chr11:66045344	0.18333	chr11:66060538	rs3814738	AFR: 0.9601; ALL: 0.9143; AMR: 0.8194; EAS: 0.9571; EUR: 0.8375; SAS: 0.9248	t	g	0.1946	0.0268	0.0037	2.946e-13	0.236423	1.7499e-05
559	ENSG00000255320	ENSG00000255320	0.917	Pancreatic_Islets	EUR-like	MA	chr11:66060538	0.373841	chr11:66060538	rs3814738	1	t	g	0.1946	0.0268	0.0037	2.946e-13	9.715	2.602e-22
559	ENSG00000174851	YIF1A	0.962	Muscle_Skeletal	EUR-like	MA	chr11:66060538	0.556998	chr11:66060538	rs3814738	1	t	g	0.1946	0.0268	0.0037	2.946e-13	-0.16052	1.51338e-13
559	ENSG00000175115	PACS1	0.989	Adipose_Subcutaneous	EUR-like	MA	chr11:65834340	0.740873	chr11:66060538	rs3814738	AFR: 0.3618; ALL: 0.3666; AMR: 0.275; EAS: 0.2137; EUR: 0.4826; SAS: 0.6979	t	g	0.1946	0.0268	0.0037	2.946e-13	-0.240919	1.93939e-12
559	ENSG00000174851	YIF1A	0.962	plasma	AA	MA	chr11:66060538	0.632715	chr11:66060538	rs3814738	1	t	g	0.1946	0.0268	0.0037	2.946e-13	-0.0796794	2.59456e-09
559	ENSG00000174996	KLC2	0.936	plasma	MX	MA	chr11:66030927	0.184033	chr11:66060538	rs3814738	AFR: 0.965; ALL: 0.913; AMR: 0.7862; EAS: 0.9571; EUR: 0.8375; SAS: 0.9317	t	g	0.1946	0.0268	0.0037	2.946e-13	-0.204423	6.70199e-10
562	ENSG00000214530	STARD10	0.997	Pancreatic_Islets	EUR-like	MA	chr11:72460694	0.97673	chr11:72460398	rs77464186	AFR: 0.6924; AMR: 0.9828; EAS: 1.0; EUR: 1.0; SAS: 1.0	a	c	0.8482	0.0863	0.0044	6.01e-87	-7.332	2.274e-13
562	ENSG00000158483	ENSG00000158483	0.818	plasma	PR	MA	chr11:72460694	0.811876	chr11:72460398	rs77464186	AFR: 0.6924; AMR: 0.9828; EAS: 1.0; EUR: 1.0; SAS: 1.0	a	c	0.8482	0.0863	0.0044	6.01e-87	0.273975	3.73674e-05
563	ENSG00000175567	UCP2	0.902	plasma	PR	MA	chr11:74679321	0.222805	chr11:74545378	rs512780	AFR: 0.932; AMR: 0.9361; EAS: 0.9328; EUR: 0.9599; SAS: 0.8057	t	g	0.3616	0.0205	0.0031	4.445e-11	-0.0574526	0.000584555
563	ENSG00000137491	SLCO2B1	0.921	Muscle_Skeletal	EUR-like	MA	chr11:74545378	0.205084	chr11:74545378	rs512780	1	t	g	0.3616	0.0205	0.0031	4.445e-11	-0.115496	6.91117e-05
563	ENSG00000166439	RNF169	0.982	Adipose_Visceral_Omentum	EUR-like	MA	chr11:74679321	0.142634	chr11:74545378	rs512780	AFR: 0.932; AMR: 0.9361; EAS: 0.9328; EUR: 0.9599; SAS: 0.8057	t	g	0.3616	0.0205	0.0031	4.445e-11	-0.119973	2.76961e-06
563	ENSG00000166439	RNF169	0.839	Adipose_Subcutaneous	EUR-like	MA	chr11:74679321	0.167685	chr11:74545378	rs512780	AFR: 0.932; AMR: 0.9361; EAS: 0.9328; EUR: 0.9599; SAS: 0.8057	t	g	0.3616	0.0205	0.0031	4.445e-11	-0.0990586	0.000261501
564	ENSG00000198382	UVRAG	0.979	plasma	PR	MA	chr11:75450576	0.835928	chr11:75450576	rs673335	1	t	c	0.7213	-0.0247	0.0034	5.121e-13	0.0974318	2.11111e-05
567	ENSG00000134640	MTNR1B	0.962	Pancreatic_Islets	EUR-like	MA	chr11:92697981	0.682845	chr11:92708710	rs10830963	AMR: 0.4659; EAS: 0.8745; EUR: 0.5478; SAS: 0.683	c	g	0.6841	-0.0765	0.0032	2.15e-125	-8.936	4.044e-19
568	ENSG00000166002	SMCO4	0.947	Pancreatic_Islets	EUR-like	MA	chr11:93013531	0.608482	chr11:93013531	rs57235767	1	t	c	0.2854	-0.0327	0.0034	2.555e-21	-8.939	3.944e-19
568	ENSG00000165325	ENSG00000165325	0.874	Pancreatic_Islets	EUR-like	MA	chr11:93017026	0.918462	chr11:93013531	rs57235767	AFR: 0.8553; AMR: 0.8856; EAS: 0.8699; EUR: 0.8951; SAS: 0.9372	t	c	0.2854	-0.0327	0.0034	2.555e-21	-12.311	7.939e-35
571	ENSG00000149577	SIDT2	0.894	Pancreatic_Islets	EUR-like	MA	chr11:116688765	0.32898	chr11:116680418	rs6589571	AMR: 0.7779; EAS: 0.5488; EUR: 0.9054; SAS: 0.9519	t	c	0.1805	0.0221	0.0039	1.052e-08	-4.255	2.093e-05
571	ENSG00000280143	ENSG00000280143	0.881	Liver	EUR-like	MA	chr11:116692334	0.28101	chr11:116680418	rs6589571	AMR: 0.8481; EAS: 0.5464; EUR: 0.9592; SAS: 0.9391	t	c	0.1805	0.0221	0.0039	1.052e-08	-0.629125	3.94618e-09
571	ENSG00000280143	ENSG00000280143	0.976	Brain_Hypothalamus	EUR-like	MA	chr11:116680418	0.212696	chr11:116680418	rs6589571	1	t	c	0.1805	0.0221	0.0039	1.052e-08	-0.628441	3.95523e-08
572	ENSG00000137731	FXYD2	0.998	Pancreatic_Islets	EUR-like	MA	chr11:117694392	1	chr11:117693255	rs529623	AFR: 0.0324; AMR: 0.8767; EAS: 0.9644; EUR: 0.9598; SAS: 0.6501	t	c	0.4855	0.0274	0.0029	7.857e-21	-5.1	3.397e-07
573	ENSG00000256269	HMBS	0.908	plasma	MX	MA	chr11:118954066	0.400338	chr11:118942638	rs1614264	AMR: 0.8575; EAS: 0.9496; EUR: 0.9079; SAS: 0.6849	a	c	0.6073	-0.021	0.0031	7.335e-12	-0.280137	3.67473e-44
573	ENSG00000160695	VPS11	0.984	Muscle_Skeletal	EUR-like	MA	chr11:118952371	0.825411	chr11:118942638	rs1614264	AMR: 0.7375; EAS: 0.8787; EUR: 0.8956; SAS: 0.6744	a	c	0.6073	-0.021	0.0031	7.335e-12	-0.510172	2.04675e-73
573	ENSG00000256269	HMBS	0.962	Liver	EUR-like	MA	chr11:118952371	0.274922	chr11:118942638	rs1614264	AMR: 0.7375; EAS: 0.8787; EUR: 0.8956; SAS: 0.6744	a	c	0.6073	-0.021	0.0031	7.335e-12	-0.3674	4.34999e-13
573	ENSG00000160695	VPS11	0.984	Brain_Hypothalamus	EUR-like	MA	chr11:118952371	0.420667	chr11:118942638	rs1614264	AMR: 0.7375; EAS: 0.8787; EUR: 0.8956; SAS: 0.6744	a	c	0.6073	-0.021	0.0031	7.335e-12	0.519734	7.73037e-17
573	ENSG00000271751	ENSG00000271751	0.903	Muscle_Skeletal	EUR-like	MA	chr11:118937106	0.209848	chr11:118942638	rs1614264	AMR: 0.8937; EAS: 0.9943; EUR: 0.9703; SAS: 0.9185	a	c	0.6073	-0.021	0.0031	7.335e-12	0.529762	5.30324e-30
573	ENSG00000271751	ENSG00000271751	0.889	Brain_Hypothalamus	EUR-like	MA	chr11:118937106	0.195878	chr11:118942638	rs1614264	AMR: 0.8937; EAS: 0.9943; EUR: 0.9703; SAS: 0.9185	a	c	0.6073	-0.021	0.0031	7.335e-12	0.636731	4.47901e-09
573	ENSG00000271751	ENSG00000271751	0.907	Adipose_Visceral_Omentum	EUR-like	MA	chr11:118937106	0.184457	chr11:118942638	rs1614264	AMR: 0.8937; EAS: 0.9943; EUR: 0.9703; SAS: 0.9185	a	c	0.6073	-0.021	0.0031	7.335e-12	0.451308	3.74141e-12
573	ENSG00000256269	HMBS	0.926	Adipose_Visceral_Omentum	EUR-like	MA	chr11:118958127	0.510711	chr11:118942638	rs1614264	AMR: 0.8126; EAS: 0.9496; EUR: 0.8956; SAS: 0.6617	a	c	0.6073	-0.021	0.0031	7.335e-12	-0.264493	3.99885e-36
573	ENSG00000256269	HMBS	0.94	Adipose_Subcutaneous	EUR-like	MA	chr11:118958127	0.995726	chr11:118942638	rs1614264	AMR: 0.8126; EAS: 0.9496; EUR: 0.8956; SAS: 0.6617	a	c	0.6073	-0.021	0.0031	7.335e-12	-0.243601	3.82341e-36
573	ENSG00000256269	HMBS	0.98	Pancreatic_Islets	EUR-like	MA	chr11:118954265	0.659087	chr11:118942638	rs1614264	AMR: 0.6475; EAS: 0.8895; EUR: 0.8793; SAS: 0.6626	a	c	0.6073	-0.021	0.0031	7.335e-12	-4.765	1.891e-06
573	ENSG00000256269	HMBS	0.973	Brain_Hypothalamus	EUR-like	MA	chr11:118954265	0.254392	chr11:118942638	rs1614264	AMR: 0.6475; EAS: 0.8895; EUR: 0.8793; SAS: 0.6626	a	c	0.6073	-0.021	0.0031	7.335e-12	-0.454887	2.09704e-11
573	ENSG00000271751	ENSG00000271751	0.957	Adipose_Subcutaneous	EUR-like	MA	chr11:118954265	0.538396	chr11:118942638	rs1614264	AMR: 0.6475; EAS: 0.8895; EUR: 0.8793; SAS: 0.6626	a	c	0.6073	-0.021	0.0031	7.335e-12	0.364785	5.91885e-10
573	ENSG00000272186	ENSG00000272186	0.947	plasma	EUR-like	MA	chr11:118954265	0.178515	chr11:118942638	rs1614264	AMR: 0.6475; EAS: 0.8895; EUR: 0.8793; SAS: 0.6626	a	c	0.6073	-0.021	0.0031	7.335e-12	0.221686	8.39481e-06
573	ENSG00000271751	ENSG00000271751	0.841	plasma	EUR-like	MA	chr11:118937106	0.223276	chr11:118942638	rs1614264	AMR: 0.8937; EAS: 0.9943; EUR: 0.9703; SAS: 0.9185	a	c	0.6073	-0.021	0.0031	7.335e-12	0.287239	3.10791e-09
573	ENSG00000256269	HMBS	0.91	Muscle_Skeletal	EUR-like	MA	chr11:118953202	0.550538	chr11:118942638	rs1614264	AMR: 0.8575; EAS: 0.8787; EUR: 0.8957; SAS: 0.6752	a	c	0.6073	-0.021	0.0031	7.335e-12	-0.274331	3.31071e-40
573	ENSG00000256269	HMBS	0.928	plasma	EUR-like	MA	chr11:118942654	0.180733	chr11:118942638	rs1614264	AMR: 0.6998; EAS: 0.8895; EUR: 0.929; SAS: 0.7582	a	c	0.6073	-0.021	0.0031	7.335e-12	-0.0796657	2.67861e-07
573	ENSG00000256269	HMBS	0.873	plasma	PR	MA	chr11:118954194	0.451873	chr11:118942638	rs1614264	AMR: 0.8575; EAS: 0.9496; EUR: 0.9079; SAS: 0.6809	a	c	0.6073	-0.021	0.0031	7.335e-12	-0.185131	2.49088e-27
573	ENSG00000256269	HMBS	0.867	plasma	AA	MA	chr11:118954066	0.754349	chr11:118942638	rs1614264	AMR: 0.8575; EAS: 0.9496; EUR: 0.9079; SAS: 0.6849	a	c	0.6073	-0.021	0.0031	7.335e-12	-0.120937	1.12834e-10
575	ENSG00000073614	KDM5A	0.837	plasma	MX	MA	chr12:504797	0.361561	chr12:504797	rs2007537	1	t	c	0.5985	-0.0227	0.0031	2.017e-13	0.136176	6.96254e-22
575	ENSG00000073614	KDM5A	0.95	Adipose_Subcutaneous	EUR-like	MA	chr12:496533	0.380869	chr12:504797	rs2007537	AFR: 0.476; AMR: 0.8875; EAS: 0.9103; EUR: 0.9091; SAS: 0.8308	t	c	0.5985	-0.0227	0.0031	2.017e-13	0.125962	9.96401e-06
575	ENSG00000120647	CCDC77	0.93	Brain_Hypothalamus	EUR-like	MA	chr12:504797	0.719764	chr12:504797	rs2007537	1	t	c	0.5985	-0.0227	0.0031	2.017e-13	0.607111	3.77704e-14
577	ENSG00000078237	ENSG00000078237	0.999	plasma	MX	AMR-like	chr12:4399050	0.999224	chr12:4399050	rs3217860	1	a	g	0.5874	-0.0726	0.0126	8.57e-09	0.389707	6.01388e-40
577	ENSG00000118971	CCND2	0.999	plasma	MX	AMR-like	chr12:4399050	0.990482	chr12:4399050	rs3217860	1	a	g	0.5874	-0.0726	0.0126	8.57e-09	0.146586	8.72854e-09
577	ENSG00000078237	ENSG00000078237	0.979	plasma	PR	AMR-like	chr12:4399050	0.999985	chr12:4399050	rs3217860	1	a	g	0.5874	-0.0726	0.0126	8.57e-09	0.260847	2.03055e-16
577	ENSG00000118971	CCND2	0.999	Muscle_Skeletal	EUR-like	MA	chr12:4384844	1	chr12:4384844	rs76895963	1	t	g	0.979	0.4638	0.0141	6.23e-238	-0.634359	9.30315e-13
577	ENSG00000118971	CCND2	0.972	Adipose_Subcutaneous	EUR-like	MA	chr12:4384844	1	chr12:4384844	rs76895963	1	t	g	0.979	0.4638	0.0141	6.23e-238	-0.878583	2.67461e-10
578	ENSG00000010295	IFFO1	0.935	Adipose_Visceral_Omentum	EUR-like	MA	chr12:6681786	0.365584	chr12:6712980	rs7969177	AFR: 0.3035; ALL: 0.5862; AMR: 0.673; EAS: 0.9029; EUR: 0.9749; SAS: 0.9723	a	g	0.1669	0.0304	0.0043	1.06e-12	-0.114223	1.00937e-05
578	ENSG00000111642	CHD4	0.979	plasma	EUR-like	MA	chr12:6695585	0.280714	chr12:6712980	rs7969177	AFR: 0.3358; ALL: 0.6114; AMR: 0.719; EAS: 0.9029; EUR: 0.9749; SAS: 0.9723	a	g	0.1669	0.0304	0.0043	1.06e-12	-0.11149	1.34517e-07
581	ENSG00000084444	ENSG00000084444	0.925	Pancreatic_Islets	EUR-like	MA	chr12:13199248	0.28508	chr12:13191175	rs7303887	ALL: 0.5884; AMR: 0.7717; EAS: 0.9343; EUR: 0.8574; SAS: 0.9645	t	c	0.2694	0.0211	0.0036	6.022e-09	4.086	4.38e-05
581	ENSG00000084444	ENSG00000084444	0.976	Adipose_Subcutaneous	EUR-like	MA	chr12:13196963	0.613391	chr12:13191175	rs7303887	ALL: 0.5905; AMR: 0.7791; EAS: 0.9345; EUR: 0.8589; SAS: 0.9406	t	c	0.2694	0.0211	0.0036	6.022e-09	0.267229	6.11311e-09
584	ENSG00000172572	PDE3A	0.985	Adipose_Subcutaneous	EUR-like	MA	chr12:20579392	0.955525	chr12:20579392	rs7488780	1	c	g	0.1997	-0.033	0.004	1.235e-16	-0.138134	1.79253e-07
586	ENSG00000123095	BHLHE41	0.925	Liver	EUR-like	MA	chr12:26474867	0.478454	chr12:26474867	rs10842708	1	a	g	0.5907	-0.0367	0.0032	8.324e-31	-0.300853	5.13309e-05
587	ENSG00000087448	KLHL42	0.985	plasma	PR	MA	chr12:27960170	0.294237	chr12:27962103	rs10842991	ALL: 0.9805; AMR: 0.9893; EAS: 0.9738; EUR: 0.994; SAS: 0.9933	t	c	0.2273	-0.0655	0.0036	9.079e-73	-0.181008	2.92593e-10
587	ENSG00000087448	KLHL42	0.983	plasma	MX	MA	chr12:27960170	0.306927	chr12:27962103	rs10842991	ALL: 0.9805; AMR: 0.9893; EAS: 0.9738; EUR: 0.994; SAS: 0.9933	t	c	0.2273	-0.0655	0.0036	9.079e-73	-0.121726	6.00605e-09
587	ENSG00000087448	KLHL42	0.961	Muscle_Skeletal	EUR-like	MA	chr12:27962934	0.158256	chr12:27962103	rs10842991	ALL: 0.993; AMR: 1.0; EAS: 1.0; EUR: 1.0; SAS: 0.967	t	c	0.2273	-0.0655	0.0036	9.079e-73	-0.135329	3.00315e-05
587	ENSG00000087448	KLHL42	0.981	Pancreatic_Islets	EUR-like	MA	chr12:27960170	0.209878	chr12:27962103	rs10842991	ALL: 0.9805; AMR: 0.9893; EAS: 0.9738; EUR: 0.994; SAS: 0.9933	t	c	0.2273	-0.0655	0.0036	9.079e-73	-7.488	6.969e-14
589	ENSG00000057294	PKP2	0.814	plasma	MX	MA	chr12:33370406	0.280248	chr12:33370406	rs6488140	1	a	g	0.3999	0.0311	0.0036	9.417e-18	0.200357	6.44825e-07
592	ENSG00000139218	SCAF11	0.888	Adipose_Visceral_Omentum	EUR-like	MA	chr12:46393339	0.131836	chr12:46298435	rs1650007	AFR: 0.0393; ALL: 0.5042; AMR: 0.7874; EAS: 0.8693; EUR: 0.9272; SAS: 0.6356	t	c	0.4525	0.0127	0.0031	3.328e-05	-0.114627	9.68459e-06
593	ENSG00000167528	ZNF641	0.948	Adipose_Subcutaneous	EUR-like	MA	chr12:48736303	0.881553	chr12:48712932	rs2732469	ALL: 0.8274; AMR: 0.9245; EAS: 1.0; EUR: 0.9918; SAS: 0.9782	a	t	0.4026	-0.0247	0.0032	1.961e-14	-0.311568	4.82997e-22
593	ENSG00000187166	ENSG00000187166	0.982	Adipose_Visceral_Omentum	EUR-like	MA	chr12:48712932	0.902939	chr12:48712932	rs2732469	1	a	t	0.4026	-0.0247	0.0032	1.961e-14	-0.285388	1.5221e-06
593	ENSG00000273765	ENSG00000273765	0.997	Muscle_Skeletal	EUR-like	MA	chr12:48712932	0.994302	chr12:48712932	rs2732469	1	a	t	0.4026	-0.0247	0.0032	1.961e-14	0.215551	1.72918e-07
596	ENSG00000198056	PRIM1	0.997	Adipose_Subcutaneous	EUR-like	MA	chr12:57146069	1	chr12:57146069	rs2277339	1	t	g	0.8469	-0.0352	0.0042	3.682e-17	0.286904	9.37456e-07
596	ENSG00000198056	PRIM1	0.985	plasma	PR	MA	chr12:57146069	1	chr12:57146069	rs2277339	1	t	g	0.8469	-0.0352	0.0042	3.682e-17	0.210309	1.94921e-05
596	ENSG00000198056	PRIM1	0.999	plasma	AA	MA	chr12:57146069	1	chr12:57146069	rs2277339	1	t	g	0.8469	-0.0352	0.0042	3.682e-17	0.183578	7.07658e-07
596	ENSG00000198056	PRIM1	0.965	plasma	MX	MA	chr12:57146069	1	chr12:57146069	rs2277339	1	t	g	0.8469	-0.0352	0.0042	3.682e-17	0.194409	4.99147e-05
600	ENSG00000090376	IRAK3	0.965	plasma	AA	MA	chr12:66250940	0.732578	chr12:66216162	rs2257883	ALL: 0.9153; AMR: 0.9089; EAS: 0.8815; EUR: 0.9299; SAS: 0.8225	a	g	0.2877	0.0694	0.0037	1.513e-78	-0.0996701	3.34224e-05
600	ENSG00000090376	IRAK3	0.935	plasma	AA	AFR-like	chr12:66206798	0.343808	chr12:66216162	rs2257883	ALL: 0.9856; AMR: 0.9904; EAS: 0.9652; EUR: 0.9927; SAS: 0.9714	a	g	0.8181	0.0984	0.0122	8.92e-16	-0.0996701	3.34224e-05
602	ENSG00000127324	TSPAN8	0.963	Liver	EUR-like	MA	chr12:71463863	0.162559	chr12:71463415	rs10879248	AFR: 0.9071; ALL: 0.9947; AMR: 1.0; EAS: 1.0; EUR: 1.0; SAS: 1.0	a	c	0.6221	-0.0351	0.003	9.71e-31	-0.509706	1.74528e-12
603	ENSG00000111052	LIN7A	0.905	plasma	AA	MA	chr12:81336289	1	chr12:81309262	rs11114650	ALL: 0.3211; AMR: 0.6517; EAS: 0.8886; EUR: 0.4187; SAS: 0.7719	c	g	0.232	0.0323	0.0051	2.75e-10	-0.125995	5.06968e-08
603	ENSG00000111052	LIN7A	0.905	plasma	MX	MA	chr12:81336289	1	chr12:81309262	rs11114650	ALL: 0.3211; AMR: 0.6517; EAS: 0.8886; EUR: 0.4187; SAS: 0.7719	c	g	0.232	0.0323	0.0051	2.75e-10	-0.57122	2.72399e-115
603	ENSG00000111058	ACSS3	0.905	plasma	AA	MA	chr12:81336289	1	chr12:81309262	rs11114650	ALL: 0.3211; AMR: 0.6517; EAS: 0.8886; EUR: 0.4187; SAS: 0.7719	c	g	0.232	0.0323	0.0051	2.75e-10	-0.245707	8.4429e-11
603	ENSG00000111058	ACSS3	0.905	plasma	PR	MA	chr12:81336289	1	chr12:81309262	rs11114650	ALL: 0.3211; AMR: 0.6517; EAS: 0.8886; EUR: 0.4187; SAS: 0.7719	c	g	0.232	0.0323	0.0051	2.75e-10	-0.485552	5.7609e-33
603	ENSG00000111052	LIN7A	0.905	plasma	PR	MA	chr12:81336289	1	chr12:81309262	rs11114650	ALL: 0.3211; AMR: 0.6517; EAS: 0.8886; EUR: 0.4187; SAS: 0.7719	c	g	0.232	0.0323	0.0051	2.75e-10	-0.381121	9.28277e-48
603	ENSG00000111058	ACSS3	0.905	plasma	MX	MA	chr12:81336289	1	chr12:81309262	rs11114650	ALL: 0.3211; AMR: 0.6517; EAS: 0.8886; EUR: 0.4187; SAS: 0.7719	c	g	0.232	0.0323	0.0051	2.75e-10	-0.828193	3.7112e-86
616	ENSG00000157837	SPPL3	0.821	plasma	PR	AMR-like	chr12:121222556	0.244561	chr12:121279083	rs572016	AFR: 0.1736; ALL: 0.4784; AMR: 0.6569; EAS: 0.9563; EUR: 0.6468; SAS: 0.3857	a	g	0.3815	-0.0516	0.0123	2.857e-05	0.170977	2.05946e-16
618	ENSG00000182196	ARL6IP4	0.968	Adipose_Visceral_Omentum	EUR-like	MA	chr12:123451018	0.231049	chr12:123450765	rs4148856	AFR: 0.0227; ALL: 0.2729; AMR: 0.5193; EAS: 0.3194; EUR: 0.6408; SAS: 0.4266	c	g	0.7857	0.0311	0.0036	2.083e-18	0.138268	4.93238e-08
618	ENSG00000150967	ABCB9	0.995	plasma	PR	MA	chr12:123447928	0.873248	chr12:123450765	rs4148856	AFR: 0.0227; ALL: 0.2684; AMR: 0.5127; EAS: 0.3111; EUR: 0.6326; SAS: 0.4175	c	g	0.7857	0.0311	0.0036	2.083e-18	-0.239442	1.82739e-15
618	ENSG00000150967	ABCB9	0.966	plasma	EUR-like	MA	chr12:123447928	0.515637	chr12:123450765	rs4148856	AFR: 0.0227; ALL: 0.2684; AMR: 0.5127; EAS: 0.3111; EUR: 0.6326; SAS: 0.4175	c	g	0.7857	0.0311	0.0036	2.083e-18	-0.131306	2.00973e-05
618	ENSG00000182196	ARL6IP4	0.981	plasma	EUR-like	MA	chr12:123447928	0.45934	chr12:123450765	rs4148856	AFR: 0.0227; ALL: 0.2684; AMR: 0.5127; EAS: 0.3111; EUR: 0.6326; SAS: 0.4175	c	g	0.7857	0.0311	0.0036	2.083e-18	0.0784858	5.11603e-06
618	ENSG00000051825	MPHOSPH9	0.903	plasma	PR	MA	chr12:123447928	0.365435	chr12:123450765	rs4148856	AFR: 0.0227; ALL: 0.2684; AMR: 0.5127; EAS: 0.3111; EUR: 0.6326; SAS: 0.4175	c	g	0.7857	0.0311	0.0036	2.083e-18	-0.0870515	2.74488e-05
618	ENSG00000150967	ABCB9	0.803	Liver	EUR-like	MA	chr12:123575742	0.382516	chr12:123450765	rs4148856	AFR: 0.5235; ALL: 0.4908; AMR: 0.6006; EAS: 0.3026; EUR: 0.6251; SAS: 0.4676	c	g	0.7857	0.0311	0.0036	2.083e-18	-0.411115	1.89713e-08
618	ENSG00000150967	ABCB9	0.977	plasma	AA	MA	chr12:123447928	0.294001	chr12:123450765	rs4148856	AFR: 0.0227; ALL: 0.2684; AMR: 0.5127; EAS: 0.3111; EUR: 0.6326; SAS: 0.4175	c	g	0.7857	0.0311	0.0036	2.083e-18	-0.153827	7.62771e-07
618	ENSG00000182196	ARL6IP4	0.96	plasma	PR	MA	chr12:123464279	0.26749	chr12:123450765	rs4148856	AFR: 0.0208; ALL: 0.2642; AMR: 0.4967; EAS: 0.3013; EUR: 0.6221; SAS: 0.4266	c	g	0.7857	0.0311	0.0036	2.083e-18	0.0736414	8.36369e-10
618	ENSG00000051825	MPHOSPH9	0.953	plasma	MX	MA	chr12:123447928	0.481835	chr12:123450765	rs4148856	AFR: 0.0227; ALL: 0.2684; AMR: 0.5127; EAS: 0.3111; EUR: 0.6326; SAS: 0.4175	c	g	0.7857	0.0311	0.0036	2.083e-18	-0.0755494	1.51202e-05
618	ENSG00000150967	ABCB9	0.981	Pancreatic_Islets	EUR-like	MA	chr12:123447928	0.332036	chr12:123450765	rs4148856	AFR: 0.0227; ALL: 0.2684; AMR: 0.5127; EAS: 0.3111; EUR: 0.6326; SAS: 0.4175	c	g	0.7857	0.0311	0.0036	2.083e-18	-5.872	4.312e-09
618	ENSG00000150967	ABCB9	0.997	plasma	MX	MA	chr12:123447928	0.88581	chr12:123450765	rs4148856	AFR: 0.0227; ALL: 0.2684; AMR: 0.5127; EAS: 0.3111; EUR: 0.6326; SAS: 0.4175	c	g	0.7857	0.0311	0.0036	2.083e-18	-0.335691	2.34083e-26
621	ENSG00000183495	EP400	0.823	Muscle_Skeletal	EUR-like	MA	chr12:132481274	0.446329	chr12:132481274	rs7302504	1	t	c	0.1895	0.0306	0.0047	8.611e-11	0.186717	8.31389e-05
621	ENSG00000177169	ULK1	0.949	plasma	PR	MA	chr12:132470423	0.626743	chr12:132481274	rs7302504	AFR: 0.9316; ALL: 0.9722; AMR: 0.9876; EAS: 1.0; EUR: 1.0; SAS: 1.0	t	c	0.1895	0.0306	0.0047	8.611e-11	0.0861521	1.01072e-07
621	ENSG00000196458	ZNF605	0.874	plasma	PR	MA	chr12:132470423	0.706661	chr12:132481274	rs7302504	AFR: 0.9316; ALL: 0.9722; AMR: 0.9876; EAS: 1.0; EUR: 1.0; SAS: 1.0	t	c	0.1895	0.0306	0.0047	8.611e-11	0.216096	1.16537e-06
622	ENSG00000112787	FBRSL1	0.968	plasma	AA	MA	chr12:133066392	0.494599	chr12:133069698	rs12811407	AFR: 0.2641; ALL: 0.7459; AMR: 0.9357; EAS: 1.0; EUR: 0.9905; SAS: 0.9788	a	g	0.2913	0.0415	0.0033	7.241e-36	0.104993	8.66667e-16
622	ENSG00000112787	FBRSL1	0.988	plasma	PR	MA	chr12:133069698	0.955235	chr12:133069698	rs12811407	1	a	g	0.2913	0.0415	0.0033	7.241e-36	0.169059	5.53443e-34
622	ENSG00000112787	FBRSL1	0.997	plasma	EUR-like	MA	chr12:133080449	0.875035	chr12:133069698	rs12811407	AFR: 0.2526; ALL: 0.7459; AMR: 0.9357; EAS: 0.989; EUR: 0.9952; SAS: 0.9946	a	g	0.2913	0.0415	0.0033	7.241e-36	0.189432	5.70562e-19
625	ENSG00000132964	CDK8	0.984	Pancreatic_Islets	EUR-like	MA	chr13:26777824	0.277908	chr13:26776999	rs34584161	ALL: 0.981; AMR: 1.0; EAS: 1.0; EUR: 0.9401; SAS: 1.0	a	g	0.7117	0.0524	0.0033	7.622e-56	8.54	1.339e-17
625	ENSG00000127870	RNF6	0.986	Pancreatic_Islets	EUR-like	MA	chr13:26777824	0.299755	chr13:26776999	rs34584161	ALL: 0.981; AMR: 1.0; EAS: 1.0; EUR: 0.9401; SAS: 1.0	a	g	0.7117	0.0524	0.0033	7.622e-56	8.52	1.599e-17
627	ENSG00000122033	MTIF3	0.95	plasma	PR	MA	chr13:28528124	0.58723	chr13:28525362	rs79033136	AFR: 0.544; ALL: 0.7821; AMR: 0.844; EAS: 1.0; EUR: 0.8708; SAS: 0.914	a	g	0.2009	-0.0273	0.004	6.779e-12	-0.118821	7.20142e-05
629	ENSG00000133116	KL	0.987	Pancreatic_Islets	EUR-like	MA	chr13:33554352	0.999999	chr13:33554302	rs576674	ALL: 0.9982; AMR: 0.993; EAS: 0.9933; EUR: 1.0; SAS: 1.0	a	g	0.7517	-0.0523	0.0037	7.745e-46	4.596	4.315e-06
631	ENSG00000123200	ZC3H13	0.965	plasma	PR	MA	chr13:46521667	0.250249	chr13:46518966	rs2806924	AFR: 0.9594; ALL: 0.926; AMR: 0.7171; EAS: 0.9303; EUR: 0.99; SAS: 0.9871	t	c	0.296	-0.0242	0.0032	2.03e-14	-0.0975862	6.00881e-08
631	ENSG00000123200	ZC3H13	0.953	plasma	AA	MA	chr13:46568497	0.162174	chr13:46518966	rs2806924	AFR: 0.625; ALL: 0.8255; AMR: 0.6748; EAS: 0.9142; EUR: 0.9408; SAS: 0.9529	t	c	0.296	-0.0242	0.0032	2.03e-14	-0.0736751	2.15545e-05
631	ENSG00000123200	ZC3H13	0.984	Muscle_Skeletal	EUR-like	MA	chr13:46596742	0.301551	chr13:46518966	rs2806924	AFR: 0.1716; ALL: 0.7041; AMR: 0.6597; EAS: 0.8883; EUR: 0.9311; SAS: 0.9529	t	c	0.296	-0.0242	0.0032	2.03e-14	-0.102308	1.94116e-05
631	ENSG00000123200	ZC3H13	0.956	Adipose_Visceral_Omentum	EUR-like	MA	chr13:46598816	0.13836	chr13:46518966	rs2806924	AFR: 0.6012; ALL: 0.8156; AMR: 0.6748; EAS: 0.8883; EUR: 0.9408; SAS: 0.9529	t	c	0.296	-0.0242	0.0032	2.03e-14	-0.120915	4.84009e-05
631	ENSG00000123200	ZC3H13	0.972	Adipose_Subcutaneous	EUR-like	MA	chr13:46546183	0.0999134	chr13:46518966	rs2806924	AFR: 0.1792; ALL: 0.6898; AMR: 0.6413; EAS: 0.9196; EUR: 0.8499; SAS: 0.9444	t	c	0.296	-0.0242	0.0032	2.03e-14	-0.155746	2.52285e-08
631	ENSG00000123200	ZC3H13	0.975	plasma	MX	MA	chr13:46529562	0.112015	chr13:46518966	rs2806924	AFR: 0.1884; ALL: 0.7275; AMR: 0.6647; EAS: 0.9303; EUR: 0.9702; SAS: 0.9742	t	c	0.296	-0.0242	0.0032	2.03e-14	-0.0564065	1.23517e-05
634	ENSG00000118946	PCDH17	0.947	Muscle_Skeletal	EUR-like	MA	chr13:58484786	0.147959125848883, 0.147959125848883, 0.147959125848883, 0.147959125848883	chr13:58693112	rs11148426	AFR: 0.1449; ALL: 0.7891; AMR: 0.8589; EAS: 0.9503; EUR: 0.9538; SAS: 0.9421	t	c	0.7492	0.0276	0.0035	6.708e-15	0.273546	4.7118e-07
642	ENSG00000102572	STK24	0.998	Adipose_Visceral_Omentum	EUR-like	MA	chr13:99109816	0.814295	chr13:99109816	rs3783007	1	t	g	0.6254	-0.0191	0.0031	3.879e-10	0.181389	3.9625e-13
645	ENSG00000185950	IRS2	0.927	Muscle_Skeletal	EUR-like	MA	chr13:110426871	0.443256	chr13:110426871	rs9521510	1	t	c	0.6503	0.0185	0.0031	2.911e-09	-0.106298	0.000147304
646	ENSG00000126226	PCID2	0.813	plasma	PR	MA	chr13:114277201	0.226342	chr13:114277201	rs2316118	1	a	g	0.4031	0.017	0.003	1.73e-08	-0.0970453	1.7034e-05
647	ENSG00000211812	TRAV26-2	0.902	plasma	AA	MA	chr14:23289056	0.320179	chr14:23289189	rs17122782	ALL: 0.9961; AMR: 1.0; EAS: 0.9781; EUR: 1.0; SAS: 0.9939	t	c	0.8048	-0.0275	0.004	5.277e-12	0.265806	8.58755e-05
647	ENSG00000155463	OXA1L	0.964	plasma	MX	MA	chr14:23289189	0.334914	chr14:23289189	rs17122782	1	t	c	0.8048	-0.0275	0.004	5.277e-12	0.0753824	5.18946e-05
647	ENSG00000157227	MMP14	0.993	plasma	MX	MA	chr14:23289189	0.334753	chr14:23289189	rs17122782	1	t	c	0.8048	-0.0275	0.004	5.277e-12	0.295485	1.84837e-07
647	ENSG00000155465	SLC7A7	0.974	Pancreatic_Islets	EUR-like	MA	chr14:23289189	0.408443	chr14:23289189	rs17122782	1	t	c	0.8048	-0.0275	0.004	5.277e-12	4.258	2.061e-05
653	ENSG00000151327	FAM177A1	0.942	plasma	EUR-like	MA	chr14:35481909	0.0864864	chr14:35455979	rs10149083	ALL: 0.9496; AMR: 0.9623; EAS: 1.0; EUR: 0.8876; SAS: 0.8975	a	g	0.4334	0.0187	0.003	4.367e-10	-0.275126	5.73366e-26
653	ENSG00000100883	SRP54	0.924	Muscle_Skeletal	EUR-like	MA	chr14:35447470	0.112792	chr14:35455979	rs10149083	ALL: 0.8905; AMR: 0.7842; EAS: 1.0; EUR: 0.7319; SAS: 0.9011	a	g	0.4334	0.0187	0.003	4.367e-10	-0.157288	1.41163e-10
653	ENSG00000100883	SRP54	0.938	Adipose_Subcutaneous	EUR-like	MA	chr14:35451365	0.217917942476261, 0.217917942476261	chr14:35455979	rs10149083	ALL: 0.8979; AMR: 0.7842; EAS: 1.0; EUR: 0.7411; SAS: 0.9203	a	g	0.4334	0.0187	0.003	4.367e-10	-0.134305	1.16739e-06
653	ENSG00000258704	ENSG00000258704	0.809	Adipose_Subcutaneous	EUR-like	MA	chr14:35459315	0.0629869	chr14:35455979	rs10149083	ALL: 0.9798; AMR: 1.0; EAS: 1.0; EUR: 1.0; SAS: 1.0	a	g	0.4334	0.0187	0.003	4.367e-10	-0.195547	6.69532e-05
657	ENSG00000257621	ENSG00000257621	0.983	plasma	PR	MA	chr14:58732748	0.454248	chr14:58752587	rs7147757	ALL: 0.9367; AMR: 0.9767; EAS: 1.0; EUR: 1.0; SAS: 0.9715	c	g	0.5134	-0.0236	0.0029	4.478e-16	-0.0879175	2.47982e-16
657	ENSG00000257621	ENSG00000257621	0.973	plasma	AA	MA	chr14:58732748	0.898857	chr14:58752587	rs7147757	ALL: 0.9367; AMR: 0.9767; EAS: 1.0; EUR: 1.0; SAS: 0.9715	c	g	0.5134	-0.0236	0.0029	4.478e-16	-0.0599455	3.68999e-09
657	ENSG00000257621	ENSG00000257621	0.99	plasma	MX	MA	chr14:58752587	0.570251	chr14:58752587	rs7147757	1	c	g	0.5134	-0.0236	0.0029	4.478e-16	-0.0579272	1.33743e-09
657	ENSG00000257621	ENSG00000257621	0.871	plasma	EUR-like	MA	chr14:58752587	0.368643	chr14:58752587	rs7147757	1	c	g	0.5134	-0.0236	0.0029	4.478e-16	-0.0854117	3.27216e-11
657	ENSG00000131966	ACTR10	0.89	Pancreatic_Islets	EUR-like	MA	chr14:58752587	0.42618	chr14:58752587	rs7147757	1	c	g	0.5134	-0.0236	0.0029	4.478e-16	4.608	4.069e-06
660	ENSG00000013523	ANGEL1	0.997	Pancreatic_Islets	EUR-like	MA	chr14:77300863	0.523399	chr14:77300863	rs2056857	1	t	c	0.4092	-0.027	0.003	6.446e-20	-5.492	3.978e-08
661	ENSG00000165555	NOXRED1	0.933	plasma	MX	MA	chr14:77850978	0.0756822	chr14:77848618	rs7150718	ALL: 0.8515; AMR: 0.966; EAS: 0.8259; EUR: 0.961; SAS: 0.8511	c	g	0.4835	-0.018	0.0032	2.802e-08	-0.242473	1.00449e-09
661	ENSG00000165555	NOXRED1	0.854	Liver	EUR-like	MA	chr14:77848618	0.125694	chr14:77848618	rs7150718	1	c	g	0.4835	-0.018	0.0032	2.802e-08	-0.293572	8.20484e-05
661	ENSG00000100580	TMED8	0.946	plasma	EUR-like	MA	chr14:77848618	0.195598	chr14:77848618	rs7150718	1	c	g	0.4835	-0.018	0.0032	2.802e-08	0.140223	3.24262e-22
661	ENSG00000100583	SAMD15	0.956	plasma	EUR-like	MA	chr14:77848618	0.291602	chr14:77848618	rs7150718	1	c	g	0.4835	-0.018	0.0032	2.802e-08	0.175698	3.717e-11
661	ENSG00000100583	SAMD15	0.861	plasma	PR	MA	chr14:77848618	0.123206	chr14:77848618	rs7150718	1	c	g	0.4835	-0.018	0.0032	2.802e-08	0.171249	5.91583e-05
661	ENSG00000165555	NOXRED1	0.943	plasma	PR	MA	chr14:77848618	0.0740029	chr14:77848618	rs7150718	1	c	g	0.4835	-0.018	0.0032	2.802e-08	-0.2479	6.737e-10
661	ENSG00000151445	VIPAS39	0.928	plasma	MX	MA	chr14:77848618	0.105582	chr14:77848618	rs7150718	1	c	g	0.4835	-0.018	0.0032	2.802e-08	0.185041	5.72207e-19
661	ENSG00000100580	TMED8	0.955	plasma	MX	MA	chr14:77848618	0.316873	chr14:77848618	rs7150718	1	c	g	0.4835	-0.018	0.0032	2.802e-08	0.14021	8.16307e-21
661	ENSG00000151445	VIPAS39	0.929	plasma	AA	MA	chr14:77848618	0.0819427	chr14:77848618	rs7150718	1	c	g	0.4835	-0.018	0.0032	2.802e-08	0.203423	2.43156e-11
661	ENSG00000100591	AHSA1	0.912	plasma	PR	MA	chr14:77936453	0.39608	chr14:77848618	rs7150718	ALL: 0.7223; AMR: 0.8883; EAS: 0.8704; EUR: 0.9189; SAS: 0.9595	c	g	0.4835	-0.018	0.0032	2.802e-08	-0.0742362	8.22028e-06
661	ENSG00000100580	TMED8	0.895	plasma	PR	MA	chr14:77928476	0.40231	chr14:77848618	rs7150718	ALL: 0.8122; AMR: 0.9045; EAS: 0.8589; EUR: 0.923; SAS: 0.9636	c	g	0.4835	-0.018	0.0032	2.802e-08	0.109018	2.34628e-10
661	ENSG00000165555	NOXRED1	0.936	plasma	AA	MA	chr14:77850978	0.103316	chr14:77848618	rs7150718	ALL: 0.8515; AMR: 0.966; EAS: 0.8259; EUR: 0.961; SAS: 0.8511	c	g	0.4835	-0.018	0.0032	2.802e-08	-0.312163	6.60571e-08
661	ENSG00000100580	TMED8	0.85	Liver	EUR-like	MA	chr14:77848618	0.0998759	chr14:77848618	rs7150718	1	c	g	0.4835	-0.018	0.0032	2.802e-08	0.37324	1.5284e-10
661	ENSG00000165555	NOXRED1	0.943	Adipose_Subcutaneous	EUR-like	MA	chr14:77859620	0.0861866	chr14:77848618	rs7150718	ALL: 0.9608; AMR: 1.0; EAS: 1.0; EUR: 1.0; SAS: 1.0	c	g	0.4835	-0.018	0.0032	2.802e-08	-0.421122	3.16519e-16
661	ENSG00000165555	NOXRED1	0.937	plasma	EUR-like	MA	chr14:77850978	0.0969851	chr14:77848618	rs7150718	ALL: 0.8515; AMR: 0.966; EAS: 0.8259; EUR: 0.961; SAS: 0.8511	c	g	0.4835	-0.018	0.0032	2.802e-08	-0.10953	3.09449e-06
661	ENSG00000165555	NOXRED1	0.941	Muscle_Skeletal	EUR-like	MA	chr14:77848618	0.0757909	chr14:77848618	rs7150718	1	c	g	0.4835	-0.018	0.0032	2.802e-08	-0.309081	8.51017e-11
661	ENSG00000151445	VIPAS39	0.928	Adipose_Visceral_Omentum	EUR-like	MA	chr14:77881808	0.159683	chr14:77848618	rs7150718	ALL: 0.747; AMR: 0.8836; EAS: 0.8259; EUR: 0.9107; SAS: 0.839	c	g	0.4835	-0.018	0.0032	2.802e-08	0.116435	1.52826e-06
661	ENSG00000100591	AHSA1	0.921	Adipose_Visceral_Omentum	EUR-like	MA	chr14:77881808	0.116517	chr14:77848618	rs7150718	ALL: 0.747; AMR: 0.8836; EAS: 0.8259; EUR: 0.9107; SAS: 0.839	c	g	0.4835	-0.018	0.0032	2.802e-08	-0.135807	9.37288e-09
661	ENSG00000100583	SAMD15	0.932	Brain_Hypothalamus	EUR-like	MA	chr14:77856184	0.103375	chr14:77848618	rs7150718	ALL: 0.7898; AMR: 0.933; EAS: 0.8259; EUR: 0.961; SAS: 0.8552	c	g	0.4835	-0.018	0.0032	2.802e-08	0.225224	2.1041e-06
661	ENSG00000100591	AHSA1	0.925	Muscle_Skeletal	EUR-like	MA	chr14:77936453	0.112374	chr14:77848618	rs7150718	ALL: 0.7223; AMR: 0.8883; EAS: 0.8704; EUR: 0.9189; SAS: 0.9595	c	g	0.4835	-0.018	0.0032	2.802e-08	-0.120145	2.02593e-06
661	ENSG00000151445	VIPAS39	0.905	plasma	PR	MA	chr14:77912237	0.099369	chr14:77848618	rs7150718	ALL: 0.8893; AMR: 0.9488; EAS: 0.9595; EUR: 0.9496; SAS: 0.9756	c	g	0.4835	-0.018	0.0032	2.802e-08	0.175175	1.5608e-13
661	ENSG00000100580	TMED8	0.911	Adipose_Visceral_Omentum	EUR-like	MA	chr14:77848618	0.105021	chr14:77848618	rs7150718	1	c	g	0.4835	-0.018	0.0032	2.802e-08	0.192414	1.32789e-06
661	ENSG00000165555	NOXRED1	0.933	Adipose_Visceral_Omentum	EUR-like	MA	chr14:77848618	0.0683382	chr14:77848618	rs7150718	1	c	g	0.4835	-0.018	0.0032	2.802e-08	-0.355037	9.8029e-11
661	ENSG00000151445	VIPAS39	0.932	plasma	EUR-like	MA	chr14:77912237	0.118838	chr14:77848618	rs7150718	ALL: 0.8893; AMR: 0.9488; EAS: 0.9595; EUR: 0.9496; SAS: 0.9756	c	g	0.4835	-0.018	0.0032	2.802e-08	0.179675	3.12237e-24
661	ENSG00000151445	VIPAS39	0.91	Adipose_Subcutaneous	EUR-like	MA	chr14:77945939	0.131127	chr14:77848618	rs7150718	ALL: 0.9272; AMR: 0.9212; EAS: 0.8421; EUR: 0.8902; SAS: 0.9318	c	g	0.4835	-0.018	0.0032	2.802e-08	0.154098	2.86349e-07
661	ENSG00000100580	TMED8	0.908	Adipose_Subcutaneous	EUR-like	MA	chr14:77850978	0.150849	chr14:77848618	rs7150718	ALL: 0.8515; AMR: 0.966; EAS: 0.8259; EUR: 0.961; SAS: 0.8511	c	g	0.4835	-0.018	0.0032	2.802e-08	0.310005	2.47228e-19
661	ENSG00000100591	AHSA1	0.932	Adipose_Subcutaneous	EUR-like	MA	chr14:77928288	0.443666	chr14:77848618	rs7150718	ALL: 0.7431; AMR: 0.862; EAS: 0.8589; EUR: 0.9304; SAS: 0.9277	c	g	0.4835	-0.018	0.0032	2.802e-08	-0.0979588	1.16218e-06
664	ENSG00000198668	CALM1	0.839	plasma	PR	MA	chr14:90055468	0.792899	chr14:90055468	rs35889227	1	t	g	0.5077	-0.0292	0.0032	2.022e-19	-0.0638565	0.000568225
665	ENSG00000015133	CCDC88C	0.803	Liver	EUR-like	MA	chr14:91971583	0.0481816	chr14:91972752	rs2025067	ALL: 0.9992; AMR: 1.0; EAS: 1.0; EUR: 1.0; SAS: 0.9958	t	c	0.4902	0.0235	0.0029	2.395e-16	0.279633	5.26456e-05
665	ENSG00000100796	ENSG00000100796	0.949	plasma	PR	MA	chr14:91927717	0.148059	chr14:91972752	rs2025067	ALL: 0.9881; AMR: 0.9716; EAS: 0.996; EUR: 0.996; SAS: 0.9875	t	c	0.4902	0.0235	0.0029	2.395e-16	0.0914547	3.44317e-11
667	ENSG00000214548	MEG3	0.98	plasma	MX	AMR-like	chr14:101176212	0.502031	chr14:101155536	rs7145337	ALL: 0.4417; AMR: 0.2456; EUR: 0.5211; SAS: 0.5305	t	c	0.5684	-0.0502	0.0122	4.062e-05	0.212385	7.04963e-06
667	ENSG00000214548	MEG3	0.942	plasma	AA	AFR-like	chr14:101176212	0.926759	chr14:101155536	rs7145337	ALL: 0.4417; AMR: 0.2456; EUR: 0.5211; SAS: 0.5305	t	c	0.1565	-0.0605	0.0129	2.575e-06	0.409004	2.53332e-10
667	ENSG00000214548	MEG3	0.977	plasma	PR	AMR-like	chr14:101176212	0.994751	chr14:101155536	rs7145337	ALL: 0.4417; AMR: 0.2456; EUR: 0.5211; SAS: 0.5305	t	c	0.5684	-0.0502	0.0122	4.062e-05	0.38681	3.57787e-19
669	ENSG00000256053	ENSG00000256053	0.879	Pancreatic_Islets	EUR-like	MA	chr14:104075277	0.461619	chr14:103998423	rs1022736	ALL: 0.285; AMR: 0.4627; EAS: 0.3819; EUR: 0.5042; SAS: 0.3426	c	g	0.3064	-0.0213	0.0033	8.593e-11	5.751	8.881e-09
670	ENSG00000169918	OTUD7A	0.927	plasma	MX	AMR-like	chr15:31679470	0.112984	chr15:31725775	rs7403010	ALL: 0.3912; AMR: 0.6484; EAS: 0.8397; EUR: 0.6505; SAS: 0.6075	t	c	0.6246	0.0572	0.0126	5.275e-06	0.118063	1.01522e-05
670	ENSG00000169918	OTUD7A	0.9	plasma	MX	MA	chr15:31726112	0.116884	chr15:31725775	rs7403010	ALL: 0.5263; AMR: 0.6959; EAS: 1.0; EUR: 0.6447; SAS: 0.7763	t	c	0.7088	0.0164	0.0033	6.597e-07	0.118063	1.01522e-05
674	ENSG00000137801	THBS1	0.976	plasma	MX	MA	chr15:39668870	1	chr15:39653053	rs10152999	ALL: 0.2832; AMR: 0.5598; EAS: 0.5309; EUR: 0.6254; SAS: 0.5606	a	c	0.4887	0.0185	0.0029	3.662e-10	0.302402	3.45217e-21
674	ENSG00000137801	THBS1	0.976	plasma	PR	MA	chr15:39668870	1	chr15:39653053	rs10152999	ALL: 0.2832; AMR: 0.5598; EAS: 0.5309; EUR: 0.6254; SAS: 0.5606	a	c	0.4887	0.0185	0.0029	3.662e-10	0.237462	2.92376e-13
675	ENSG00000188549	ENSG00000188549	0.976	Adipose_Subcutaneous	EUR-like	MA	chr15:40633138	0.562732	chr15:40633138	rs4924455	1	a	t	0.6711	0.049	0.0044	5.906e-29	-0.225446	3.7001e-06
676	ENSG00000243789	JMJD7	0.93	Brain_Hypothalamus	EUR-like	MA	chr15:42119603	0.219152	chr15:42115747	rs3959569	ALL: 0.8819; AMR: 0.9705; EAS: 0.7928; EUR: 0.9616; SAS: 0.8048	c	g	0.3075	0.025	0.0032	1.065e-14	0.31155	4.73316e-06
676	ENSG00000243789	JMJD7	0.975	plasma	PR	MA	chr15:42115747	0.324679	chr15:42115747	rs3959569	1	c	g	0.3075	0.025	0.0032	1.065e-14	0.320391	9.25667e-21
676	ENSG00000243789	JMJD7	0.966	plasma	MX	MA	chr15:42119603	0.238163	chr15:42115747	rs3959569	ALL: 0.8819; AMR: 0.9705; EAS: 0.7928; EUR: 0.9616; SAS: 0.8048	c	g	0.3075	0.025	0.0032	1.065e-14	0.299923	1.20341e-23
676	ENSG00000243789	JMJD7	0.816	plasma	EUR-like	MA	chr15:42102845	0.199082	chr15:42115747	rs3959569	ALL: 0.9767; AMR: 0.9881; EAS: 0.9335; EUR: 0.9784; SAS: 0.9858	c	g	0.3075	0.025	0.0032	1.065e-14	0.17501	5.5987e-10
676	ENSG00000137802	MAPKBP1	0.887	Adipose_Subcutaneous	EUR-like	MA	chr15:42115747	0.377101	chr15:42115747	rs3959569	1	c	g	0.3075	0.025	0.0032	1.065e-14	-0.115116	6.47688e-05
676	ENSG00000174197	MGA	0.87	Adipose_Subcutaneous	EUR-like	MA	chr15:42115747	0.550034	chr15:42115747	rs3959569	1	c	g	0.3075	0.025	0.0032	1.065e-14	0.132701	6.25352e-05
676	ENSG00000243708	PLA2G4B	0.876	Liver	EUR-like	MA	chr15:42115747	0.240482	chr15:42115747	rs3959569	1	c	g	0.3075	0.025	0.0032	1.065e-14	0.159909	1.54112e-05
676	ENSG00000243789	JMJD7	0.855	Muscle_Skeletal	EUR-like	MA	chr15:42115747	0.256113	chr15:42115747	rs3959569	1	c	g	0.3075	0.025	0.0032	1.065e-14	0.172337	4.83168e-09
676	ENSG00000243708	PLA2G4B	0.978	Muscle_Skeletal	EUR-like	MA	chr15:42115747	0.241414	chr15:42115747	rs3959569	1	c	g	0.3075	0.025	0.0032	1.065e-14	0.167525	6.62379e-17
676	ENSG00000103932	RPAP1	0.93	plasma	EUR-like	MA	chr15:42115747	0.411028	chr15:42115747	rs3959569	1	c	g	0.3075	0.025	0.0032	1.065e-14	-0.0976454	4.42655e-06
676	ENSG00000243708	PLA2G4B	0.956	Brain_Hypothalamus	EUR-like	MA	chr15:42119603	0.250926	chr15:42115747	rs3959569	ALL: 0.8819; AMR: 0.9705; EAS: 0.7928; EUR: 0.9616; SAS: 0.8048	c	g	0.3075	0.025	0.0032	1.065e-14	0.189043	1.28478e-06
676	ENSG00000243708	PLA2G4B	0.813	Adipose_Visceral_Omentum	EUR-like	MA	chr15:42126779	0.430349	chr15:42115747	rs3959569	ALL: 0.8862; AMR: 0.9823; EAS: 0.7928; EUR: 0.9572; SAS: 0.8234	c	g	0.3075	0.025	0.0032	1.065e-14	0.187985	7.66119e-21
677	ENSG00000275601	ENSG00000275601	0.888	Adipose_Subcutaneous	EUR-like	MA	chr15:43895118	0.925095	chr15:43895118	rs2447198	1	t	c	0.7367	0.0326	0.0039	1.372e-16	0.33738	1.35541e-05
677	ENSG00000168806	LCMT2	0.988	plasma	PR	MA	chr15:43895118	0.974404	chr15:43895118	rs2447198	1	t	c	0.7367	0.0326	0.0039	1.372e-16	0.417711	8.90125e-28
677	ENSG00000249839	ENSG00000249839	0.888	plasma	MX	MA	chr15:43895118	0.961644	chr15:43895118	rs2447198	1	t	c	0.7367	0.0326	0.0039	1.372e-16	0.316159	8.12266e-09
677	ENSG00000128886	ELL3	0.82	plasma	MX	MA	chr15:43895118	0.941444	chr15:43895118	rs2447198	1	t	c	0.7367	0.0326	0.0039	1.372e-16	-0.164184	1.09113e-05
677	ENSG00000275601	ENSG00000275601	0.872	Adipose_Visceral_Omentum	EUR-like	MA	chr15:43895118	0.92926	chr15:43895118	rs2447198	1	t	c	0.7367	0.0326	0.0039	1.372e-16	0.369526	4.72742e-06
677	ENSG00000137822	TUBGCP4	0.876	Pancreatic_Islets	EUR-like	MA	chr15:43895118	0.901184	chr15:43895118	rs2447198	1	t	c	0.7367	0.0326	0.0039	1.372e-16	-5.099	3.409e-07
679	ENSG00000284540	ENSG00000284540	0.899	Liver	EUR-like	MA	chr15:47415112	0.0772308	chr15:47415535	rs62015803	ALL: 0.959; AMR: 1.0; EAS: 1.0; EUR: 1.0; SAS: 1.0	a	g	0.6832	-0.0212	0.0032	2.023e-11	0.325406	8.19921e-08
680	ENSG00000166262	FAM227B	0.916	Adipose_Subcutaneous	EUR-like	MA	chr15:49872347	0.301607	chr15:49872347	rs7161744	1	a	c	0.5521	-0.0183	0.0029	5.404e-10	-0.21185	4.81243e-10
680	ENSG00000166262	FAM227B	0.926	Muscle_Skeletal	EUR-like	MA	chr15:49872347	0.263066	chr15:49872347	rs7161744	1	a	c	0.5521	-0.0183	0.0029	5.404e-10	-0.257321	7.35174e-20
680	ENSG00000140285	FGF7	0.943	Muscle_Skeletal	EUR-like	MA	chr15:49872347	0.291475	chr15:49872347	rs7161744	1	a	c	0.5521	-0.0183	0.0029	5.404e-10	0.214028	1.16445e-13
682	ENSG00000128833	MYO5C	0.993	plasma	MX	MA	chr15:52587740	0.999999	chr15:52587740	rs149336329	1	t	g	0.042	-0.0815	0.0077	3.007e-26	0.607863	4.34581e-09
682	ENSG00000128833	MYO5C	0.998	Liver	EUR-like	MA	chr15:52587740	1	chr15:52587740	rs149336329	1	t	g	0.042	-0.0815	0.0077	3.007e-26	1.59095	7.66579e-16
682	ENSG00000128833	MYO5C	0.974	Muscle_Skeletal	EUR-like	MA	chr15:52587740	0.999998	chr15:52587740	rs149336329	1	t	g	0.042	-0.0815	0.0077	3.007e-26	0.4474	7.4241e-09
682	ENSG00000128833	MYO5C	0.984	Pancreatic_Islets	EUR-like	MA	chr15:52587740	0.999999	chr15:52587740	rs149336329	1	t	g	0.042	-0.0815	0.0077	3.007e-26	5.745	9.176e-09
684	ENSG00000166415	WDR72	0.939	Pancreatic_Islets	EUR-like	MA	chr15:54049515	0.252415	chr15:54021967	rs11853527	AFR: 0.0897; ALL: 0.7265; AMR: 0.7846; EAS: 0.811; EUR: 0.8134; SAS: 0.6996	c	g	0.6202	-0.0187	0.0031	1.281e-09	-4.304	1.675e-05
687	ENSG00000205502	C2CD4B	0.926	Pancreatic_Islets	EUR-like	MA	chr15:62398533	0.9055	chr15:62391608	rs7163757	AFR: 0.3918; ALL: 0.8367; AMR: 0.9545; EAS: 0.983; EUR: 0.9716; SAS: 0.9915	t	c	0.4612	-0.0466	0.0029	4.253e-58	-4.336	1.452e-05
688	ENSG00000259248	USP3-AS1	0.985	Muscle_Skeletal	EUR-like	MA	chr15:64097938	0.915466	chr15:64097938	rs1396713	1	t	c	0.5133	-0.0318	0.0031	1.645e-24	0.200011	1.78604e-08
689	ENSG00000074603	DPP8	0.859	Muscle_Skeletal	EUR-like	MA	chr15:65736313	0.182693	chr15:65743050	rs12909009	AFR: 0.4091; ALL: 0.8481; AMR: 0.9375; EAS: 0.9902; EUR: 0.9597; SAS: 0.8677	a	g	0.6787	0.0174	0.0035	6.502e-07	0.0962857	1.64052e-06
689	ENSG00000174485	DENND4A	0.878	plasma	EUR-like	MA	chr15:65756072	0.160816	chr15:65743050	rs12909009	AFR: 0.338; ALL: 0.8474; AMR: 0.9635; EAS: 0.9707; EUR: 1.0; SAS: 0.9956	a	g	0.6787	0.0174	0.0035	6.502e-07	-0.182433	2.22729e-11
689	ENSG00000074603	DPP8	0.852	plasma	EUR-like	MA	chr15:65743050	0.0855324	chr15:65743050	rs12909009	1	a	g	0.6787	0.0174	0.0035	6.502e-07	0.0763988	3.18027e-05
692	ENSG00000188779	SKOR1	0.972	Muscle_Skeletal	EUR-like	MA	chr15:68080886	0.999875	chr15:68080886	rs4776970	1	a	t	0.5361	0.031	0.003	1.329e-24	0.203438	7.26836e-11
693	ENSG00000140463	BBS4	0.809	plasma	MX	MA	chr15:72556090	0.123504	chr15:72478513	rs8026894	ALL: 0.7546; AMR: 0.8724; EAS: 0.9706; EUR: 0.9574; SAS: 0.9091	a	g	0.8666	-0.0323	0.006	9.253e-08	-0.30259	9.52211e-05
693	ENSG00000140463	BBS4	0.849	plasma	EUR-like	MA	chr15:72556090	0.130981	chr15:72478513	rs8026894	ALL: 0.7546; AMR: 0.8724; EAS: 0.9706; EUR: 0.9574; SAS: 0.9091	a	g	0.8666	-0.0323	0.006	9.253e-08	-0.38953	1.00271e-05
695	ENSG00000275645	ENSG00000275645	0.979	plasma	MX	MA	chr15:75742095	0.342213	chr15:75803200	rs12708519	AFR: 0.9041; ALL: 0.9458; AMR: 0.9299; EAS: 0.9869; EUR: 0.9806; SAS: 0.9254	t	c	0.6774	0.0425	0.0032	2.548e-41	-0.284375	1.815e-06
695	ENSG00000140400	MAN2C1	0.955	Adipose_Subcutaneous	EUR-like	MA	chr15:75737287	1	chr15:75803200	rs12708519	AFR: 0.8769; ALL: 0.9484; AMR: 0.9373; EAS: 0.9869; EUR: 0.9805; SAS: 0.9787	t	c	0.6774	0.0425	0.0032	2.548e-41	-0.895993	2.07921e-155
695	ENSG00000260274	ENSG00000260274	0.971	Adipose_Subcutaneous	EUR-like	MA	chr15:75737287	0.536397	chr15:75803200	rs12708519	AFR: 0.8769; ALL: 0.9484; AMR: 0.9373; EAS: 0.9869; EUR: 0.9805; SAS: 0.9787	t	c	0.6774	0.0425	0.0032	2.548e-41	-0.481895	1.57533e-49
695	ENSG00000140398	NEIL1	0.842	Adipose_Subcutaneous	EUR-like	MA	chr15:75742095	0.361515	chr15:75803200	rs12708519	AFR: 0.9041; ALL: 0.9458; AMR: 0.9299; EAS: 0.9869; EUR: 0.9806; SAS: 0.9254	t	c	0.6774	0.0425	0.0032	2.548e-41	-0.188816	1.51083e-10
695	ENSG00000275645	ENSG00000275645	0.964	plasma	AA	AFR-like	chr15:75694678	0.205687	chr15:75803200	rs12708519	AFR: 0.9152; ALL: 0.8489; AMR: 0.7574; EAS: 0.6318; EUR: 0.9322; SAS: 0.9619	t	c	0.4763	0.0456	0.0088	1.91e-07	-0.179561	0.000304519
695	ENSG00000140398	NEIL1	0.917	Adipose_Visceral_Omentum	EUR-like	MA	chr15:75742095	0.365598	chr15:75803200	rs12708519	AFR: 0.9041; ALL: 0.9458; AMR: 0.9299; EAS: 0.9869; EUR: 0.9806; SAS: 0.9254	t	c	0.6774	0.0425	0.0032	2.548e-41	-0.116449	2.19678e-07
695	ENSG00000260274	ENSG00000260274	0.906	Adipose_Visceral_Omentum	EUR-like	MA	chr15:75807692	0.223778	chr15:75803200	rs12708519	AFR: 1.0; ALL: 1.0; AMR: 1.0; EAS: 1.0; EUR: 1.0; SAS: 1.0	t	c	0.6774	0.0425	0.0032	2.548e-41	-0.480733	3.01176e-32
695	ENSG00000140400	MAN2C1	0.95	Liver	EUR-like	MA	chr15:75766672	0.66628	chr15:75803200	rs12708519	AFR: 0.7946; ALL: 0.9251; AMR: 0.921; EAS: 1.0; EUR: 0.9902; SAS: 0.983	t	c	0.6774	0.0425	0.0032	2.548e-41	-0.835125	2.17248e-31
695	ENSG00000260274	ENSG00000260274	0.888	Liver	EUR-like	MA	chr15:75732227	0.175065	chr15:75803200	rs12708519	AFR: 0.9393; ALL: 0.9676; AMR: 0.9373; EAS: 0.9869; EUR: 0.9854; SAS: 0.9787	t	c	0.6774	0.0425	0.0032	2.548e-41	-0.459512	8.23583e-09
695	ENSG00000260274	ENSG00000260274	0.952	Muscle_Skeletal	EUR-like	MA	chr15:75732227	0.290277	chr15:75803200	rs12708519	AFR: 0.9393; ALL: 0.9676; AMR: 0.9373; EAS: 0.9869; EUR: 0.9854; SAS: 0.9787	t	c	0.6774	0.0425	0.0032	2.548e-41	-0.164725	1.59731e-06
695	ENSG00000140400	MAN2C1	0.982	Muscle_Skeletal	EUR-like	MA	chr15:75755651	0.567519	chr15:75803200	rs12708519	AFR: 0.7897; ALL: 0.9013; AMR: 0.9063; EAS: 1.0; EUR: 0.9662; SAS: 0.9024	t	c	0.6774	0.0425	0.0032	2.548e-41	-0.185282	1.02878e-18
695	ENSG00000260274	ENSG00000260274	0.96	Pancreatic_Islets	EUR-like	MA	chr15:75755651	0.299493	chr15:75803200	rs12708519	AFR: 0.7897; ALL: 0.9013; AMR: 0.9063; EAS: 1.0; EUR: 0.9662; SAS: 0.9024	t	c	0.6774	0.0425	0.0032	2.548e-41	-4.852	1.224e-06
695	ENSG00000140400	MAN2C1	0.931	plasma	EUR-like	MA	chr15:75737287	0.999662	chr15:75803200	rs12708519	AFR: 0.8769; ALL: 0.9484; AMR: 0.9373; EAS: 0.9869; EUR: 0.9805; SAS: 0.9787	t	c	0.6774	0.0425	0.0032	2.548e-41	-0.634009	1.22109e-163
695	ENSG00000275645	ENSG00000275645	0.879	plasma	PR	MA	chr15:75742095	0.430768	chr15:75803200	rs12708519	AFR: 0.9041; ALL: 0.9458; AMR: 0.9299; EAS: 0.9869; EUR: 0.9806; SAS: 0.9254	t	c	0.6774	0.0425	0.0032	2.548e-41	-0.169595	0.000205385
695	ENSG00000140400	MAN2C1	0.955	plasma	PR	MA	chr15:75737287	1	chr15:75803200	rs12708519	AFR: 0.8769; ALL: 0.9484; AMR: 0.9373; EAS: 0.9869; EUR: 0.9805; SAS: 0.9787	t	c	0.6774	0.0425	0.0032	2.548e-41	-1.01362	2.59726e-246
695	ENSG00000260274	ENSG00000260274	0.978	plasma	EUR-like	MA	chr15:75732227	0.375126	chr15:75803200	rs12708519	AFR: 0.9393; ALL: 0.9676; AMR: 0.9373; EAS: 0.9869; EUR: 0.9854; SAS: 0.9787	t	c	0.6774	0.0425	0.0032	2.548e-41	-0.426818	5.88106e-28
695	ENSG00000140400	MAN2C1	0.955	plasma	AA	MA	chr15:75737287	1	chr15:75803200	rs12708519	AFR: 0.8769; ALL: 0.9484; AMR: 0.9373; EAS: 0.9869; EUR: 0.9805; SAS: 0.9787	t	c	0.6774	0.0425	0.0032	2.548e-41	-0.918172	3.28068e-188
695	ENSG00000275645	ENSG00000275645	0.837	plasma	MX	AMR-like	chr15:75755467	0.0681707	chr15:75803200	rs12708519	AFR: 0.7688; ALL: 0.8846; AMR: 0.9063; EAS: 0.9438; EUR: 0.9662; SAS: 0.9024	t	c	0.738	0.0614	0.0136	6.642e-06	-0.284375	1.815e-06
695	ENSG00000275645	ENSG00000275645	0.805	plasma	AA	MA	chr15:75732227	0.391191	chr15:75803200	rs12708519	AFR: 0.9393; ALL: 0.9676; AMR: 0.9373; EAS: 0.9869; EUR: 0.9854; SAS: 0.9787	t	c	0.6774	0.0425	0.0032	2.548e-41	-0.179561	0.000304519
696	ENSG00000140368	PSTPIP1	0.955	plasma	PR	MA	chr15:76437983	0.989613	chr15:76437983	rs8043371	1	t	g	0.8464	-0.0279	0.0045	5.306e-10	0.101937	3.5252e-07
697	ENSG00000140382	HMG20A	0.944	Muscle_Skeletal	EUR-like	MA	chr15:77747190	0.265653743500709, 0.265653743500709	chr15:77776562	rs952472	AFR: 0.991; ALL: 0.9944; AMR: 0.9939; EAS: 0.9873; EUR: 1.0; SAS: 1.0	a	c	0.3962	-0.0644	0.003	1.5e-100	-0.093425	5.14326e-06
699	ENSG00000259429	ENSG00000259429	0.946	plasma	MX	MA	chr15:83753712	0.942064	chr15:83753712	rs28538218	1	a	g	0.6059	0.0195	0.0031	4.24e-10	0.15874	2.66151e-05
699	ENSG00000166503	ENSG00000166503	0.911	plasma	MX	MA	chr15:83907145	0.452621	chr15:83753712	rs28538218	AFR: 0.5666; ALL: 0.62; AMR: 0.7006; EAS: 0.708; EUR: 0.4838; SAS: 0.4998	a	g	0.6059	0.0195	0.0031	4.24e-10	-0.490087	3.57156e-47
699	ENSG00000166503	ENSG00000166503	0.879	plasma	PR	MA	chr15:83804830	0.435868	chr15:83753712	rs28538218	AFR: 0.5993; ALL: 0.6426; AMR: 0.6943; EAS: 0.7705; EUR: 0.5034; SAS: 0.5217	a	g	0.6059	0.0195	0.0031	4.24e-10	-0.425201	3.00255e-28
699	ENSG00000182774	ENSG00000182774	0.962	plasma	PR	MA	chr15:83753712	0.823329	chr15:83753712	rs28538218	1	a	g	0.6059	0.0195	0.0031	4.24e-10	-0.041893	5.85066e-06
699	ENSG00000064726	BTBD1	0.836	Adipose_Visceral_Omentum	EUR-like	MA	chr15:83923022	0.186734	chr15:83753712	rs28538218	AFR: 0.5585; ALL: 0.5783; AMR: 0.6306; EAS: 0.7131; EUR: 0.4104; SAS: 0.4285	a	g	0.6059	0.0195	0.0031	4.24e-10	0.100706	2.94908e-05
699	ENSG00000136404	TM6SF1	0.962	Adipose_Visceral_Omentum	EUR-like	MA	chr15:83753712	0.964628	chr15:83753712	rs28538218	1	a	g	0.6059	0.0195	0.0031	4.24e-10	0.13413	1.10061e-05
699	ENSG00000064726	BTBD1	0.85	Muscle_Skeletal	EUR-like	MA	chr15:83740277	0.669131	chr15:83753712	rs28538218	AFR: 0.417; ALL: 0.7123; AMR: 0.807; EAS: 0.8062; EUR: 0.8959; SAS: 0.8785	a	g	0.6059	0.0195	0.0031	4.24e-10	0.180629	3.00498e-16
699	ENSG00000136404	TM6SF1	0.936	plasma	AA	MA	chr15:83804830	0.253171	chr15:83753712	rs28538218	AFR: 0.5993; ALL: 0.6426; AMR: 0.6943; EAS: 0.7705; EUR: 0.5034; SAS: 0.5217	a	g	0.6059	0.0195	0.0031	4.24e-10	0.171762	3.82277e-20
700	ENSG00000157823	AP3S2	0.972	Pancreatic_Islets	EUR-like	MA	chr15:90423293	0.737334	chr15:90407119	rs2165069	AFR: 0.6067; ALL: 0.8449; AMR: 0.8902; EAS: 0.9567; EUR: 0.9486; SAS: 0.9682	t	c	0.7399	-0.0555	0.0033	1.464e-63	-13.141	1.921e-39
700	ENSG00000250021	ENSG00000250021	0.975	Pancreatic_Islets	EUR-like	MA	chr15:90422665	0.864342	chr15:90407119	rs2165069	AFR: 0.7073; ALL: 0.8668; AMR: 0.8269; EAS: 0.9567; EUR: 0.9498; SAS: 0.9863	t	c	0.7399	-0.0555	0.0033	1.464e-63	-14.866	5.439e-50
700	ENSG00000157823	AP3S2	0.933	Muscle_Skeletal	EUR-like	MA	chr15:90379632	0.342776	chr15:90407119	rs2165069	AFR: 0.9531; ALL: 0.9519; AMR: 0.9022; EAS: 0.9695; EUR: 0.945; SAS: 0.9684	t	c	0.7399	-0.0555	0.0033	1.464e-63	-0.14277	2.53587e-13
700	ENSG00000157823	AP3S2	0.856	Adipose_Subcutaneous	EUR-like	MA	chr15:90414642	0.734779	chr15:90407119	rs2165069	AFR: 0.6284; ALL: 0.8704; AMR: 0.9401; EAS: 0.9754; EUR: 0.9845; SAS: 0.9863	t	c	0.7399	-0.0555	0.0033	1.464e-63	-0.636687	7.58712e-100
700	ENSG00000157823	AP3S2	0.975	Brain_Hypothalamus	EUR-like	MA	chr15:90432526	0.70564	chr15:90407119	rs2165069	AFR: 0.6102; ALL: 0.817; AMR: 0.8987; EAS: 0.9754; EUR: 0.9638; SAS: 0.8178	t	c	0.7399	-0.0555	0.0033	1.464e-63	-0.26629	2.58511e-06
700	ENSG00000259677	ENSG00000259677	0.965	Adipose_Visceral_Omentum	EUR-like	MA	chr15:90429148	0.514744	chr15:90407119	rs2165069	AFR: 0.6841; ALL: 0.8579; AMR: 0.8269; EAS: 0.963; EUR: 0.9547; SAS: 0.9729	t	c	0.7399	-0.0555	0.0033	1.464e-63	0.315108	3.78769e-06
700	ENSG00000157823	AP3S2	0.977	plasma	EUR-like	MA	chr15:90379632	0.447912	chr15:90407119	rs2165069	AFR: 0.9531; ALL: 0.9519; AMR: 0.9022; EAS: 0.9695; EUR: 0.945; SAS: 0.9684	t	c	0.7399	-0.0555	0.0033	1.464e-63	-0.300829	3.23963e-46
700	ENSG00000259677	ENSG00000259677	0.913	plasma	EUR-like	MA	chr15:90379632	0.215114	chr15:90407119	rs2165069	AFR: 0.9531; ALL: 0.9519; AMR: 0.9022; EAS: 0.9695; EUR: 0.945; SAS: 0.9684	t	c	0.7399	-0.0555	0.0033	1.464e-63	0.2421	1.38752e-06
700	ENSG00000157823	AP3S2	0.982	Liver	EUR-like	MA	chr15:90384115	0.446152	chr15:90407119	rs2165069	AFR: 0.9059; ALL: 0.9424; AMR: 0.9098; EAS: 0.9815; EUR: 0.945; SAS: 0.9729	t	c	0.7399	-0.0555	0.0033	1.464e-63	-0.696125	8.70501e-24
701	ENSG00000166965	RCCD1	0.984	plasma	MX	MA	chr15:91528070	0.567422	chr15:91513157	rs2890156	AFR: 0.861; ALL: 0.9464; AMR: 0.9484; EAS: 0.9533; EUR: 0.9755; SAS: 0.976	a	t	0.2667	0.0606	0.0037	1.077e-61	0.591503	4.66811e-51
701	ENSG00000258725	PRC1-AS1	0.976	plasma	MX	MA	chr15:91528070	0.814957	chr15:91513157	rs2890156	AFR: 0.861; ALL: 0.9464; AMR: 0.9484; EAS: 0.9533; EUR: 0.9755; SAS: 0.976	a	t	0.2667	0.0606	0.0037	1.077e-61	-0.499316	5.87644e-24
701	ENSG00000258725	PRC1-AS1	0.947	plasma	PR	MA	chr15:91528070	0.57901	chr15:91513157	rs2890156	AFR: 0.861; ALL: 0.9464; AMR: 0.9484; EAS: 0.9533; EUR: 0.9755; SAS: 0.976	a	t	0.2667	0.0606	0.0037	1.077e-61	-0.291867	6.54259e-07
701	ENSG00000166965	RCCD1	0.981	plasma	EUR-like	MA	chr15:91528070	0.808838	chr15:91513157	rs2890156	AFR: 0.861; ALL: 0.9464; AMR: 0.9484; EAS: 0.9533; EUR: 0.9755; SAS: 0.976	a	t	0.2667	0.0606	0.0037	1.077e-61	0.268368	3.3533e-16
701	ENSG00000166965	RCCD1	0.983	plasma	MX	AMR-like	chr15:91507495	0.47605	chr15:91513157	rs2890156	AFR: 0.8275; ALL: 0.9182; AMR: 0.9483; EAS: 0.8846; EUR: 0.9837; SAS: 0.9463	a	t	0.2664	0.0719	0.0136	1.141e-07	0.591503	4.66811e-51
701	ENSG00000258725	PRC1-AS1	0.989	Adipose_Subcutaneous	EUR-like	MA	chr15:91528070	0.918069	chr15:91513157	rs2890156	AFR: 0.861; ALL: 0.9464; AMR: 0.9484; EAS: 0.9533; EUR: 0.9755; SAS: 0.976	a	t	0.2667	0.0606	0.0037	1.077e-61	-0.481664	4.49318e-14
701	ENSG00000166965	RCCD1	0.978	Pancreatic_Islets	EUR-like	MA	chr15:91528070	0.840809	chr15:91513157	rs2890156	AFR: 0.861; ALL: 0.9464; AMR: 0.9484; EAS: 0.9533; EUR: 0.9755; SAS: 0.976	a	t	0.2667	0.0606	0.0037	1.077e-61	5.016	5.287e-07
701	ENSG00000258725	PRC1-AS1	0.982	plasma	PR	AMR-like	chr15:91548601	0.382832	chr15:91513157	rs2890156	AFR: 0.0511; ALL: 0.7475; AMR: 0.8696; EAS: 0.9073; EUR: 0.9592; SAS: 0.906	a	t	0.2664	0.0719	0.0136	1.141e-07	-0.291867	6.54259e-07
701	ENSG00000166965	RCCD1	0.961	plasma	PR	AMR-like	chr15:91502383	0.81035	chr15:91513157	rs2890156	AFR: 0.0802; ALL: 0.7529; AMR: 0.8338; EAS: 0.9186; EUR: 0.8973; SAS: 0.9581	a	t	0.2664	0.0719	0.0136	1.141e-07	0.573025	8.26102e-32
701	ENSG00000258725	PRC1-AS1	0.967	plasma	MX	AMR-like	chr15:91502383	0.333652	chr15:91513157	rs2890156	AFR: 0.0802; ALL: 0.7529; AMR: 0.8338; EAS: 0.9186; EUR: 0.8973; SAS: 0.9581	a	t	0.2664	0.0719	0.0136	1.141e-07	-0.499316	5.87644e-24
701	ENSG00000166965	RCCD1	0.984	Brain_Hypothalamus	EUR-like	MA	chr15:91528070	0.835367	chr15:91513157	rs2890156	AFR: 0.861; ALL: 0.9464; AMR: 0.9484; EAS: 0.9533; EUR: 0.9755; SAS: 0.976	a	t	0.2667	0.0606	0.0037	1.077e-61	0.550811	1.20248e-12
705	ENSG00000167930	ENSG00000167930	0.997	Adipose_Visceral_Omentum	EUR-like	MA	chr16:300388	0.969293	chr16:300388	rs55857387	1	t	c	0.7298	0.0401	0.0034	2.983e-32	0.173397	1.52852e-09
705	ENSG00000185615	PDIA2	0.866	Muscle_Skeletal	EUR-like	MA	chr16:300388	0.638903	chr16:300388	rs55857387	1	t	c	0.7298	0.0401	0.0034	2.983e-32	-0.23289	1.81506e-05
705	ENSG00000167930	ENSG00000167930	0.964	Pancreatic_Islets	EUR-like	MA	chr16:300388	0.954266	chr16:300388	rs55857387	1	t	c	0.7298	0.0401	0.0034	2.983e-32	4.789	1.68e-06
705	ENSG00000234769	WASH4P	0.944	plasma	MX	MA	chr16:300388	0.929185	chr16:300388	rs55857387	1	t	c	0.7298	0.0401	0.0034	2.983e-32	0.157623	6.3151e-05
705	ENSG00000167930	ENSG00000167930	0.948	plasma	EUR-like	MA	chr16:300388	0.768602	chr16:300388	rs55857387	1	t	c	0.7298	0.0401	0.0034	2.983e-32	0.192774	1.1043e-07
705	ENSG00000167930	ENSG00000167930	0.99	plasma	MX	MA	chr16:295795	0.827805	chr16:300388	rs55857387	AFR: 0.638; ALL: 0.8054; AMR: 0.8945; EAS: 0.9647; EUR: 0.8565; SAS: 0.7363	t	c	0.7298	0.0401	0.0034	2.983e-32	0.124936	3.48044e-20
705	ENSG00000167930	ENSG00000167930	0.806	plasma	PR	AMR-like	chr16:315557	0.978852	chr16:300388	rs55857387	AFR: 0.2795; ALL: 0.4926; AMR: 0.6307; EAS: 0.4972; EUR: 0.7792; SAS: 0.6256	t	c	0.7025	0.0348	0.013	0.007327	0.107164	3.969e-11
705	ENSG00000167930	ENSG00000167930	0.805	plasma	MX	AMR-like	chr16:306243	0.452262	chr16:300388	rs55857387	AFR: 0.3595; ALL: 0.5383; AMR: 0.6548; EAS: 0.5081; EUR: 0.7849; SAS: 0.6754	t	c	0.7025	0.0348	0.013	0.007327	0.124936	3.48044e-20
706	ENSG00000255513	ENSG00000255513	0.97	plasma	PR	MA	chr16:1248374	0.888134	chr16:1248374	rs34569984	1	c	g	0.2614	0.0254	0.0038	2.317e-11	0.243124	1.65202e-05
706	ENSG00000257108	NHLRC4	0.907	Brain_Hypothalamus	EUR-like	MA	chr16:968292	0.546264	chr16:968717	rs9889137	AFR: 0.2798; ALL: 0.5004; AMR: 0.5929; EAS: 0.6443; EUR: 0.3845; SAS: 0.5086	t	c	0.5667	-0.0192	0.003	1.529e-10	0.268277	3.24073e-06
706	ENSG00000196557	CACNA1H	0.809	plasma	EUR-like	MA	chr16:1248374	0.948557	chr16:1248374	rs34569984	1	c	g	0.2614	0.0254	0.0038	2.317e-11	0.159032	1.57398e-05
707	ENSG00000006194	ZNF263	0.821	plasma	PR	AMR-like	chr16:3337894	0.443585	chr16:3330179	rs458522	AFR: 0.5801; ALL: 0.8141; AMR: 0.9381; EAS: 0.9122; EUR: 0.9749; SAS: 1.0	t	c	0.3453	0.0456	0.0125	0.0002591	0.164318	3.92364e-10
707	ENSG00000213918	DNASE1	0.923	plasma	PR	MA	chr16:3656482	0.938185	chr16:3583173	rs3751837	ALL: 0.7597; AMR: 0.8282; EAS: 0.7098; EUR: 0.7902; SAS: 0.828	t	c	0.2389	0.035	0.0034	5.484e-25	-0.216139	3.19431e-15
707	ENSG00000278942	ENSG00000278942	0.917	plasma	MX	MA	chr16:3583173	0.96853	chr16:3583173	rs3751837	1	t	c	0.2389	0.035	0.0034	5.484e-25	0.332157	1.41094e-08
707	ENSG00000276754	ENSG00000276754	0.886	plasma	PR	MA	chr16:3583173	0.509426	chr16:3583173	rs3751837	1	t	c	0.2389	0.035	0.0034	5.484e-25	-0.235208	2.3956e-06
707	ENSG00000103351	CLUAP1	0.942	Liver	EUR-like	MA	chr16:3583173	0.781792	chr16:3583173	rs3751837	1	t	c	0.2389	0.035	0.0034	5.484e-25	0.394913	4.73829e-07
708	ENSG00000280063	ENSG00000280063	0.97	plasma	MX	MA	chr16:4400283	0.971703	chr16:4445327	rs3747579	AFR: 0.2813; ALL: 0.7033; AMR: 0.7111; EAS: 0.5292; EUR: 0.6782; SAS: 0.705	t	c	0.6714	-0.0207	0.0033	2.2e-10	0.283676	3.46991e-26
711	ENSG00000188599	NPIPP1	0.993	Liver	EUR-like	MA	chr16:15158346	0.420209	chr16:15153717	rs9927842	AFR: 0.9376; ALL: 0.9723; AMR: 0.9689; EAS: 0.99; EUR: 1.0; SAS: 0.9873	t	c	0.2118	0.0288	0.0037	1.16e-14	0.528798	1.40122e-12
711	ENSG00000188599	NPIPP1	0.998	Adipose_Subcutaneous	EUR-like	MA	chr16:15158346	0.813042	chr16:15153717	rs9927842	AFR: 0.9376; ALL: 0.9723; AMR: 0.9689; EAS: 0.99; EUR: 1.0; SAS: 0.9873	t	c	0.2118	0.0288	0.0037	1.16e-14	0.746801	1.33872e-44
711	ENSG00000183458	ENSG00000183458	0.995	plasma	AA	MA	chr16:15158346	0.803592	chr16:15153717	rs9927842	AFR: 0.9376; ALL: 0.9723; AMR: 0.9689; EAS: 0.99; EUR: 1.0; SAS: 0.9873	t	c	0.2118	0.0288	0.0037	1.16e-14	0.310195	2.98251e-27
711	ENSG00000260735	ENSG00000260735	0.997	Muscle_Skeletal	EUR-like	MA	chr16:15158346	0.903977	chr16:15153717	rs9927842	AFR: 0.9376; ALL: 0.9723; AMR: 0.9689; EAS: 0.99; EUR: 1.0; SAS: 0.9873	t	c	0.2118	0.0288	0.0037	1.16e-14	0.705431	8.9e-36
711	ENSG00000183458	ENSG00000183458	0.937	plasma	PR	MA	chr16:15153717	0.932957	chr16:15153717	rs9927842	1	t	c	0.2118	0.0288	0.0037	1.16e-14	0.325787	3.52216e-28
711	ENSG00000157045	NTAN1	0.906	plasma	MX	MA	chr16:15153717	0.619278	chr16:15153717	rs9927842	1	t	c	0.2118	0.0288	0.0037	1.16e-14	0.124475	5.91063e-05
711	ENSG00000250251	PKD1P6	0.977	plasma	EUR-like	MA	chr16:15189841	0.883793	chr16:15153717	rs9927842	AFR: 0.8708; ALL: 0.9438; AMR: 0.9538; EAS: 0.98; EUR: 0.9923; SAS: 0.9809	t	c	0.2118	0.0288	0.0037	1.16e-14	0.280965	4.98333e-31
711	ENSG00000260735	ENSG00000260735	0.996	Adipose_Subcutaneous	EUR-like	MA	chr16:15158346	0.740018	chr16:15153717	rs9927842	AFR: 0.9376; ALL: 0.9723; AMR: 0.9689; EAS: 0.99; EUR: 1.0; SAS: 0.9873	t	c	0.2118	0.0288	0.0037	1.16e-14	1.13157	1.3044e-70
711	ENSG00000188599	NPIPP1	0.997	Muscle_Skeletal	EUR-like	MA	chr16:15158346	0.931314	chr16:15153717	rs9927842	AFR: 0.9376; ALL: 0.9723; AMR: 0.9689; EAS: 0.99; EUR: 1.0; SAS: 0.9873	t	c	0.2118	0.0288	0.0037	1.16e-14	0.542882	5.70742e-49
711	ENSG00000254852	NPIPA2	0.998	plasma	AA	MA	chr16:15153717	0.958557	chr16:15153717	rs9927842	1	t	c	0.2118	0.0288	0.0037	1.16e-14	0.36486	3.32761e-15
711	ENSG00000183426	NPIPA1	0.878	plasma	AA	MA	chr16:15153717	0.932899	chr16:15153717	rs9927842	1	t	c	0.2118	0.0288	0.0037	1.16e-14	0.547103	1.1867e-47
711	ENSG00000183793	NPIPA5	0.997	plasma	AA	MA	chr16:15153717	0.99835	chr16:15153717	rs9927842	1	t	c	0.2118	0.0288	0.0037	1.16e-14	-0.687136	6.55235e-49
711	ENSG00000224712	NPIPA3	0.989	Pancreatic_Islets	EUR-like	MA	chr16:15158346	0.693759	chr16:15153717	rs9927842	AFR: 0.9376; ALL: 0.9723; AMR: 0.9689; EAS: 0.99; EUR: 1.0; SAS: 0.9873	t	c	0.2118	0.0288	0.0037	1.16e-14	-7.187	6.639e-13
711	ENSG00000188599	NPIPP1	0.993	Pancreatic_Islets	EUR-like	MA	chr16:15158346	0.670279	chr16:15153717	rs9927842	AFR: 0.9376; ALL: 0.9723; AMR: 0.9689; EAS: 0.99; EUR: 1.0; SAS: 0.9873	t	c	0.2118	0.0288	0.0037	1.16e-14	6.023	1.715e-09
711	ENSG00000103429	BFAR	0.992	Adipose_Subcutaneous	EUR-like	MA	chr16:15153717	0.518304	chr16:15153717	rs9927842	1	t	c	0.2118	0.0288	0.0037	1.16e-14	0.144285	5.6405e-07
711	ENSG00000103512	NOMO1	0.994	Adipose_Subcutaneous	EUR-like	MA	chr16:15153717	0.593823	chr16:15153717	rs9927842	1	t	c	0.2118	0.0288	0.0037	1.16e-14	0.283333	5.00483e-10
711	ENSG00000260735	ENSG00000260735	0.82	Brain_Hypothalamus	EUR-like	MA	chr16:15153717	0.612858	chr16:15153717	rs9927842	1	t	c	0.2118	0.0288	0.0037	1.16e-14	0.637597	1.57946e-06
711	ENSG00000188599	NPIPP1	0.989	Brain_Hypothalamus	EUR-like	MA	chr16:15153717	0.619178	chr16:15153717	rs9927842	1	t	c	0.2118	0.0288	0.0037	1.16e-14	0.499285	6.37342e-12
711	ENSG00000250251	PKD1P6	0.981	Muscle_Skeletal	EUR-like	MA	chr16:15153717	0.481733	chr16:15153717	rs9927842	1	t	c	0.2118	0.0288	0.0037	1.16e-14	0.210237	5.16519e-10
711	ENSG00000188599	NPIPP1	0.992	Adipose_Visceral_Omentum	EUR-like	MA	chr16:15189841	0.980305	chr16:15153717	rs9927842	AFR: 0.8708; ALL: 0.9438; AMR: 0.9538; EAS: 0.98; EUR: 0.9923; SAS: 0.9809	t	c	0.2118	0.0288	0.0037	1.16e-14	0.695067	1.84698e-40
711	ENSG00000188599	NPIPP1	0.997	plasma	EUR-like	MA	chr16:15158346	0.956163	chr16:15153717	rs9927842	AFR: 0.9376; ALL: 0.9723; AMR: 0.9689; EAS: 0.99; EUR: 1.0; SAS: 0.9873	t	c	0.2118	0.0288	0.0037	1.16e-14	0.560387	6.35757e-73
711	ENSG00000188599	NPIPP1	0.997	plasma	AA	MA	chr16:15158346	0.999968	chr16:15153717	rs9927842	AFR: 0.9376; ALL: 0.9723; AMR: 0.9689; EAS: 0.99; EUR: 1.0; SAS: 0.9873	t	c	0.2118	0.0288	0.0037	1.16e-14	0.645226	3.09674e-93
711	ENSG00000183426	NPIPA1	0.906	Pancreatic_Islets	EUR-like	MA	chr16:15158346	0.651106	chr16:15153717	rs9927842	AFR: 0.9376; ALL: 0.9723; AMR: 0.9689; EAS: 0.99; EUR: 1.0; SAS: 0.9873	t	c	0.2118	0.0288	0.0037	1.16e-14	3.974	7.061e-05
711	ENSG00000183458	ENSG00000183458	0.976	Adipose_Visceral_Omentum	EUR-like	MA	chr16:15153717	0.763755	chr16:15153717	rs9927842	1	t	c	0.2118	0.0288	0.0037	1.16e-14	0.333628	4.72635e-11
715	ENSG00000178188	SH2B1	0.904	plasma	EUR-like	MA	chr16:28897452	0.059357	chr16:28915527	rs10499	AFR: 0.0333; ALL: 0.6586; AMR: 0.8939; EAS: 0.8932; EUR: 0.9718; SAS: 0.7842	a	g	0.6808	-0.026	0.0033	5.128e-15	0.077624	9.2304e-06
715	ENSG00000233232	NPIPB7	0.946	plasma	AA	MA	chr16:28828834	0.173616	chr16:28915527	rs10499	AFR: 0.0304; ALL: 0.6004; AMR: 0.8376; EAS: 0.8932; EUR: 0.833; SAS: 0.6844	a	g	0.6808	-0.026	0.0033	5.128e-15	0.568102	1.09612e-09
715	ENSG00000196502	SULT1A1	0.899	Muscle_Skeletal	EUR-like	MA	chr16:28828834	0.0426297	chr16:28915527	rs10499	AFR: 0.0304; ALL: 0.6004; AMR: 0.8376; EAS: 0.8932; EUR: 0.833; SAS: 0.6844	a	g	0.6808	-0.026	0.0033	5.128e-15	0.215709	2.03647e-09
715	ENSG00000197272	IL27	0.927	Liver	EUR-like	MA	chr16:28828834	0.0771730875213257, 0.0771730875213257	chr16:28915527	rs10499	AFR: 0.0304; ALL: 0.6004; AMR: 0.8376; EAS: 0.8932; EUR: 0.833; SAS: 0.6844	a	g	0.6808	-0.026	0.0033	5.128e-15	-0.408398	1.05944e-17
715	ENSG00000196502	SULT1A1	0.922	Brain_Hypothalamus	EUR-like	MA	chr16:28828834	0.0932467	chr16:28915527	rs10499	AFR: 0.0304; ALL: 0.6004; AMR: 0.8376; EAS: 0.8932; EUR: 0.833; SAS: 0.6844	a	g	0.6808	-0.026	0.0033	5.128e-15	0.40005	2.60656e-07
715	ENSG00000197165	SULT1A2	0.912	Brain_Hypothalamus	EUR-like	MA	chr16:28828834	0.0641009	chr16:28915527	rs10499	AFR: 0.0304; ALL: 0.6004; AMR: 0.8376; EAS: 0.8932; EUR: 0.833; SAS: 0.6844	a	g	0.6808	-0.026	0.0033	5.128e-15	-0.538929	1.00025e-06
715	ENSG00000196993	NPIPB9	0.911	Adipose_Visceral_Omentum	EUR-like	MA	chr16:28828834	0.0451696	chr16:28915527	rs10499	AFR: 0.0304; ALL: 0.6004; AMR: 0.8376; EAS: 0.8932; EUR: 0.833; SAS: 0.6844	a	g	0.6808	-0.026	0.0033	5.128e-15	0.288124	1.79013e-05
715	ENSG00000259982	CDC37P1	0.946	Adipose_Subcutaneous	EUR-like	MA	chr16:28828834	0.129234903597177, 0.129234903597177	chr16:28915527	rs10499	AFR: 0.0304; ALL: 0.6004; AMR: 0.8376; EAS: 0.8932; EUR: 0.833; SAS: 0.6844	a	g	0.6808	-0.026	0.0033	5.128e-15	-0.66718	5.72803e-36
715	ENSG00000178188	SH2B1	0.917	Adipose_Subcutaneous	EUR-like	MA	chr16:28828834	0.0545186716052181, 0.0545186716052181	chr16:28915527	rs10499	AFR: 0.0304; ALL: 0.6004; AMR: 0.8376; EAS: 0.8932; EUR: 0.833; SAS: 0.6844	a	g	0.6808	-0.026	0.0033	5.128e-15	0.174217	4.3187e-15
715	ENSG00000197165	SULT1A2	0.946	Adipose_Subcutaneous	EUR-like	MA	chr16:28828834	0.118186079397094, 0.118186079397094	chr16:28915527	rs10499	AFR: 0.0304; ALL: 0.6004; AMR: 0.8376; EAS: 0.8932; EUR: 0.833; SAS: 0.6844	a	g	0.6808	-0.026	0.0033	5.128e-15	-0.443675	3.24011e-23
715	ENSG00000251417	ENSG00000251417	0.928	Brain_Hypothalamus	EUR-like	MA	chr16:28823097	0.120733629553693, 0.120733629553693	chr16:28915527	rs10499	AFR: 0.4394; ALL: 0.877; AMR: 0.9099; EAS: 0.9711; EUR: 0.8322; SAS: 0.8294	a	g	0.6808	-0.026	0.0033	5.128e-15	0.618548	1.89855e-08
715	ENSG00000184110	EIF3C	0.895	Brain_Hypothalamus	EUR-like	MA	chr16:28823097	0.055866866766329, 0.055866866766329	chr16:28915527	rs10499	AFR: 0.4394; ALL: 0.877; AMR: 0.9099; EAS: 0.9711; EUR: 0.8322; SAS: 0.8294	a	g	0.6808	-0.026	0.0033	5.128e-15	-0.429835	4.68055e-06
715	ENSG00000251417	ENSG00000251417	0.885	Adipose_Subcutaneous	EUR-like	MA	chr16:28823097	0.24947	chr16:28915527	rs10499	AFR: 0.4394; ALL: 0.877; AMR: 0.9099; EAS: 0.9711; EUR: 0.8322; SAS: 0.8294	a	g	0.6808	-0.026	0.0033	5.128e-15	0.594425	5.57114e-30
715	ENSG00000184110	EIF3C	0.94	Adipose_Subcutaneous	EUR-like	MA	chr16:28823097	0.358301	chr16:28915527	rs10499	AFR: 0.4394; ALL: 0.877; AMR: 0.9099; EAS: 0.9711; EUR: 0.8322; SAS: 0.8294	a	g	0.6808	-0.026	0.0033	5.128e-15	-0.369881	6.77792e-16
715	ENSG00000176476	ENSG00000176476	0.912	plasma	AA	MA	chr16:28837906	0.870188	chr16:28915527	rs10499	AFR: 0.0283; ALL: 0.5827; AMR: 0.8181; EAS: 0.8773; EUR: 0.836; SAS: 0.6601	a	g	0.6808	-0.026	0.0033	5.128e-15	0.170929	6.04312e-07
715	ENSG00000197165	SULT1A2	0.941	plasma	AA	MA	chr16:28825866	0.11545	chr16:28915527	rs10499	AFR: 0.0303; ALL: 0.5986; AMR: 0.8376; EAS: 0.8836; EUR: 0.833; SAS: 0.6844	a	g	0.6808	-0.026	0.0033	5.128e-15	-1.09677	2.74106e-35
715	ENSG00000197272	IL27	0.858	plasma	PR	MA	chr16:28843118	0.0314196	chr16:28915527	rs10499	AFR: 0.0311; ALL: 0.6055; AMR: 0.8426; EAS: 0.8932; EUR: 0.8406; SAS: 0.6844	a	g	0.6808	-0.026	0.0033	5.128e-15	-0.179093	1.93811e-06
715	ENSG00000176476	ENSG00000176476	0.933	plasma	PR	MA	chr16:28831359	0.176601	chr16:28915527	rs10499	AFR: 0.0311; ALL: 0.6036; AMR: 0.8376; EAS: 0.8932; EUR: 0.833; SAS: 0.6844	a	g	0.6808	-0.026	0.0033	5.128e-15	0.206777	1.08268e-27
715	ENSG00000197165	SULT1A2	0.953	plasma	PR	MA	chr16:28836205	0.403078	chr16:28915527	rs10499	AFR: 0.0311; ALL: 0.6011; AMR: 0.8327; EAS: 0.8932; EUR: 0.8217; SAS: 0.6844	a	g	0.6808	-0.026	0.0033	5.128e-15	-1.02492	4.23524e-117
715	ENSG00000251417	ENSG00000251417	0.825	plasma	MX	MA	chr16:28915217	0.287882	chr16:28915527	rs10499	AFR: 0.5963; ALL: 0.9867; AMR: 0.9885; EAS: 1.0; EUR: 1.0; SAS: 1.0	a	g	0.6808	-0.026	0.0033	5.128e-15	0.299073	3.34284e-10
715	ENSG00000197165	SULT1A2	0.958	plasma	EUR-like	MA	chr16:28833097	0.498137	chr16:28915527	rs10499	AFR: 0.0311; ALL: 0.6036; AMR: 0.8376; EAS: 0.8932; EUR: 0.833; SAS: 0.6844	a	g	0.6808	-0.026	0.0033	5.128e-15	-0.803922	5.40214e-69
715	ENSG00000176476	ENSG00000176476	0.912	plasma	EUR-like	MA	chr16:28833097	0.068546	chr16:28915527	rs10499	AFR: 0.0311; ALL: 0.6036; AMR: 0.8376; EAS: 0.8932; EUR: 0.833; SAS: 0.6844	a	g	0.6808	-0.026	0.0033	5.128e-15	0.159303	8.83877e-10
715	ENSG00000197272	IL27	0.893	plasma	MX	MA	chr16:28833097	0.0358454	chr16:28915527	rs10499	AFR: 0.0311; ALL: 0.6036; AMR: 0.8376; EAS: 0.8932; EUR: 0.833; SAS: 0.6844	a	g	0.6808	-0.026	0.0033	5.128e-15	-0.135752	9.78602e-05
715	ENSG00000184110	EIF3C	0.943	plasma	PR	MA	chr16:28915527	0.44087	chr16:28915527	rs10499	1	a	g	0.6808	-0.026	0.0033	5.128e-15	-0.260141	1.64778e-12
715	ENSG00000196502	SULT1A1	0.934	plasma	EUR-like	MA	chr16:28897452	0.575192	chr16:28915527	rs10499	AFR: 0.0333; ALL: 0.6586; AMR: 0.8939; EAS: 0.8932; EUR: 0.9718; SAS: 0.7842	a	g	0.6808	-0.026	0.0033	5.128e-15	0.252461	9.27952e-13
715	ENSG00000196502	SULT1A1	0.891	plasma	PR	MA	chr16:28897452	0.0503919	chr16:28915527	rs10499	AFR: 0.0333; ALL: 0.6586; AMR: 0.8939; EAS: 0.8932; EUR: 0.9718; SAS: 0.7842	a	g	0.6808	-0.026	0.0033	5.128e-15	0.215828	1.31165e-06
715	ENSG00000168488	ATXN2L	0.945	plasma	EUR-like	MA	chr16:28850371	0.325668	chr16:28915527	rs10499	AFR: 0.6636; ALL: 0.8566; AMR: 0.9153; EAS: 0.9713; EUR: 0.807; SAS: 0.7189	a	g	0.6808	-0.026	0.0033	5.128e-15	0.10042	9.43992e-11
715	ENSG00000184110	EIF3C	0.938	plasma	EUR-like	MA	chr16:28850371	0.292537	chr16:28915527	rs10499	AFR: 0.6636; ALL: 0.8566; AMR: 0.9153; EAS: 0.9713; EUR: 0.807; SAS: 0.7189	a	g	0.6808	-0.026	0.0033	5.128e-15	-0.164805	8.62047e-08
715	ENSG00000188322	SBK1	0.918	plasma	PR	MA	chr16:28850371	0.0714707	chr16:28915527	rs10499	AFR: 0.6636; ALL: 0.8566; AMR: 0.9153; EAS: 0.9713; EUR: 0.807; SAS: 0.7189	a	g	0.6808	-0.026	0.0033	5.128e-15	0.142417	1.18453e-10
715	ENSG00000184110	EIF3C	0.931	plasma	MX	MA	chr16:28840381	0.202004	chr16:28915527	rs10499	AFR: 0.6636; ALL: 0.891; AMR: 0.9153; EAS: 0.9808; EUR: 0.8368; SAS: 0.8294	a	g	0.6808	-0.026	0.0033	5.128e-15	-0.278076	4.68529e-15
715	ENSG00000188322	SBK1	0.903	plasma	MX	MA	chr16:28840381	0.0572021	chr16:28915527	rs10499	AFR: 0.6636; ALL: 0.891; AMR: 0.9153; EAS: 0.9808; EUR: 0.8368; SAS: 0.8294	a	g	0.6808	-0.026	0.0033	5.128e-15	0.08775	3.84054e-07
715	ENSG00000233232	NPIPB7	0.918	plasma	EUR-like	MA	chr16:28828834	0.0810713	chr16:28915527	rs10499	AFR: 0.0304; ALL: 0.6004; AMR: 0.8376; EAS: 0.8932; EUR: 0.833; SAS: 0.6844	a	g	0.6808	-0.026	0.0033	5.128e-15	0.34805	7.21377e-15
715	ENSG00000233232	NPIPB7	0.927	plasma	MX	MA	chr16:28828834	0.11678	chr16:28915527	rs10499	AFR: 0.0304; ALL: 0.6004; AMR: 0.8376; EAS: 0.8932; EUR: 0.833; SAS: 0.6844	a	g	0.6808	-0.026	0.0033	5.128e-15	0.588204	4.6781e-38
715	ENSG00000176476	ENSG00000176476	0.948	plasma	MX	MA	chr16:28828834	0.375412	chr16:28915527	rs10499	AFR: 0.0304; ALL: 0.6004; AMR: 0.8376; EAS: 0.8932; EUR: 0.833; SAS: 0.6844	a	g	0.6808	-0.026	0.0033	5.128e-15	0.213743	4.77212e-51
715	ENSG00000233232	NPIPB7	0.933	plasma	PR	MA	chr16:28828834	0.126594	chr16:28915527	rs10499	AFR: 0.0304; ALL: 0.6004; AMR: 0.8376; EAS: 0.8932; EUR: 0.833; SAS: 0.6844	a	g	0.6808	-0.026	0.0033	5.128e-15	0.547545	6.14714e-27
715	ENSG00000213658	LAT	0.836	Adipose_Subcutaneous	EUR-like	MA	chr16:28840381	0.0926705	chr16:28915527	rs10499	AFR: 0.6636; ALL: 0.891; AMR: 0.9153; EAS: 0.9808; EUR: 0.8368; SAS: 0.8294	a	g	0.6808	-0.026	0.0033	5.128e-15	-0.109549	6.70076e-05
715	ENSG00000188603	CLN3	0.929	plasma	MX	MA	chr16:28828834	0.0989279	chr16:28915527	rs10499	AFR: 0.0304; ALL: 0.6004; AMR: 0.8376; EAS: 0.8932; EUR: 0.833; SAS: 0.6844	a	g	0.6808	-0.026	0.0033	5.128e-15	0.0790796	5.97388e-10
715	ENSG00000184110	EIF3C	0.861	Muscle_Skeletal	EUR-like	MA	chr16:28915217	0.345843	chr16:28915527	rs10499	AFR: 0.5963; ALL: 0.9867; AMR: 0.9885; EAS: 1.0; EUR: 1.0; SAS: 1.0	a	g	0.6808	-0.026	0.0033	5.128e-15	-0.233897	1.19892e-09
715	ENSG00000178952	TUFM	0.876	Brain_Hypothalamus	EUR-like	MA	chr16:28868695	0.0443333	chr16:28915527	rs10499	AFR: 0.0311; ALL: 0.6036; AMR: 0.8476; EAS: 0.8932; EUR: 0.833; SAS: 0.6761	a	g	0.6808	-0.026	0.0033	5.128e-15	-0.17243	5.18355e-05
715	ENSG00000197165	SULT1A2	0.913	Pancreatic_Islets	EUR-like	MA	chr16:28833097	0.0367113	chr16:28915527	rs10499	AFR: 0.0311; ALL: 0.6036; AMR: 0.8376; EAS: 0.8932; EUR: 0.833; SAS: 0.6844	a	g	0.6808	-0.026	0.0033	5.128e-15	-4.793	1.646e-06
715	ENSG00000197165	SULT1A2	0.939	Muscle_Skeletal	EUR-like	MA	chr16:28833097	0.153817	chr16:28915527	rs10499	AFR: 0.0311; ALL: 0.6036; AMR: 0.8376; EAS: 0.8932; EUR: 0.833; SAS: 0.6844	a	g	0.6808	-0.026	0.0033	5.128e-15	-0.623624	3.66084e-37
715	ENSG00000176476	ENSG00000176476	0.917	Muscle_Skeletal	EUR-like	MA	chr16:28833097	0.0612681	chr16:28915527	rs10499	AFR: 0.0311; ALL: 0.6036; AMR: 0.8376; EAS: 0.8932; EUR: 0.833; SAS: 0.6844	a	g	0.6808	-0.026	0.0033	5.128e-15	0.10354	1.39616e-07
715	ENSG00000197165	SULT1A2	0.933	Adipose_Visceral_Omentum	EUR-like	MA	chr16:28833097	0.0957127	chr16:28915527	rs10499	AFR: 0.0311; ALL: 0.6036; AMR: 0.8376; EAS: 0.8932; EUR: 0.833; SAS: 0.6844	a	g	0.6808	-0.026	0.0033	5.128e-15	-0.496866	8.76754e-27
715	ENSG00000251417	ENSG00000251417	0.924	Pancreatic_Islets	EUR-like	MA	chr16:28828834	0.0479018	chr16:28915527	rs10499	AFR: 0.0304; ALL: 0.6004; AMR: 0.8376; EAS: 0.8932; EUR: 0.833; SAS: 0.6844	a	g	0.6808	-0.026	0.0033	5.128e-15	6.291	3.162e-10
715	ENSG00000259982	CDC37P1	0.915	Liver	EUR-like	MA	chr16:28897452	0.0902445	chr16:28915527	rs10499	AFR: 0.0333; ALL: 0.6586; AMR: 0.8939; EAS: 0.8932; EUR: 0.9718; SAS: 0.7842	a	g	0.6808	-0.026	0.0033	5.128e-15	-0.47343	1.57774e-07
715	ENSG00000168488	ATXN2L	0.862	Adipose_Subcutaneous	EUR-like	MA	chr16:28850371	0.044617	chr16:28915527	rs10499	AFR: 0.6636; ALL: 0.8566; AMR: 0.9153; EAS: 0.9713; EUR: 0.807; SAS: 0.7189	a	g	0.6808	-0.026	0.0033	5.128e-15	0.0977212	3.62363e-05
715	ENSG00000184110	EIF3C	0.895	Adipose_Visceral_Omentum	EUR-like	MA	chr16:28915527	0.271667	chr16:28915527	rs10499	1	a	g	0.6808	-0.026	0.0033	5.128e-15	-0.246255	2.42071e-06
715	ENSG00000178188	SH2B1	0.908	Adipose_Visceral_Omentum	EUR-like	MA	chr16:28850371	0.0667038	chr16:28915527	rs10499	AFR: 0.6636; ALL: 0.8566; AMR: 0.9153; EAS: 0.9713; EUR: 0.807; SAS: 0.7189	a	g	0.6808	-0.026	0.0033	5.128e-15	0.133228	2.99212e-10
715	ENSG00000197165	SULT1A2	0.934	plasma	MX	MA	chr16:28823097	0.535889	chr16:28915527	rs10499	AFR: 0.4394; ALL: 0.877; AMR: 0.9099; EAS: 0.9711; EUR: 0.8322; SAS: 0.8294	a	g	0.6808	-0.026	0.0033	5.128e-15	-0.912295	1.13349e-135
715	ENSG00000184110	EIF3C	0.933	Pancreatic_Islets	EUR-like	MA	chr16:28850371	0.179895	chr16:28915527	rs10499	AFR: 0.6636; ALL: 0.8566; AMR: 0.9153; EAS: 0.9713; EUR: 0.807; SAS: 0.7189	a	g	0.6808	-0.026	0.0033	5.128e-15	-4.809	1.516e-06
715	ENSG00000196502	SULT1A1	0.902	Adipose_Subcutaneous	EUR-like	MA	chr16:28897452	0.199671	chr16:28915527	rs10499	AFR: 0.0333; ALL: 0.6586; AMR: 0.8939; EAS: 0.8932; EUR: 0.9718; SAS: 0.7842	a	g	0.6808	-0.026	0.0033	5.128e-15	0.219287	1.08077e-06
715	ENSG00000196502	SULT1A1	0.912	Adipose_Visceral_Omentum	EUR-like	MA	chr16:28897452	0.0798633	chr16:28915527	rs10499	AFR: 0.0333; ALL: 0.6586; AMR: 0.8939; EAS: 0.8932; EUR: 0.9718; SAS: 0.7842	a	g	0.6808	-0.026	0.0033	5.128e-15	0.266989	2.5762e-06
715	ENSG00000233232	NPIPB7	0.886	Brain_Hypothalamus	EUR-like	MA	chr16:28850371	0.10872	chr16:28915527	rs10499	AFR: 0.6636; ALL: 0.8566; AMR: 0.9153; EAS: 0.9713; EUR: 0.807; SAS: 0.7189	a	g	0.6808	-0.026	0.0033	5.128e-15	0.459564	1.27066e-06
716	ENSG00000169592	INO80E	0.952	Adipose_Visceral_Omentum	EUR-like	MA	chr16:29983119	0.813534	chr16:29983119	rs9932196	1	t	g	0.4204	0.0247	0.0029	1.643e-17	-0.373171	1.10484e-40
716	ENSG00000169592	INO80E	0.821	plasma	MX	MA	chr16:29993686	0.143781	chr16:29983119	rs9932196	AFR: 0.7104; ALL: 0.9095; AMR: 0.9495; EAS: 0.9958; EUR: 0.988; SAS: 0.9959	t	g	0.4204	0.0247	0.0029	1.643e-17	-0.208053	7.61214e-30
716	ENSG00000169592	INO80E	0.904	plasma	AA	MA	chr16:29986205	0.487608	chr16:29983119	rs9932196	AFR: 0.7952; ALL: 0.9365; AMR: 0.9748; EAS: 1.0; EUR: 0.992; SAS: 0.9959	t	g	0.4204	0.0247	0.0029	1.643e-17	-0.131603	7.67516e-11
716	ENSG00000169592	INO80E	0.93	plasma	EUR-like	MA	chr16:29958216	0.511426	chr16:29983119	rs9932196	AFR: 0.615; ALL: 0.84; AMR: 0.937; EAS: 0.9267; EUR: 0.9333; SAS: 0.9161	t	g	0.4204	0.0247	0.0029	1.643e-17	-0.184095	2.8743e-16
727	ENSG00000103194	USP10	0.993	plasma	MX	MA	chr16:83980529	0.975795	chr16:83980529	rs4782568	1	c	g	0.5041	-0.0248	0.0031	3.722e-15	0.195332	1.53236e-06
731	ENSG00000158805	ZNF276	0.905	plasma	MX	AMR-like	chr16:89854829	0.253424	chr16:89786761	rs56283750	AFR: 0.0757; ALL: 0.5263; AMR: 0.758; EAS: 0.0366; EUR: 0.7654; SAS: 0.8161	t	c	0.4259	0.0674	0.0124	5.637e-08	-0.173336	6.41293e-16
731	ENSG00000158805	ZNF276	0.864	plasma	PR	AMR-like	chr16:89786761	0.999588	chr16:89786761	rs56283750	1	t	c	0.4259	0.0674	0.0124	5.637e-08	-0.184302	8.84173e-21
732	ENSG00000262905	ENSG00000262905	0.882	Adipose_Subcutaneous	EUR-like	MA	chr17:519554	0.499547	chr17:519554	rs36027158	1	a	g	0.1634	0.0318	0.0044	4.181e-13	-0.226892	6.07983e-05
736	ENSG00000185245	GP1BA	0.972	Muscle_Skeletal	EUR-like	MA	chr17:4830104	0.239054	chr17:4807098	rs3966782	AFR: 0.0299; ALL: 0.3411; AMR: 0.4219; EUR: 0.665; SAS: 0.606	t	c	0.543	-0.0189	0.003	5.274e-10	-0.141665	2.23079e-06
736	ENSG00000108528	SLC25A11	0.965	plasma	PR	MA	chr17:4839149	0.951389	chr17:4807098	rs3966782	ALL: 0.2942; AMR: 0.4019; EAS: 0.0119; EUR: 0.6611; SAS: 0.5962	t	c	0.543	-0.0189	0.003	5.274e-10	0.0720631	5.25553e-11
736	ENSG00000108528	SLC25A11	0.945	plasma	MX	MA	chr17:4833385	0.255412	chr17:4807098	rs3966782	AFR: 0.0336; ALL: 0.3376; AMR: 0.4019; EAS: 0.0103; EUR: 0.6679; SAS: 0.5749	t	c	0.543	-0.0189	0.003	5.274e-10	0.0787383	6.08439e-16
736	ENSG00000108528	SLC25A11	0.898	Adipose_Subcutaneous	EUR-like	MA	chr17:4807098	0.412834	chr17:4807098	rs3966782	1	t	c	0.543	-0.0189	0.003	5.274e-10	0.0814759	4.31186e-06
736	ENSG00000185245	GP1BA	0.848	Adipose_Subcutaneous	EUR-like	MA	chr17:4829987	0.231494	chr17:4807098	rs3966782	AFR: 0.0267; ALL: 0.3455; AMR: 0.4219; EUR: 0.6769; SAS: 0.606	t	c	0.543	-0.0189	0.003	5.274e-10	-0.194449	7.04254e-09
736	ENSG00000196388	INCA1	0.851	Adipose_Subcutaneous	EUR-like	MA	chr17:4856580	0.437706	chr17:4807098	rs3966782	AFR: 0.0268; ALL: 0.3164; AMR: 0.3537; EAS: 0.0169; EUR: 0.5994; SAS: 0.5513	t	c	0.543	-0.0189	0.003	5.274e-10	-0.160706	7.33427e-06
736	ENSG00000205710	C17orf107	0.999	Pancreatic_Islets	EUR-like	MA	chr17:4807098	0.990744	chr17:4807098	rs3966782	1	t	c	0.543	-0.0189	0.003	5.274e-10	-7.365	1.772e-13
737	ENSG00000129235	TXNDC17	0.987	plasma	MX	MA	chr17:6553168	0.339934	chr17:6553168	rs9900150	1	a	g	0.5287	-0.0164	0.0029	1.307e-08	0.155267	1.65447e-12
737	ENSG00000129245	FXR2	0.962	plasma	EUR-like	MA	chr17:6553168	0.319849	chr17:6553168	rs9900150	1	a	g	0.5287	-0.0164	0.0029	1.307e-08	0.103133	9.15015e-05
737	ENSG00000129235	TXNDC17	0.958	plasma	PR	MA	chr17:6537547	0.940816	chr17:6553168	rs9900150	AFR: 0.3977; ALL: 0.7478; AMR: 0.8586; EAS: 1.0; EUR: 0.8868; SAS: 0.86	a	g	0.5287	-0.0164	0.0029	1.307e-08	0.116497	1.31925e-07
738	ENSG00000183011	ENSG00000183011	0.944	plasma	PR	MA	chr17:6953155	0.886746	chr17:6953155	rs113748381	1	a	g	0.113	0.093	0.0072	5.042e-38	-0.0958955	3.96941e-05
738	ENSG00000174326	SLC16A11	0.953	plasma	MX	AMR-like	chr17:6942546	0.221523	chr17:6953155	rs113748381	ALL: 0.3908; AMR: 0.8672; EAS: 0.935; EUR: 0.7346; SAS: 0.7992	a	g	0.2281	0.0927	0.015	5.72e-10	0.511079	5.6771e-48
738	ENSG00000183011	ENSG00000183011	0.947	plasma	PR	AMR-like	chr17:6953558	0.160861	chr17:6953155	rs113748381	AFR: 0.9433; ALL: 0.9823; AMR: 1.0; EAS: 1.0; EUR: 1.0; SAS: 1.0	a	g	0.2281	0.0927	0.015	5.72e-10	-0.0958955	3.96941e-05
738	ENSG00000174326	SLC16A11	0.98	plasma	PR	AMR-like	chr17:6941625	0.186445	chr17:6953155	rs113748381	AFR: 0.0216; ALL: 0.6373; AMR: 0.9173; EAS: 0.9453; EUR: 0.9435; SAS: 1.0	a	g	0.2281	0.0927	0.015	5.72e-10	0.504399	2.81574e-20
739	ENSG00000129245	FXR2	0.933	plasma	EUR-like	MA	chr17:7537792	0.971241	chr17:7537792	rs727428	1	t	c	0.4707	0.0204	0.0029	1.574e-12	0.111428	1.36303e-05
741	ENSG00000171953	ATPAF2	0.924	plasma	MX	MA	chr17:17342834	0.373579	chr17:17342768	rs12453750	AFR: 0.9592; ALL: 0.9878; AMR: 1.0; EAS: 1.0; EUR: 1.0; SAS: 1.0	c	g	0.657	0.021	0.0032	2.469e-11	0.0839942	0.000109536
742	ENSG00000108551	RASD1	0.933	plasma	PR	MA	chr17:17728043	0.829536	chr17:17751478	rs1108646	AFR: 0.287; ALL: 0.666; AMR: 0.5938; EAS: 0.7003; EUR: 0.7808; SAS: 0.8788	a	g	0.4243	0.0254	0.0032	1.04e-15	-0.169012	7.35265e-06
742	ENSG00000175662	TOM1L2	0.986	Muscle_Skeletal	EUR-like	MA	chr17:17728043	0.995444	chr17:17751478	rs1108646	AFR: 0.287; ALL: 0.666; AMR: 0.5938; EAS: 0.7003; EUR: 0.7808; SAS: 0.8788	a	g	0.4243	0.0254	0.0032	1.04e-15	-0.278758	2.42639e-34
742	ENSG00000197815	ENSG00000197815	0.831	Muscle_Skeletal	EUR-like	MA	chr17:17762247	0.292215997503838, 0.292215997503838	chr17:17751478	rs1108646	AFR: 0.2911; ALL: 0.6173; AMR: 0.6187; EAS: 0.8733; EUR: 0.7749; SAS: 0.8421	a	g	0.4243	0.0254	0.0032	1.04e-15	-0.451269	1.37336e-43
742	ENSG00000175662	TOM1L2	0.944	Adipose_Visceral_Omentum	EUR-like	MA	chr17:17728043	0.894715	chr17:17751478	rs1108646	AFR: 0.287; ALL: 0.666; AMR: 0.5938; EAS: 0.7003; EUR: 0.7808; SAS: 0.8788	a	g	0.4243	0.0254	0.0032	1.04e-15	-0.206229	6.54708e-16
744	ENSG00000240494	RPS12P28	0.849	Adipose_Visceral_Omentum	EUR-like	MA	chr17:27648435	0.489685	chr17:27648435	rs797971	1	c	g	0.5162	0.0223	0.0029	1.339e-14	0.187128	5.40911e-05
745	ENSG00000196712	NF1	0.973	plasma	PR	MA	chr17:29704002	0.622157	chr17:29704002	rs1048317	1	t	c	0.4061	0.0336	0.003	1.106e-29	0.102571	2.21532e-05
745	ENSG00000196712	NF1	0.982	Muscle_Skeletal	EUR-like	MA	chr17:29704002	0.911723	chr17:29704002	rs1048317	1	t	c	0.4061	0.0336	0.003	1.106e-29	0.106274	6.64625e-06
745	ENSG00000196712	NF1	0.982	plasma	AA	MA	chr17:29653293	0.905741	chr17:29704002	rs1048317	AFR: 0.8422; ALL: 0.9587; AMR: 0.9828; EAS: 0.9762; EUR: 0.9914; SAS: 1.0	t	c	0.4061	0.0336	0.003	1.106e-29	0.119216	7.77002e-07
745	ENSG00000196712	NF1	0.982	Adipose_Subcutaneous	EUR-like	MA	chr17:29704002	0.748763	chr17:29704002	rs1048317	1	t	c	0.4061	0.0336	0.003	1.106e-29	0.145116	1.49448e-09
746	ENSG00000278311	GGNBP2	0.915	Adipose_Subcutaneous	EUR-like	MA	chr17:34905408	0.280983	chr17:34866546	rs2306593	AFR: 0.1639; ALL: 0.4541; AMR: 0.6; EAS: 0.6039; EUR: 0.8158; SAS: 0.5238	t	c	0.4727	-0.0203	0.0029	2.427e-12	0.265442	1.03796e-29
746	ENSG00000273611	ZNHIT3	0.977	Pancreatic_Islets	EUR-like	MA	chr17:34905408	0.303684	chr17:34866546	rs2306593	AFR: 0.1639; ALL: 0.4541; AMR: 0.6; EAS: 0.6039; EUR: 0.8158; SAS: 0.5238	t	c	0.4727	-0.0203	0.0029	2.427e-12	-4.916	8.849e-07
746	ENSG00000278311	GGNBP2	0.953	Adipose_Visceral_Omentum	EUR-like	MA	chr17:34951204	0.119952	chr17:34866546	rs2306593	AFR: 0.1638; ALL: 0.4549; AMR: 0.6; EAS: 0.6039; EUR: 0.8158; SAS: 0.5238	t	c	0.4727	-0.0203	0.0029	2.427e-12	0.206192	1.16876e-08
746	ENSG00000278535	DHRS11	0.951	Adipose_Visceral_Omentum	EUR-like	MA	chr17:34952964	0.134527	chr17:34866546	rs2306593	AFR: 0.8216; ALL: 0.6757; AMR: 0.7673; EAS: 0.493; EUR: 0.7105; SAS: 0.6337	t	c	0.4727	-0.0203	0.0029	2.427e-12	0.117607	6.45088e-05
746	ENSG00000273611	ZNHIT3	0.889	Adipose_Visceral_Omentum	EUR-like	MA	chr17:34866546	0.368481	chr17:34866546	rs2306593	1	t	c	0.4727	-0.0203	0.0029	2.427e-12	-0.125486	8.08749e-05
746	ENSG00000273611	ZNHIT3	0.914	Liver	EUR-like	MA	chr17:34908219	0.155367762570063, 0.155367762570063	chr17:34866546	rs2306593	AFR: 0.7295; ALL: 0.643; AMR: 0.7738; EAS: 0.4515; EUR: 0.7105; SAS: 0.6167	t	c	0.4727	-0.0203	0.0029	2.427e-12	-0.31719	2.14058e-07
746	ENSG00000278535	DHRS11	0.952	Adipose_Subcutaneous	EUR-like	MA	chr17:34952789	0.157718	chr17:34866546	rs2306593	AFR: 0.8626; ALL: 0.6889; AMR: 0.7731; EAS: 0.5111; EUR: 0.7105; SAS: 0.6337	t	c	0.4727	-0.0203	0.0029	2.427e-12	0.169247	1.20201e-08
746	ENSG00000278311	GGNBP2	0.986	plasma	MX	MA	chr17:34937221	0.612135	chr17:34866546	rs2306593	AFR: 0.1727; ALL: 0.4611; AMR: 0.5963; EAS: 0.6077; EUR: 0.8158; SAS: 0.5238	t	c	0.4727	-0.0203	0.0029	2.427e-12	0.293649	9.82262e-54
746	ENSG00000278311	GGNBP2	0.97	plasma	EUR-like	MA	chr17:34900836	0.414935	chr17:34866546	rs2306593	AFR: 0.1639; ALL: 0.4685; AMR: 0.6111; EAS: 0.6077; EUR: 0.844; SAS: 0.5721	t	c	0.4727	-0.0203	0.0029	2.427e-12	0.1463	9.53716e-25
746	ENSG00000278259	MYO19	0.958	plasma	EUR-like	MA	chr17:34905408	0.250369	chr17:34866546	rs2306593	AFR: 0.1639; ALL: 0.4541; AMR: 0.6; EAS: 0.6039; EUR: 0.8158; SAS: 0.5238	t	c	0.4727	-0.0203	0.0029	2.427e-12	-0.145495	5.60387e-17
746	ENSG00000278619	MRM1	0.948	plasma	AA	MA	chr17:34908219	0.212505	chr17:34866546	rs2306593	AFR: 0.7295; ALL: 0.643; AMR: 0.7738; EAS: 0.4515; EUR: 0.7105; SAS: 0.6167	t	c	0.4727	-0.0203	0.0029	2.427e-12	-0.148116	1.9121e-08
746	ENSG00000278535	DHRS11	0.977	plasma	EUR-like	MA	chr17:34900836	0.297485	chr17:34866546	rs2306593	AFR: 0.1639; ALL: 0.4685; AMR: 0.6111; EAS: 0.6077; EUR: 0.844; SAS: 0.5721	t	c	0.4727	-0.0203	0.0029	2.427e-12	-0.129139	6.28427e-06
746	ENSG00000278259	MYO19	0.91	plasma	PR	MA	chr17:34900836	0.442276	chr17:34866546	rs2306593	AFR: 0.1639; ALL: 0.4685; AMR: 0.6111; EAS: 0.6077; EUR: 0.844; SAS: 0.5721	t	c	0.4727	-0.0203	0.0029	2.427e-12	-0.157464	1.12935e-08
746	ENSG00000278311	GGNBP2	0.973	plasma	PR	MA	chr17:34900836	0.945476	chr17:34866546	rs2306593	AFR: 0.1639; ALL: 0.4685; AMR: 0.6111; EAS: 0.6077; EUR: 0.844; SAS: 0.5721	t	c	0.4727	-0.0203	0.0029	2.427e-12	0.273593	9.29236e-53
746	ENSG00000278311	GGNBP2	0.985	plasma	AA	MA	chr17:34900836	0.692537	chr17:34866546	rs2306593	AFR: 0.1639; ALL: 0.4685; AMR: 0.6111; EAS: 0.6077; EUR: 0.844; SAS: 0.5721	t	c	0.4727	-0.0203	0.0029	2.427e-12	0.228228	2.57534e-24
746	ENSG00000278535	DHRS11	0.979	plasma	PR	MA	chr17:34900836	0.63081	chr17:34866546	rs2306593	AFR: 0.1639; ALL: 0.4685; AMR: 0.6111; EAS: 0.6077; EUR: 0.844; SAS: 0.5721	t	c	0.4727	-0.0203	0.0029	2.427e-12	-0.225254	7.19132e-11
746	ENSG00000278259	MYO19	0.874	plasma	MX	MA	chr17:34842521	0.483673	chr17:34866546	rs2306593	AFR: 0.2991; ALL: 0.6189; AMR: 0.7346; EAS: 0.8136; EUR: 0.8518; SAS: 0.6247	t	c	0.4727	-0.0203	0.0029	2.427e-12	-0.144622	5.23952e-08
746	ENSG00000278535	DHRS11	0.977	plasma	AA	MA	chr17:34937221	0.40395	chr17:34866546	rs2306593	AFR: 0.1727; ALL: 0.4611; AMR: 0.5963; EAS: 0.6077; EUR: 0.8158; SAS: 0.5238	t	c	0.4727	-0.0203	0.0029	2.427e-12	-0.166224	1.92457e-05
746	ENSG00000273611	ZNHIT3	0.816	plasma	EUR-like	MA	chr17:34842521	1	chr17:34866546	rs2306593	AFR: 0.2991; ALL: 0.6189; AMR: 0.7346; EAS: 0.8136; EUR: 0.8518; SAS: 0.6247	t	c	0.4727	-0.0203	0.0029	2.427e-12	0.289877	3.02063e-25
748	ENSG00000108342	CSF3	0.882	Adipose_Subcutaneous	EUR-like	MA	chr17:37746307	0.682513	chr17:37746307	rs11078916	1	t	c	0.3674	0.0248	0.0031	2.917e-15	0.204699	1.6869e-05
749	ENSG00000126581	BECN1	0.863	plasma	MX	MA	chr17:40696915	0.988576	chr17:40706273	rs676387	AFR: 0.293; ALL: 0.6276; AMR: 0.7995; EAS: 0.432; EUR: 0.9597; SAS: 0.742	a	c	0.3097	0.0338	0.0032	8.177e-27	0.12738	1.00654e-05
749	ENSG00000126581	BECN1	0.9	Adipose_Subcutaneous	EUR-like	MA	chr17:40696915	0.296618	chr17:40706273	rs676387	AFR: 0.293; ALL: 0.6276; AMR: 0.7995; EAS: 0.432; EUR: 0.9597; SAS: 0.742	a	c	0.3097	0.0338	0.0032	8.177e-27	0.0848405	0.000129351
749	ENSG00000037042	TUBG2	0.836	Muscle_Skeletal	EUR-like	MA	chr17:40799633	0.891084	chr17:40706273	rs676387	AFR: 0.8904; ALL: 0.9032; AMR: 0.9487; EAS: 0.9177; EUR: 0.851; SAS: 0.8927	a	c	0.3097	0.0338	0.0032	8.177e-27	-0.233631	2.30404e-14
749	ENSG00000131470	PSMC3IP	0.972	plasma	PR	MA	chr17:40696915	0.475327	chr17:40706273	rs676387	AFR: 0.293; ALL: 0.6276; AMR: 0.7995; EAS: 0.432; EUR: 0.9597; SAS: 0.742	a	c	0.3097	0.0338	0.0032	8.177e-27	0.214861	2.89168e-06
749	ENSG00000141699	ENSG00000141699	0.977	Muscle_Skeletal	EUR-like	MA	chr17:40780847	0.170365	chr17:40706273	rs676387	AFR: 0.9117; ALL: 0.9541; AMR: 0.9826; EAS: 0.9377; EUR: 0.9949; SAS: 0.9476	a	c	0.3097	0.0338	0.0032	8.177e-27	0.191829	1.88726e-10
749	ENSG00000131470	PSMC3IP	0.972	plasma	MX	MA	chr17:40759448	0.132447	chr17:40706273	rs676387	AFR: 0.9524; ALL: 0.9603; AMR: 0.9826; EAS: 0.9297; EUR: 0.9949; SAS: 0.9476	a	c	0.3097	0.0338	0.0032	8.177e-27	0.366421	4.2345e-10
750	ENSG00000012048	BRCA1	0.814	Liver	EUR-like	MA	chr17:41435665	0.0879433	chr17:41456413	rs56799554	AFR: 0.3604; ALL: 0.3309; AMR: 0.3751; EAS: 0.6273; EUR: 0.325; SAS: 0.1908	a	g	0.7902	-0.0246	0.0036	7.492e-12	0.39738	1.05042e-06
751	ENSG00000186834	HEXIM1	0.979	Adipose_Subcutaneous	EUR-like	MA	chr17:43218259	0.598371	chr17:43218259	rs11653796	1	a	g	0.7613	-0.0212	0.0034	3.824e-10	0.151823	7.57317e-06
752	ENSG00000073969	NSF	0.889	plasma	EUR-like	MA	chr17:44286384	0.260538	chr17:44286384	rs4792837	1	a	c	0.3769	-0.0242	0.0036	1.141e-11	-0.0739474	6.57137e-05
752	ENSG00000108379	WNT3	0.862	Brain_Hypothalamus	EUR-like	MA	chr17:44286384	0.532898	chr17:44286384	rs4792837	1	a	c	0.3769	-0.0242	0.0036	1.141e-11	-0.356751	4.9753e-05
752	ENSG00000120071	KANSL1	0.954	Liver	EUR-like	MA	chr17:44191483	0.758761	chr17:44286384	rs4792837	AFR: 0.1447; ALL: 0.553; AMR: 0.489; EAS: 0.1687; EUR: 0.7629; SAS: 0.6316	a	c	0.3769	-0.0242	0.0036	1.141e-11	0.329797	4.69735e-06
752	ENSG00000073969	NSF	0.963	plasma	PR	MA	chr17:44286384	0.648378	chr17:44286384	rs4792837	1	a	c	0.3769	-0.0242	0.0036	1.141e-11	-0.130312	1.18944e-06
753	ENSG00000278765	ENSG00000278765	0.863	Brain_Hypothalamus	EUR-like	MA	chr17:46178674	0.0633469	chr17:46178674	rs3744347	1	a	g	0.7416	0.0295	0.0034	5.409e-18	-0.37683	5.05958e-05
753	ENSG00000278765	ENSG00000278765	0.928	Adipose_Subcutaneous	EUR-like	MA	chr17:46190390	0.0765623	chr17:46178674	rs3744347	AFR: 0.6644; ALL: 0.8704; AMR: 0.9195; EAS: 1.0; EUR: 0.9944; SAS: 1.0	a	g	0.7416	0.0295	0.0034	5.409e-18	-0.554925	2.85548e-20
753	ENSG00000002919	SNX11	0.985	Adipose_Subcutaneous	EUR-like	MA	chr17:46178674	0.963751	chr17:46178674	rs3744347	1	a	g	0.7416	0.0295	0.0034	5.409e-18	0.364509	1.74938e-33
753	ENSG00000278765	ENSG00000278765	0.902	Muscle_Skeletal	EUR-like	MA	chr17:46143515	0.0684883	chr17:46178674	rs3744347	AFR: 0.7023; ALL: 0.8819; AMR: 0.9494; EAS: 0.975; EUR: 0.9944; SAS: 1.0	a	g	0.7416	0.0295	0.0034	5.409e-18	-0.218554	2.40615e-06
753	ENSG00000002919	SNX11	0.85	Liver	EUR-like	MA	chr17:46143515	0.0353877	chr17:46178674	rs3744347	AFR: 0.7023; ALL: 0.8819; AMR: 0.9494; EAS: 0.975; EUR: 0.9944; SAS: 1.0	a	g	0.7416	0.0295	0.0034	5.409e-18	0.216966	5.94295e-05
753	ENSG00000108468	CBX1	0.876	Adipose_Subcutaneous	EUR-like	MA	chr17:46143515	0.0430673	chr17:46178674	rs3744347	AFR: 0.7023; ALL: 0.8819; AMR: 0.9494; EAS: 0.975; EUR: 0.9944; SAS: 1.0	a	g	0.7416	0.0295	0.0034	5.409e-18	0.11334	9.9634e-07
753	ENSG00000141293	SKAP1	0.821	Brain_Hypothalamus	EUR-like	MA	chr17:46178674	0.215009	chr17:46178674	rs3744347	1	a	g	0.7416	0.0295	0.0034	5.409e-18	-0.307307	2.22965e-05
753	ENSG00000002919	SNX11	0.987	plasma	PR	MA	chr17:46178674	1	chr17:46178674	rs3744347	1	a	g	0.7416	0.0295	0.0034	5.409e-18	0.292368	8.88055e-67
753	ENSG00000082641	NFE2L1	0.869	plasma	PR	MA	chr17:46178674	0.1123	chr17:46178674	rs3744347	1	a	g	0.7416	0.0295	0.0034	5.409e-18	0.0829844	2.7249e-06
753	ENSG00000002919	SNX11	0.98	plasma	MX	MA	chr17:46178674	0.878835	chr17:46178674	rs3744347	1	a	g	0.7416	0.0295	0.0034	5.409e-18	0.278064	2.82273e-43
753	ENSG00000002919	SNX11	0.987	plasma	EUR-like	MA	chr17:46178674	0.999077	chr17:46178674	rs3744347	1	a	g	0.7416	0.0295	0.0034	5.409e-18	0.285839	1.70144e-50
753	ENSG00000278765	ENSG00000278765	0.918	plasma	PR	MA	chr17:46180807	0.045888	chr17:46178674	rs3744347	AFR: 0.7163; ALL: 0.8905; AMR: 0.9494; EAS: 1.0; EUR: 0.9944; SAS: 1.0	a	g	0.7416	0.0295	0.0034	5.409e-18	-0.221657	4.01156e-06
753	ENSG00000108468	CBX1	0.922	plasma	AA	MA	chr17:46190252	0.135445	chr17:46178674	rs3744347	AFR: 0.6929; ALL: 0.8828; AMR: 0.9494; EAS: 1.0; EUR: 0.9944; SAS: 1.0	a	g	0.7416	0.0295	0.0034	5.409e-18	-0.0909207	9.87769e-05
753	ENSG00000002919	SNX11	0.928	plasma	AA	MA	chr17:46129353	0.200402	chr17:46178674	rs3744347	AFR: 0.7023; ALL: 0.8819; AMR: 0.9494; EAS: 1.0; EUR: 0.9944; SAS: 0.9738	a	g	0.7416	0.0295	0.0034	5.409e-18	0.308346	8.22981e-77
753	ENSG00000082641	NFE2L1	0.932	plasma	AA	MA	chr17:46180114	0.102521	chr17:46178674	rs3744347	AFR: 0.7045; ALL: 0.8867; AMR: 0.9494; EAS: 1.0; EUR: 0.9944; SAS: 1.0	a	g	0.7416	0.0295	0.0034	5.409e-18	0.143886	6.22122e-12
753	ENSG00000002919	SNX11	0.929	Adipose_Visceral_Omentum	EUR-like	MA	chr17:46178674	0.0582003	chr17:46178674	rs3744347	1	a	g	0.7416	0.0295	0.0034	5.409e-18	0.350448	7.18794e-26
753	ENSG00000002919	SNX11	0.932	Pancreatic_Islets	EUR-like	MA	chr17:46178674	0.0657563	chr17:46178674	rs3744347	1	a	g	0.7416	0.0295	0.0034	5.409e-18	6.632	3.306e-11
753	ENSG00000278765	ENSG00000278765	0.926	Adipose_Visceral_Omentum	EUR-like	MA	chr17:46151046	0.041319	chr17:46178674	rs3744347	AFR: 0.7163; ALL: 0.8905; AMR: 0.9494; EAS: 1.0; EUR: 0.9944; SAS: 1.0	a	g	0.7416	0.0295	0.0034	5.409e-18	-0.324027	9.80903e-06
755	ENSG00000005884	ITGA3	0.931	plasma	PR	MA	chr17:48135169	0.994599	chr17:48164330	rs112297357	AFR: 0.0172; ALL: 0.3835; AMR: 0.592; EAS: 0.5016; EUR: 0.701; SAS: 0.7769	a	c	0.2053	-0.0262	0.0045	4.279e-09	-0.40734	2.93879e-15
755	ENSG00000005884	ITGA3	0.962	plasma	MX	MA	chr17:48134678	0.868642	chr17:48164330	rs112297357	AFR: 0.0164; ALL: 0.3812; AMR: 0.5877; EAS: 0.5059; EUR: 0.6914; SAS: 0.7819	a	c	0.2053	-0.0262	0.0045	4.279e-09	-0.442306	3.29861e-26
756	ENSG00000121101	TEX14	0.894	Brain_Hypothalamus	EUR-like	MA	chr17:57008912	0.122572643059627, 0.122572643059627	chr17:56966052	rs11659035	AFR: 0.9777; ALL: 0.9914; AMR: 1.0; EAS: 1.0; EUR: 0.9959; SAS: 0.9917	t	c	0.3616	0.0214	0.003	1.012e-12	0.44166	2.33554e-06
757	ENSG00000270264	NDUFB8P2	0.991	plasma	PR	MA	chr17:57973096	0.491571	chr17:57973096	rs8068913	1	t	c	0.2507	-0.023	0.0035	7.402e-11	-0.269767	1.32374e-09
757	ENSG00000270264	NDUFB8P2	0.899	plasma	MX	MA	chr17:57973096	0.501204	chr17:57973096	rs8068913	1	t	c	0.2507	-0.023	0.0035	7.402e-11	-0.237134	3.08026e-06
757	ENSG00000267302	ENSG00000267302	0.991	Adipose_Subcutaneous	EUR-like	MA	chr17:57973096	0.49953	chr17:57973096	rs8068913	1	t	c	0.2507	-0.023	0.0035	7.402e-11	0.194174	3.53865e-09
757	ENSG00000267302	ENSG00000267302	0.888	Brain_Hypothalamus	EUR-like	MA	chr17:57973096	0.496683	chr17:57973096	rs8068913	1	t	c	0.2507	-0.023	0.0035	7.402e-11	0.359059	7.75545e-05
757	ENSG00000270264	NDUFB8P2	0.874	plasma	EUR-like	MA	chr17:57973096	0.469441	chr17:57973096	rs8068913	1	t	c	0.2507	-0.023	0.0035	7.402e-11	-0.177266	9.39031e-07
758	ENSG00000011028	MRC2	0.988	Pancreatic_Islets	EUR-like	MA	chr17:60720058	0.981426	chr17:60636826	rs11657101	AFR: 0.4278; ALL: 0.4652; AMR: 0.377; EAS: 0.1338; EUR: 0.9286; SAS: 0.6451	a	g	0.3209	-0.0223	0.0034	4.026e-11	4.079	4.525e-05
758	ENSG00000011028	MRC2	0.995	Adipose_Subcutaneous	EUR-like	MA	chr17:60720058	0.867642	chr17:60636826	rs11657101	AFR: 0.4278; ALL: 0.4652; AMR: 0.377; EAS: 0.1338; EUR: 0.9286; SAS: 0.6451	a	g	0.3209	-0.0223	0.0034	4.026e-11	0.095831	6.32054e-08
759	ENSG00000136485	DCAF7	0.952	Adipose_Visceral_Omentum	EUR-like	MA	chr17:61667008	0.466637	chr17:61667008	rs72845888	1	t	c	0.0601	-0.0571	0.0074	1.789e-14	0.275548	1.47587e-06
759	ENSG00000136490	LIMD2	0.883	Adipose_Visceral_Omentum	EUR-like	MA	chr17:61667008	0.442671	chr17:61667008	rs72845888	1	t	c	0.0601	-0.0571	0.0074	1.789e-14	0.229771	1.06167e-05
760	ENSG00000271605	MILR1	0.984	plasma	AA	MA	chr17:62203128	0.56013	chr17:62199136	rs10853047	AFR: 0.1234; ALL: 0.625; AMR: 0.6678; EUR: 0.5705; SAS: 0.2601	t	c	0.7485	-0.0385	0.0045	1.362e-17	-0.142812	6.71051e-05
761	ENSG00000278740	ENSG00000278740	0.839	Muscle_Skeletal	EUR-like	MA	chr17:65828710	0.0497173085011939, 0.0497173085011939	chr17:65825354	rs12601921	AFR: 0.9673; ALL: 0.9952; AMR: 1.0; EAS: 0.9955; EUR: 1.0; SAS: 1.0	t	c	0.3208	0.0385	0.0035	1.085e-28	0.228247	5.77901e-05
761	ENSG00000279880	ENSG00000279880	0.848	plasma	MX	MA	chr17:65876477	0.043302	chr17:65825354	rs12601921	AFR: 0.9673; ALL: 0.9933; AMR: 1.0; EAS: 0.9955; EUR: 0.9882; SAS: 1.0	t	c	0.3208	0.0385	0.0035	1.085e-28	0.181928	2.75113e-05
762	ENSG00000070540	WIPI1	0.906	Pancreatic_Islets	EUR-like	MA	chr17:66451708	0.402247	chr17:66449122	rs883541	AFR: 0.994; ALL: 0.9949; AMR: 0.9933; EAS: 0.9881; EUR: 1.0; SAS: 1.0	a	g	0.7158	-0.0252	0.0033	1.524e-14	-6.653	2.877e-11
764	ENSG00000133195	SLC39A11	0.981	plasma	MX	MA	chr17:70645032	0.71651	chr17:70645032	rs61736066	1	a	g	0.1274	-0.0346	0.0047	1.226e-13	0.223897	1.4698e-05
766	ENSG00000125458	NT5C	0.85	Adipose_Visceral_Omentum	EUR-like	MA	chr17:73178311	0.347656	chr17:73178311	rs10401019	1	t	c	0.4135	0.0211	0.0031	5.651e-12	0.19835	2.99894e-12
766	ENSG00000188612	SUMO2	0.947	Adipose_Visceral_Omentum	EUR-like	MA	chr17:73178311	0.452497	chr17:73178311	rs10401019	1	t	c	0.4135	0.0211	0.0031	5.651e-12	-0.10692	2.70474e-05
766	ENSG00000125458	NT5C	0.849	Muscle_Skeletal	EUR-like	MA	chr17:73178311	0.402162	chr17:73178311	rs10401019	1	t	c	0.4135	0.0211	0.0031	5.651e-12	0.143569	5.19707e-08
766	ENSG00000125458	NT5C	0.961	Brain_Hypothalamus	EUR-like	MA	chr17:73185657	0.311964	chr17:73178311	rs10401019	AFR: 0.9908; ALL: 0.9084; AMR: 0.9943; EAS: 0.7043; EUR: 0.9956; SAS: 0.8632	t	c	0.4135	0.0211	0.0031	5.651e-12	0.197802	1.13403e-05
766	ENSG00000188612	SUMO2	0.976	Adipose_Subcutaneous	EUR-like	MA	chr17:73178311	0.386361	chr17:73178311	rs10401019	1	t	c	0.4135	0.0211	0.0031	5.651e-12	-0.11809	3.69173e-06
766	ENSG00000125449	ARMC7	0.971	plasma	MX	MA	chr17:73178311	0.364781	chr17:73178311	rs10401019	1	t	c	0.4135	0.0211	0.0031	5.651e-12	-0.0562777	8.417e-06
766	ENSG00000188612	SUMO2	0.931	Muscle_Skeletal	EUR-like	MA	chr17:73178311	0.405109	chr17:73178311	rs10401019	1	t	c	0.4135	0.0211	0.0031	5.651e-12	-0.115245	5.99002e-05
766	ENSG00000189159	ENSG00000189159	0.862	plasma	MX	MA	chr17:73183786	0.334702	chr17:73178311	rs10401019	AFR: 0.9908; ALL: 0.9216; AMR: 0.9943; EAS: 0.6998; EUR: 1.0; SAS: 0.9288	t	c	0.4135	0.0211	0.0031	5.651e-12	-0.0386991	4.67297e-05
766	ENSG00000188612	SUMO2	0.934	plasma	MX	MA	chr17:73178311	0.441365	chr17:73178311	rs10401019	1	t	c	0.4135	0.0211	0.0031	5.651e-12	-0.155496	5.77759e-26
766	ENSG00000188612	SUMO2	0.996	plasma	PR	MA	chr17:73178311	0.3624	chr17:73178311	rs10401019	1	t	c	0.4135	0.0211	0.0031	5.651e-12	-0.129043	4.21598e-20
766	ENSG00000188612	SUMO2	0.987	plasma	EUR-like	MA	chr17:73178311	0.42963	chr17:73178311	rs10401019	1	t	c	0.4135	0.0211	0.0031	5.651e-12	-0.130687	1.17812e-08
768	ENSG00000055483	USP36	0.963	Pancreatic_Islets	EUR-like	MA	chr17:76739141	0.446558	chr17:76758251	rs7221314	AFR: 0.5377; ALL: 0.5003; AMR: 0.5428; EAS: 0.5296; EUR: 0.379; SAS: 0.4261	a	g	0.6645	0.0332	0.0031	5.274e-26	-4.614	3.942e-06
768	ENSG00000108669	CYTH1	0.988	Adipose_Subcutaneous	EUR-like	MA	chr17:76758251	0.985572	chr17:76758251	rs7221314	1	a	g	0.6645	0.0332	0.0031	5.274e-26	0.159224	1.1023e-08
768	ENSG00000108669	CYTH1	0.908	Adipose_Visceral_Omentum	EUR-like	MA	chr17:76777487	0.579308	chr17:76758251	rs7221314	AFR: 0.8814; ALL: 0.8184; AMR: 0.8663; EAS: 0.8012; EUR: 0.8224; SAS: 0.7372	a	g	0.6645	0.0332	0.0031	5.274e-26	0.160039	8.99564e-09
769	ENSG00000262585	ENSG00000262585	0.984	Muscle_Skeletal	EUR-like	MA	chr17:77896764	0.323789	chr17:77896764	rs62076641	1	t	c	0.7206	0.0209	0.0033	2.456e-10	0.233825	2.05755e-10
771	ENSG00000141580	WDR45B	0.838	plasma	PR	MA	chr17:80572336	0.836752	chr17:80607830	rs4789816	AFR: 0.3712; ALL: 0.7296; AMR: 0.9025; EAS: 0.8658; EUR: 0.9438; SAS: 0.6315	a	c	0.2976	0.0202	0.0032	2.729e-10	0.3262	5.73695e-47
771	ENSG00000263321	ENSG00000263321	0.957	Adipose_Subcutaneous	EUR-like	MA	chr17:80685533	0.366208	chr17:80683980	rs9895455	AFR: 0.9916; ALL: 0.9433; AMR: 0.9714; EAS: 0.996; EUR: 0.89; SAS: 0.8603	t	c	0.3287	0.0199	0.0031	1.389e-10	0.212248	0.000204762
771	ENSG00000279613	ENSG00000279613	0.974	Muscle_Skeletal	EUR-like	MA	chr17:80607830	0.971075	chr17:80607830	rs4789816	1	a	c	0.2976	0.0202	0.0032	2.729e-10	0.387101	1.52399e-16
771	ENSG00000141580	WDR45B	0.991	Adipose_Visceral_Omentum	EUR-like	MA	chr17:80607830	0.949679	chr17:80607830	rs4789816	1	a	c	0.2976	0.0202	0.0032	2.729e-10	0.357473	3.47878e-31
771	ENSG00000141580	WDR45B	0.879	Adipose_Subcutaneous	EUR-like	MA	chr17:80605644	0.942607	chr17:80607830	rs4789816	AFR: 0.4943; ALL: 0.5325; AMR: 0.6224; EAS: 0.4478; EUR: 0.4116; SAS: 0.6744	a	c	0.2976	0.0202	0.0032	2.729e-10	0.317181	5.10031e-32
771	ENSG00000141580	WDR45B	0.98	plasma	MX	MA	chr17:80607830	0.791117	chr17:80607830	rs4789816	1	a	c	0.2976	0.0202	0.0032	2.729e-10	0.328431	1.05725e-48
771	ENSG00000167363	FN3K	0.89	plasma	AA	AFR-like	chr17:80697458	0.792411	chr17:80683980	rs9895455	AFR: 0.7114; ALL: 0.8661; AMR: 0.9376; EAS: 0.9802; EUR: 0.8772; SAS: 0.8441	t	c	0.2289	0.0418	0.0103	4.817e-05	-0.419545	9.50718e-32
771	ENSG00000141580	WDR45B	0.994	plasma	AA	MA	chr17:80607830	0.997945	chr17:80607830	rs4789816	1	a	c	0.2976	0.0202	0.0032	2.729e-10	0.428525	3.1478e-34
771	ENSG00000279613	ENSG00000279613	0.946	plasma	PR	MA	chr17:80607830	0.552497	chr17:80607830	rs4789816	1	a	c	0.2976	0.0202	0.0032	2.729e-10	0.226816	8.60791e-07
771	ENSG00000175711	B3GNTL1	0.964	plasma	MX	MA	chr17:80683980	0.258331	chr17:80683980	rs9895455	1	t	c	0.3287	0.0199	0.0031	1.389e-10	0.13177	1.06045e-08
771	ENSG00000167363	FN3K	0.984	plasma	EUR-like	MA	chr17:80696692	0.607094	chr17:80683980	rs9895455	AFR: 0.7114; ALL: 0.8678; AMR: 0.9376; EAS: 0.9802; EUR: 0.8816; SAS: 0.8485	t	c	0.3287	0.0199	0.0031	1.389e-10	-0.251112	2.08532e-22
771	ENSG00000167363	FN3K	0.986	plasma	MX	MA	chr17:80697458	0.806302	chr17:80683980	rs9895455	AFR: 0.7114; ALL: 0.8661; AMR: 0.9376; EAS: 0.9802; EUR: 0.8772; SAS: 0.8441	t	c	0.3287	0.0199	0.0031	1.389e-10	-0.441196	1.03666e-44
771	ENSG00000167363	FN3K	0.985	plasma	AA	MA	chr17:80697458	0.739565	chr17:80683980	rs9895455	AFR: 0.7114; ALL: 0.8661; AMR: 0.9376; EAS: 0.9802; EUR: 0.8772; SAS: 0.8441	t	c	0.3287	0.0199	0.0031	1.389e-10	-0.419545	9.50718e-32
771	ENSG00000167363	FN3K	0.985	plasma	PR	MA	chr17:80697458	0.776582	chr17:80683980	rs9895455	AFR: 0.7114; ALL: 0.8661; AMR: 0.9376; EAS: 0.9802; EUR: 0.8772; SAS: 0.8441	t	c	0.3287	0.0199	0.0031	1.389e-10	-0.419152	4.94149e-42
771	ENSG00000141580	WDR45B	0.989	plasma	EUR-like	MA	chr17:80607830	0.930695	chr17:80607830	rs4789816	1	a	c	0.2976	0.0202	0.0032	2.729e-10	0.155784	5.38828e-23
773	ENSG00000132205	EMILIN2	1	Adipose_Subcutaneous	EUR-like	MA	chr18:2846812	1	chr18:2846812	rs11664106	1	a	t	0.6618	0.0224	0.0035	1.667e-10	-0.246949	6.4424e-24
773	ENSG00000132205	EMILIN2	1	Adipose_Visceral_Omentum	EUR-like	MA	chr18:2846812	0.999992	chr18:2846812	rs11664106	1	a	t	0.6618	0.0224	0.0035	1.667e-10	-0.169407	1.36834e-10
775	ENSG00000141452	ENSG00000141452	0.974	plasma	EUR-like	MA	chr18:21130634	0.0921049	chr18:21100504	rs1788819	AFR: 0.9804; ALL: 0.9144; AMR: 0.9917; EAS: 0.6537; EUR: 0.9826; SAS: 0.8463	a	g	0.6973	-0.032	0.0034	3.969e-21	0.190046	5.63395e-14
775	ENSG00000141452	ENSG00000141452	0.953	Adipose_Visceral_Omentum	EUR-like	MA	chr18:21130634	0.116786064881626, 0.116786064881626, 0.116786064881626	chr18:21100504	rs1788819	AFR: 0.9804; ALL: 0.9144; AMR: 0.9917; EAS: 0.6537; EUR: 0.9826; SAS: 0.8463	a	g	0.6973	-0.032	0.0034	3.969e-21	0.285333	2.71315e-17
775	ENSG00000141452	ENSG00000141452	0.976	Muscle_Skeletal	EUR-like	MA	chr18:21154024	0.171785	chr18:21100504	rs1788819	AFR: 0.9611; ALL: 0.9238; AMR: 0.9917; EAS: 0.6537; EUR: 0.9783; SAS: 0.8956	a	g	0.6973	-0.032	0.0034	3.969e-21	0.129552	9.11932e-15
775	ENSG00000141458	NPC1	0.971	Pancreatic_Islets	EUR-like	MA	chr18:21154024	0.131436	chr18:21100504	rs1788819	AFR: 0.9611; ALL: 0.9238; AMR: 0.9917; EAS: 0.6537; EUR: 0.9783; SAS: 0.8956	a	g	0.6973	-0.032	0.0034	3.969e-21	10.059	8.369e-24
775	ENSG00000141452	ENSG00000141452	0.961	plasma	PR	MA	chr18:21142734	0.131499	chr18:21100504	rs1788819	AFR: 0.9611; ALL: 0.9104; AMR: 0.9917; EAS: 0.6537; EUR: 0.9826; SAS: 0.8354	a	g	0.6973	-0.032	0.0034	3.969e-21	0.171153	8.81136e-11
776	ENSG00000101746	NOL4	0.813	Liver	EUR-like	MA	chr18:31617049	0.120092	chr18:31694567	rs4293449	AFR: 0.7279; ALL: 0.6751; AMR: 0.581; EAS: 0.6907; EUR: 0.6227; SAS: 0.6413	t	c	0.8501	0.0193	0.0043	7.287e-06	-0.257837	2.45035e-06
792	ENSG00000130856	ZNF236	0.963	Adipose_Subcutaneous	EUR-like	MA	chr18:74536905	0.373551	chr18:74582340	rs2658746	AFR: 0.4679; ALL: 0.7934; AMR: 0.9266; EAS: 0.9763; EUR: 0.9705; SAS: 0.9387	t	c	0.5723	-0.0299	0.0029	7.673e-25	0.251599	8.51541e-15
792	ENSG00000264278	ENSG00000264278	0.946	Muscle_Skeletal	EUR-like	MA	chr18:74575538	0.958146	chr18:74582340	rs2658746	AFR: 0.4258; ALL: 0.8019; AMR: 0.9319; EAS: 0.9724; EUR: 0.9747; SAS: 0.959	t	c	0.5723	-0.0299	0.0029	7.673e-25	0.153388	3.22915e-06
792	ENSG00000130856	ZNF236	0.878	Adipose_Visceral_Omentum	EUR-like	MA	chr18:74582340	0.562458	chr18:74582340	rs2658746	1	t	c	0.5723	-0.0299	0.0029	7.673e-25	0.193238	9.9854e-09
792	ENSG00000130856	ZNF236	0.95	plasma	EUR-like	MA	chr18:74582340	0.668777	chr18:74582340	rs2658746	1	t	c	0.5723	-0.0299	0.0029	7.673e-25	0.0804005	3.13976e-05
793	ENSG00000131196	NFATC1	1	plasma	MX	MA	chr18:77156537	1	chr18:77156537	rs8096658	1	c	g	0.5785	0.0203	0.0031	1.192e-10	0.306345	1.77181e-42
793	ENSG00000131196	NFATC1	1	plasma	PR	MA	chr18:77156537	0.998452	chr18:77156537	rs8096658	1	c	g	0.5785	0.0203	0.0031	1.192e-10	0.342827	3.00299e-51
793	ENSG00000131196	NFATC1	1	plasma	AA	MA	chr18:77156537	0.999758	chr18:77156537	rs8096658	1	c	g	0.5785	0.0203	0.0031	1.192e-10	0.383241	1.58091e-42
793	ENSG00000131196	NFATC1	0.908	Muscle_Skeletal	EUR-like	MA	chr18:77156103	0.584104	chr18:77156537	rs8096658	AFR: 0.9759; ALL: 0.9739; AMR: 0.9705; EAS: 0.9772; EUR: 0.9842; SAS: 0.9486	c	g	0.5785	0.0203	0.0031	1.192e-10	0.343911	2.30173e-45
793	ENSG00000131196	NFATC1	0.936	Adipose_Subcutaneous	EUR-like	MA	chr18:77156537	0.998121	chr18:77156537	rs8096658	1	c	g	0.5785	0.0203	0.0031	1.192e-10	0.155541	3.35738e-06
794	ENSG00000115257	PCSK4	0.872	plasma	AA	MA	chr19:818284	0.440629	chr19:818284	rs8108446	1	a	g	0.4988	0.0209	0.0031	1.83e-11	-0.237446	1.68441e-05
794	ENSG00000129946	SHC2	0.874	plasma	PR	MA	chr19:816919	0.699199	chr19:818284	rs8108446	AFR: 0.9731; ALL: 0.9803; AMR: 0.9817; EAS: 0.9681; EUR: 0.9763; SAS: 0.9829	a	g	0.4988	0.0209	0.0031	1.83e-11	-0.180988	6.99672e-05
794	ENSG00000011304	PTBP1	0.901	plasma	MX	MA	chr19:817394	0.549123	chr19:818284	rs8108446	AFR: 0.1691; ALL: 0.6728; AMR: 0.8203; EAS: 0.9258; EUR: 0.7233; SAS: 0.7482	a	g	0.4988	0.0209	0.0031	1.83e-11	0.0858137	7.66052e-11
795	ENSG00000070404	FSTL3	0.985	plasma	PR	MA	chr19:1165264	0.266079	chr19:1167922	rs12461269	AFR: 0.8699; ALL: 0.9735; AMR: 0.9764; EAS: 0.9842; EUR: 0.9756; SAS: 0.9954	a	g	0.3292	-0.0264	0.0033	6.617e-16	0.172868	4.52232e-07
795	ENSG00000099624	ENSG00000099624	0.879	Muscle_Skeletal	EUR-like	MA	chr19:1224286	0.754794	chr19:1224518	rs34072429	AFR: 0.0927; ALL: 0.5068; AMR: 0.7092; EAS: 0.3667; EUR: 0.6216; SAS: 0.5248	t	c	0.1438	0.0269	0.0045	3.342e-09	-0.0983229	7.37262e-06
796	ENSG00000071564	TCF3	0.991	plasma	AA	MA	chr19:1645679	0.312434	chr19:1646712	rs4807125	AFR: 0.8062; ALL: 0.9347; AMR: 0.9104; EAS: 1.0; EUR: 0.9412; SAS: 0.9953	t	c	0.148	0.0308	0.0045	7.2e-12	-0.138561	2.6286e-07
796	ENSG00000071564	TCF3	0.866	Liver	EUR-like	MA	chr19:1646712	0.301753	chr19:1646712	rs4807125	1	t	c	0.148	0.0308	0.0045	7.2e-12	-0.310418	4.07474e-05
796	ENSG00000181588	MEX3D	0.933	plasma	PR	MA	chr19:1641840	0.214293	chr19:1646712	rs4807125	AFR: 0.7658; ALL: 0.917; AMR: 0.886; EAS: 0.9641; EUR: 0.9412; SAS: 0.986	t	c	0.148	0.0308	0.0045	7.2e-12	-0.209164	0.000132515
801	ENSG00000076826	CAMSAP3	0.997	plasma	PR	MA	chr19:8429323	1	chr19:8429323	rs116843064	1	a	g	0.0211	-0.1136	0.0126	2.103e-19	0.704968	5.00551e-09
803	ENSG00000105607	GCDH	0.953	plasma	MX	AMR-like	chr19:13010520	1	chr19:13038415	rs3111316	AFR: 0.2271; ALL: 0.2432; AMR: 0.426; EAS: 0.0595; EUR: 0.5191; SAS: 0.186	a	g	0.5253	0.032	0.0118	0.006919	-0.207137	1.58292e-27
803	ENSG00000179218	CALR	0.988	Muscle_Skeletal	EUR-like	MA	chr19:13038415	0.891183	chr19:13038415	rs3111316	1	a	g	0.6113	0.0347	0.003	4.194e-30	0.143759	2.10524e-07
803	ENSG00000179218	CALR	0.962	Adipose_Subcutaneous	EUR-like	MA	chr19:13038415	0.846901	chr19:13038415	rs3111316	1	a	g	0.6113	0.0347	0.003	4.194e-30	0.128113	6.32847e-08
803	ENSG00000179218	CALR	0.85	plasma	AA	MA	chr19:13053034	0.412129	chr19:13038415	rs3111316	AFR: 0.9397; ALL: 0.9365; AMR: 0.9549; EAS: 0.8148; EUR: 0.9747; SAS: 0.9432	a	g	0.6113	0.0347	0.003	4.194e-30	0.166905	1.32321e-23
803	ENSG00000179218	CALR	0.969	plasma	EUR-like	MA	chr19:13038415	0.821372	chr19:13038415	rs3111316	1	a	g	0.6113	0.0347	0.003	4.194e-30	0.0747017	4.32228e-05
803	ENSG00000104903	LYL1	0.916	plasma	EUR-like	MA	chr19:13038415	0.831222	chr19:13038415	rs3111316	1	a	g	0.6113	0.0347	0.003	4.194e-30	-0.08204	8.31733e-05
803	ENSG00000179218	CALR	0.993	plasma	MX	MA	chr19:13038415	0.849421	chr19:13038415	rs3111316	1	a	g	0.6113	0.0347	0.003	4.194e-30	0.119967	1.12571e-12
803	ENSG00000179218	CALR	0.957	plasma	PR	MA	chr19:13038415	0.420521	chr19:13038415	rs3111316	1	a	g	0.6113	0.0347	0.003	4.194e-30	0.171813	1.76018e-22
803	ENSG00000105607	GCDH	0.952	plasma	PR	AMR-like	chr19:13010520	1	chr19:13038415	rs3111316	AFR: 0.2271; ALL: 0.2432; AMR: 0.426; EAS: 0.0595; EUR: 0.5191; SAS: 0.186	a	g	0.5253	0.032	0.0118	0.006919	-0.217608	6.11773e-28
803	ENSG00000161860	SYCE2	0.96	Liver	EUR-like	MA	chr19:13038415	0.713844	chr19:13038415	rs3111316	1	a	g	0.6113	0.0347	0.003	4.194e-30	0.302789	7.07367e-08
805	ENSG00000105726	ATP13A1	0.97	Adipose_Subcutaneous	EUR-like	MA	chr19:19379549	0.955469	chr19:19388500	rs8107974	AFR: 0.0897; ALL: 0.5232; AMR: 0.7423; EAS: 0.7833; EUR: 0.9845; SAS: 0.9893	a	t	0.9004	-0.0538	0.005	6.646e-27	-0.19875	2.62433e-06
808	ENSG00000172687	ZNF738	0.842	Brain_Hypothalamus	EUR-like	MA	chr19:21608110	0.264588	chr19:21722479	rs7507813	AFR: 0.1833; ALL: 0.48; AMR: 0.7437; EAS: 0.7474; EUR: 0.5576; SAS: 0.5601	t	c	0.2094	-0.0215	0.0037	4.376e-09	-0.630478	3.57171e-11
809	ENSG00000268555	ENSG00000268555	0.894	plasma	EUR-like	MA	chr19:22279252	0.657311	chr19:22279252	rs4932747	1	c	g	0.3987	0.0189	0.0031	1.081e-09	0.223347	5.51501e-07
809	ENSG00000268555	ENSG00000268555	0.961	Muscle_Skeletal	EUR-like	MA	chr19:22279252	0.958405	chr19:22279252	rs4932747	1	c	g	0.3987	0.0189	0.0031	1.081e-09	0.213297	8.57351e-06
812	ENSG00000131944	ENSG00000131944	0.927	plasma	PR	MA	chr19:33894846	0.446423	chr19:33889593	rs7256564	AFR: 0.5977; ALL: 0.8919; AMR: 0.8826; EAS: 0.9919; EUR: 0.8882; SAS: 0.9827	a	g	0.3699	0.0368	0.0031	2.087e-33	0.164599	8.16578e-05
813	ENSG00000269190	FBXO17	0.971	Adipose_Visceral_Omentum	EUR-like	MA	chr19:39437559	1	chr19:39406442	rs11670675	AFR: 0.0376; ALL: 0.2407; AMR: 0.2388; EAS: 0.5042; EUR: 0.189; SAS: 0.2025	a	g	0.2192	-0.0197	0.0036	7.244e-08	-0.237685	3.48664e-10
817	ENSG00000125746	EML2	0.934	plasma	PR	MA	chr19:46157019	0.560359	chr19:46157019	rs10406431	1	a	g	0.5724	0.0589	0.003	1.974e-88	-0.089231	1.5626e-05
817	ENSG00000125746	EML2	0.978	plasma	PR	AMR-like	chr19:46167469	0.463439	chr19:46157019	rs10406431	AFR: 0.1205; ALL: 0.3303; AMR: 0.4698; EAS: 0.2723; EUR: 0.6238; SAS: 0.3611	a	g	0.5263	0.059	0.0119	7.394e-07	-0.089231	1.5626e-05
821	ENSG00000101307	SIRPB1	0.883	Muscle_Skeletal	EUR-like	MA	chr20:1889858	0.89064	chr20:1893747	rs4813319	AFR: 0.2335; ALL: 0.6831; AMR: 0.8844; EAS: 0.918; EUR: 0.9705; SAS: 0.9161	t	c	0.5499	-0.0186	0.003	3.489e-10	-0.877685	1.42709e-94
821	ENSG00000101307	SIRPB1	0.918	Adipose_Subcutaneous	EUR-like	MA	chr20:1893121	0.40393	chr20:1893747	rs4813319	AFR: 0.3503; ALL: 0.7252; AMR: 0.9011; EAS: 0.8846; EUR: 0.9873; SAS: 0.9399	t	c	0.5499	-0.0186	0.003	3.489e-10	-0.615749	3.1483e-57
821	ENSG00000101307	SIRPB1	0.964	Adipose_Visceral_Omentum	EUR-like	MA	chr20:1893809	0.656919	chr20:1893747	rs4813319	AFR: 0.3556; ALL: 0.7467; AMR: 0.9011; EAS: 0.9826; EUR: 0.9916; SAS: 0.9479	t	c	0.5499	-0.0186	0.003	3.489e-10	-0.491736	2.66727e-44
821	ENSG00000101307	SIRPB1	0.959	Liver	EUR-like	MA	chr20:1893809	0.3147484128591, 0.3147484128591	chr20:1893747	rs4813319	AFR: 0.3556; ALL: 0.7467; AMR: 0.9011; EAS: 0.9826; EUR: 0.9916; SAS: 0.9479	t	c	0.5499	-0.0186	0.003	3.489e-10	-0.524991	6.56335e-13
821	ENSG00000101307	SIRPB1	0.953	Brain_Hypothalamus	EUR-like	MA	chr20:1896244	0.1544560978025, 0.1544560978025	chr20:1893747	rs4813319	AFR: 0.3749; ALL: 0.7426; AMR: 0.9006; EAS: 0.961; EUR: 0.9789; SAS: 0.9006	t	c	0.5499	-0.0186	0.003	3.489e-10	-0.794072	1.53662e-16
821	ENSG00000198053	SIRPA	0.843	Muscle_Skeletal	EUR-like	MA	chr20:1893747	0.450887	chr20:1893747	rs4813319	1	t	c	0.5499	-0.0186	0.003	3.489e-10	0.109949	8.50767e-05
821	ENSG00000101307	SIRPB1	0.98	Pancreatic_Islets	EUR-like	MA	chr20:1894584	0.206279	chr20:1893747	rs4813319	AFR: 0.6781; ALL: 0.8791; AMR: 0.9267; EAS: 0.9695; EUR: 0.9706; SAS: 0.9797	t	c	0.5499	-0.0186	0.003	3.489e-10	-13.849	1.293e-43
822	ENSG00000232388	ENSG00000232388	0.958	plasma	PR	MA	chr20:18568043	0.626061	chr20:18648669	rs62216977	AFR: 0.6741; ALL: 0.785; AMR: 0.9804; EAS: 0.8782; EUR: 0.9672; SAS: 0.3914	a	g	0.1498	0.0261	0.004	7.843e-11	-0.150525	2.56105e-11
822	ENSG00000232388	ENSG00000232388	0.936	plasma	AA	MA	chr20:18568043	0.918628	chr20:18648669	rs62216977	AFR: 0.6741; ALL: 0.785; AMR: 0.9804; EAS: 0.8782; EUR: 0.9672; SAS: 0.3914	a	g	0.1498	0.0261	0.004	7.843e-11	-0.169357	7.09266e-09
825	ENSG00000101417	PXMP4	0.922	Adipose_Visceral_Omentum	EUR-like	MA	chr20:32300671	0.393946	chr20:32188142	rs149142833	AFR: 0.6657; ALL: 0.9208; AMR: 0.9831; EAS: 0.3976; EUR: 0.9666; SAS: 0.8235	t	c	0.1435	0.0403	0.0047	1.77e-17	-0.125072	3.33244e-05
825	ENSG00000101417	PXMP4	0.99	plasma	PR	MA	chr20:32308275	0.384445	chr20:32188142	rs149142833	AFR: 0.8327; ALL: 0.9241; AMR: 0.9831; EAS: 0.3976; EUR: 0.9666; SAS: 0.8235	t	c	0.1435	0.0403	0.0047	1.77e-17	-0.216864	4.30654e-06
825	ENSG00000078699	CBFA2T2	0.906	Adipose_Subcutaneous	EUR-like	MA	chr20:32188142	0.577811	chr20:32188142	rs149142833	1	t	c	0.1435	0.0403	0.0047	1.77e-17	-0.164107	1.47298e-06
826	ENSG00000275784	ENSG00000275784	0.888	Adipose_Subcutaneous	EUR-like	MA	chr20:32674967	0.669083	chr20:32674967	rs4911405	1	t	c	0.7086	0.0339	0.0033	8.263e-25	-0.302758	4.62415e-07
827	ENSG00000183798	EMILIN3	0.869	Liver	EUR-like	MA	chr20:39832628	0.999042	chr20:39832628	rs17265513	1	t	c	0.7987	-0.0359	0.0043	7.362e-17	-0.458424	6.91213e-07
828	ENSG00000101057	MYBL2	0.949	plasma	PR	MA	chr20:42312297	0.993373	chr20:42302201	rs826949	AFR: 0.2553; ALL: 0.6507; AMR: 0.7912; EAS: 0.982; EUR: 0.9762; SAS: 0.9421	t	c	0.7304	0.0296	0.0036	3.386e-16	-0.704535	1.30674e-125
828	ENSG00000101057	MYBL2	0.972	plasma	EUR-like	MA	chr20:42296644	0.809729	chr20:42302201	rs826949	AFR: 0.2538; ALL: 0.6504; AMR: 0.7912; EAS: 1.0; EUR: 0.9683; SAS: 0.9356	t	c	0.7304	0.0296	0.0036	3.386e-16	-0.150649	5.43925e-14
828	ENSG00000101052	IFT52	0.937	Muscle_Skeletal	EUR-like	MA	chr20:42302201	0.749647	chr20:42302201	rs826949	1	t	c	0.7304	0.0296	0.0036	3.386e-16	0.149245	1.12556e-06
828	ENSG00000124196	GTSF1L	0.894	plasma	PR	MA	chr20:42302201	0.802314	chr20:42302201	rs826949	1	t	c	0.7304	0.0296	0.0036	3.386e-16	0.17994	4.54799e-05
828	ENSG00000101057	MYBL2	0.978	plasma	MX	MA	chr20:42296644	0.999999	chr20:42302201	rs826949	AFR: 0.2538; ALL: 0.6504; AMR: 0.7912; EAS: 1.0; EUR: 0.9683; SAS: 0.9356	t	c	0.7304	0.0296	0.0036	3.386e-16	-0.758445	8.42798e-170
828	ENSG00000101057	MYBL2	0.969	plasma	AA	MA	chr20:42296644	0.705406	chr20:42302201	rs826949	AFR: 0.2538; ALL: 0.6504; AMR: 0.7912; EAS: 1.0; EUR: 0.9683; SAS: 0.9356	t	c	0.7304	0.0296	0.0036	3.386e-16	-0.406265	1.16324e-32
830	ENSG00000101057	MYBL2	0.955	plasma	PR	MA	chr20:42994812	1	chr20:42994812	rs12625671	1	t	c	0.7393	-0.0673	0.0038	1.696e-68	-0.227569	1.20955e-09
830	ENSG00000101057	MYBL2	0.846	plasma	PR	AMR-like	chr20:42996184	0.261649	chr20:42994812	rs12625671	AFR: 0.9203; ALL: 0.9222; AMR: 0.9882; EAS: 0.8585; EUR: 0.9709; SAS: 0.8847	t	c	0.5994	-0.06	0.013	4.181e-06	-0.227569	1.20955e-09
835	ENSG00000182463	TSHZ2	0.964	Adipose_Subcutaneous	EUR-like	MA	chr20:51044117	0.147616	chr20:51044117	rs2426443	1	a	g	0.6126	0.0291	0.003	5.01e-22	0.189097	7.78579e-11
835	ENSG00000054793	ATP9A	0.833	plasma	PR	MA	chr20:50991061	0.192052	chr20:51044117	rs2426443	AFR: 0.6442; ALL: 0.9053; AMR: 0.9697; EAS: 0.9813; EUR: 0.983; SAS: 0.9665	a	g	0.6126	0.0291	0.003	5.01e-22	0.150965	6.85427e-05
836	ENSG00000182463	TSHZ2	0.99	Pancreatic_Islets	EUR-like	MA	chr20:51617164	0.644539	chr20:51617164	rs2741362	1	t	g	0.5827	0.02	0.003	5.597e-11	-5.538	3.068e-08
838	ENSG00000124222	STX16	0.929	plasma	PR	MA	chr20:57418071	0.809631	chr20:57415110	rs1800900	AFR: 0.8811; ALL: 0.9662; AMR: 0.994; EAS: 0.9937; EUR: 1.0; SAS: 0.9955	a	g	0.3621	-0.0285	0.0031	1.065e-20	-0.0490694	0.00015889
840	ENSG00000277496	SLCO4A1-AS2	0.91	Adipose_Subcutaneous	EUR-like	MA	chr20:61277014	0.741465	chr20:61273960	rs34885433	AFR: 0.7094; ALL: 0.9281; AMR: 0.9518; EAS: 0.933; EUR: 0.9548; SAS: 0.9085	a	g	0.5827	-0.0311	0.0032	5.905e-23	0.214634	4.50714e-09
840	ENSG00000277496	SLCO4A1-AS2	0.962	Adipose_Visceral_Omentum	EUR-like	MA	chr20:61279746	0.517335	chr20:61273960	rs34885433	AFR: 0.9231; ALL: 0.9387; AMR: 0.9456; EAS: 0.885; EUR: 0.9468; SAS: 0.8921	a	g	0.5827	-0.0311	0.0032	5.905e-23	0.162698	7.88505e-05
841	ENSG00000125520	SLC2A4RG	0.951	Muscle_Skeletal	EUR-like	MA	chr20:62370349	0.626389	chr20:62370349	rs1056441	1	t	c	0.3563	-0.0264	0.0032	4.352e-16	0.0774203	7.20201e-05
841	ENSG00000203896	LIME1	0.952	Muscle_Skeletal	EUR-like	MA	chr20:62370349	0.717585	chr20:62370349	rs1056441	1	t	c	0.3563	-0.0264	0.0032	4.352e-16	0.166756	4.1114e-11
841	ENSG00000203896	LIME1	0.996	plasma	EUR-like	MA	chr20:62370349	0.888794	chr20:62370349	rs1056441	1	t	c	0.3563	-0.0264	0.0032	4.352e-16	0.0884299	9.2088e-08
841	ENSG00000125520	SLC2A4RG	0.862	plasma	AA	MA	chr20:62372706	0.934327	chr20:62370349	rs1056441	AFR: 0.0916; ALL: 0.6735; AMR: 0.8813; EAS: 0.9665; EUR: 0.9803; SAS: 0.7905	t	c	0.3563	-0.0264	0.0032	4.352e-16	0.114356	7.0027e-08
841	ENSG00000101246	ARFRP1	0.848	plasma	EUR-like	MA	chr20:62370349	0.617308	chr20:62370349	rs1056441	1	t	c	0.3563	-0.0264	0.0032	4.352e-16	0.136552	1.15061e-11
841	ENSG00000125520	SLC2A4RG	0.992	plasma	MX	MA	chr20:62370349	0.985774	chr20:62370349	rs1056441	1	t	c	0.3563	-0.0264	0.0032	4.352e-16	0.121457	2.10005e-27
841	ENSG00000203896	LIME1	0.995	plasma	PR	MA	chr20:62370349	0.678322	chr20:62370349	rs1056441	1	t	c	0.3563	-0.0264	0.0032	4.352e-16	0.135168	1.53362e-53
841	ENSG00000203896	LIME1	0.999	plasma	MX	MA	chr20:62370349	0.983867	chr20:62370349	rs1056441	1	t	c	0.3563	-0.0264	0.0032	4.352e-16	0.116686	9.62135e-57
841	ENSG00000229299	ENSG00000229299	0.836	plasma	PR	MA	chr20:62370349	0.854861	chr20:62370349	rs1056441	1	t	c	0.3563	-0.0264	0.0032	4.352e-16	0.216317	6.37442e-06
841	ENSG00000229299	ENSG00000229299	0.982	plasma	MX	MA	chr20:62370349	0.86816	chr20:62370349	rs1056441	1	t	c	0.3563	-0.0264	0.0032	4.352e-16	0.204185	2.36265e-06
845	ENSG00000235374	SSR4P1	0.998	Muscle_Skeletal	EUR-like	MA	chr21:46494995	0.99991	chr21:46494995	rs9977825	1	t	c	0.3095	0.0218	0.0033	3.822e-11	-0.264174	2.45385e-13
845	ENSG00000197381	ADARB1	0.948	plasma	PR	MA	chr21:46487831	0.740919	chr21:46494995	rs9977825	AFR: 0.0668; ALL: 0.4137; AMR: 0.348; EAS: 0.6613; EUR: 0.7224; SAS: 0.6469	t	c	0.3095	0.0218	0.0033	3.822e-11	0.093336	3.51705e-05
846	ENSG00000237338	FTCD-AS1	0.84	Brain_Hypothalamus	EUR-like	MA	chr21:47785616	0.145574	chr21:47772439	rs9983528	AFR: 0.9683; ALL: 0.9372; AMR: 0.7501; EAS: 0.9688; EUR: 1.0; SAS: 0.9637	a	g	0.1599	-0.0271	0.0041	3.033e-11	0.582626	7.23488e-07
850	ENSG00000227117	ENSG00000227117	0.885	Adipose_Subcutaneous	EUR-like	MA	chr22:30291009	0.274294	chr22:30237706	rs5997539	AFR: 0.0418; ALL: 0.2213; AMR: 0.5658; EAS: 1.0; EUR: 0.9833; SAS: 1.0	a	g	0.1338	-0.0395	0.0053	1.501e-13	-0.399381	3.17208e-08
851	ENSG00000235989	MORC2-AS1	0.834	plasma	AA	MA	chr22:32128271	0.163033	chr22:32128271	rs131246	1	a	g	0.1061	0.0361	0.0051	1.473e-12	-0.246935	1.20644e-05
852	ENSG00000100320	RBFOX2	0.867	plasma	AA	MA	chr22:35694893	0.167652	chr22:35699759	rs138742	AFR: 0.6192; ALL: 0.9422; AMR: 0.994; EAS: 0.996; EUR: 1.0; SAS: 0.9103	a	g	0.5768	-0.0213	0.003	1.19e-12	-0.214964	0.000162143
852	ENSG00000100281	HMGXB4	0.902	Adipose_Visceral_Omentum	EUR-like	MA	chr22:35694893	0.0722159	chr22:35699759	rs138742	AFR: 0.6192; ALL: 0.9422; AMR: 0.994; EAS: 0.996; EUR: 1.0; SAS: 0.9103	a	g	0.5768	-0.0213	0.003	1.19e-12	0.170193	1.45032e-05
852	ENSG00000100284	TOM1	0.931	Adipose_Subcutaneous	EUR-like	MA	chr22:35699759	0.100116	chr22:35699759	rs138742	1	a	g	0.5768	-0.0213	0.003	1.19e-12	-0.239168	8.67121e-21
852	ENSG00000100284	TOM1	0.889	Muscle_Skeletal	EUR-like	MA	chr22:35693778	0.235084	chr22:35699759	rs138742	AFR: 0.6937; ALL: 0.9503; AMR: 0.9881; EAS: 0.996; EUR: 1.0; SAS: 0.9539	a	g	0.5768	-0.0213	0.003	1.19e-12	-0.318487	8.20018e-64
853	ENSG00000185022	MAFF	0.988	Adipose_Subcutaneous	EUR-like	MA	chr22:38600595	0.454549	chr22:38600595	rs2267374	1	a	t	0.492	-0.0206	0.0029	1.525e-12	-0.142797	2.73668e-10
853	ENSG00000185022	MAFF	0.989	plasma	PR	MA	chr22:38601231	0.29735	chr22:38600595	rs2267374	AFR: 0.1435; ALL: 0.4879; AMR: 0.8165; EAS: 0.5192; EUR: 0.8859; SAS: 0.6159	a	t	0.492	-0.0206	0.0029	1.525e-12	0.21903	4.73062e-10
853	ENSG00000185022	MAFF	0.989	plasma	MX	MA	chr22:38601231	0.313658	chr22:38600595	rs2267374	AFR: 0.1435; ALL: 0.4879; AMR: 0.8165; EAS: 0.5192; EUR: 0.8859; SAS: 0.6159	a	t	0.492	-0.0206	0.0029	1.525e-12	0.249185	7.77782e-16
853	ENSG00000185022	MAFF	0.965	plasma	AA	MA	chr22:38601231	0.373387	chr22:38600595	rs2267374	AFR: 0.1435; ALL: 0.4879; AMR: 0.8165; EAS: 0.5192; EUR: 0.8859; SAS: 0.6159	a	t	0.492	-0.0206	0.0029	1.525e-12	0.151556	7.83904e-05
854	ENSG00000100311	PDGFB	0.883	plasma	AA	MA	chr22:40540762	0.674808	chr22:40540762	rs4586740	1	t	g	0.5272	0.022	0.003	3.096e-13	0.264388	5.96012e-05
855	ENSG00000100395	L3MBTL2	0.811	Liver	EUR-like	MA	chr22:41489526	0.0654196	chr22:41549297	rs7510675	AFR: 0.3204; ALL: 0.44; AMR: 0.5798; EUR: 0.6217; SAS: 0.5628	a	g	0.2836	-0.0222	0.0036	4.64e-10	-0.313697	2.29722e-07
855	ENSG00000100395	L3MBTL2	0.861	plasma	EUR-like	MA	chr22:41504049	0.11558	chr22:41549297	rs7510675	AFR: 0.5058; ALL: 0.5066; AMR: 0.6084; EUR: 0.6291; SAS: 0.5657	a	g	0.2836	-0.0222	0.0036	4.64e-10	-0.0762988	1.67519e-05
855	ENSG00000183864	TOB2	0.833	plasma	MX	MA	chr22:41504049	0.0905781	chr22:41549297	rs7510675	AFR: 0.5058; ALL: 0.5066; AMR: 0.6084; EUR: 0.6291; SAS: 0.5657	a	g	0.2836	-0.0222	0.0036	4.64e-10	0.114458	1.9688e-06
855	ENSG00000232710	ENSG00000232710	0.871	Liver	EUR-like	MA	chr22:41538111	0.369379	chr22:41549297	rs7510675	AFR: 0.983; ALL: 0.9925; AMR: 1.0; EAS: 1.0; EUR: 0.9949; SAS: 1.0	a	g	0.2836	-0.0222	0.0036	4.64e-10	-0.382931	1.81279e-06
859	ENSG00000198355	PIM3	0.994	plasma	EUR-like	MA	chr22:50356302	0.838939	chr22:50356302	rs28691713	1	t	c	0.4768	-0.036	0.003	1.93e-32	-0.255009	3.51976e-24
859	ENSG00000198355	PIM3	0.966	plasma	PR	MA	chr22:50356274	0.999363	chr22:50356302	rs28691713	AFR: 0.6672; ALL: 0.89; AMR: 0.9714; EAS: 0.9959; EUR: 0.9921; SAS: 0.9876	t	c	0.4768	-0.036	0.003	1.93e-32	-0.284926	2.89419e-52
859	ENSG00000198355	PIM3	0.875	plasma	AA	AFR-like	chr22:50356274	0.99195	chr22:50356302	rs28691713	AFR: 0.6672; ALL: 0.89; AMR: 0.9714; EAS: 0.9959; EUR: 0.9921; SAS: 0.9876	t	c	0.5538	-0.0437	0.0094	3.09e-06	-0.170021	2.61709e-19
859	ENSG00000198355	PIM3	0.966	plasma	AA	MA	chr22:50356274	0.990593	chr22:50356302	rs28691713	AFR: 0.6672; ALL: 0.89; AMR: 0.9714; EAS: 0.9959; EUR: 0.9921; SAS: 0.9876	t	c	0.4768	-0.036	0.003	1.93e-32	-0.170021	2.61709e-19

### Sheet: STable4
STable4: Colocalization results with pQTL data
												Mapped T2D Index Variant Summary Statistics from T2D GWAS						Mapped T2D Index Variant Summary Statistics from pQTL
region	Protein ID	Gene Name	Dataset	Tissue	PPH4	SNP with highest SNP.PP.H4	SNP.PP.H4	Mapped T2D Index Variant (chr:pos; b37)	Mapped T2D Index Variant (RSID)	LD to index variant	cis or trans pQTL	effect allele	other allele	EAF	Beta	StdErr	P-value	Beta	P-value
1	STX8_Q9UNK0_OID20531_v1_Inflammation	STX8	UKB pQTL	plasma	0.855191	chr1:2189477	0.251363	chr1:2189477	rs12138597	1	trans	t	c	0.6227	0.0199	0.003	4.512e-11	0.0255505	5.22132e-05
1	EREG_O14944_OID20905_v1_Neurology	EREG	UKB pQTL	plasma	0.819221	chr1:2189477	0.213019	chr1:2189477	rs12138597	1	trans	t	c	0.6227	0.0199	0.003	4.512e-11	0.0257738	5.4325e-05
1	FST_P19883_OID20770_v1_Inflammation	FST	UKB pQTL	plasma	0.977747	chr1:2189477	0.231698	chr1:2189477	rs12138597	1	trans	t	c	0.6227	0.0199	0.003	4.512e-11	-0.0322691	1.88543e-07
1	FGF2_P09038_OID20503_v1_Inflammation	FGF2	UKB pQTL	plasma	0.929347	chr1:2189477	0.276259	chr1:2189477	rs12138597	1	trans	t	c	0.6227	0.0199	0.003	4.512e-11	0.0250176	7.66249e-06
1	F2R_P25116_OID20691_v1_Inflammation	F2R	UKB pQTL	plasma	0.859043	chr1:2189477	0.258903	chr1:2189477	rs12138597	1	trans	t	c	0.6227	0.0199	0.003	4.512e-11	0.0259185	4.0479e-05
1	CD40LG_P29965_OID20616_v1_Inflammation	CD40LG	UKB pQTL	plasma	0.917999	chr1:2189477	0.291979	chr1:2189477	rs12138597	1	trans	t	c	0.6227	0.0199	0.003	4.512e-11	0.0284762	6.3662e-06
1	CLEC1B_Q9P126_OID21061_v1_Neurology	CLEC1B	UKB pQTL	plasma	0.899197	chr1:2189477	0.251722	chr1:2189477	rs12138597	1	trans	t	c	0.6227	0.0199	0.003	4.512e-11	0.0279198	9.20534e-06
1	4278_14:P4HB:Protein_disulfide_isomerase	P4HB	deCODE pQTL	plasma	0.886618	chr1:2189477	0.218458	chr1:2189477	rs12138597	1	trans	t	c	0.6227	0.0199	0.003	4.512e-11	0.032	8.667e-05
2	CA3_P07451_OID20271_v1_Cardiometabolic	CA3	UKB pQTL	plasma	0.902875	chr1:6676485	0.472592	chr1:6673780	rs12402498	AFR: 0.7982; ALL: 0.8563; AMR: 0.9133; EAS: 0.7162; EUR: 0.9208; SAS: 0.8998	trans	c	g	0.7087	-0.0298	0.0032	1.923e-20	-0.0276313	6.55556e-06
3	GBP2_P32456_OID20489_v1_Inflammation	GBP2	UKB pQTL	plasma	0.816951	chr1:11324193	0.128502	chr1:11301196	rs6697896	AFR: 0.9797; ALL: 0.9581; AMR: 0.9359; EAS: 0.8465; EUR: 0.9372; SAS: 0.9488	trans	c	g	0.2987	-0.0262	0.0034	1.78e-14	0.0273227	0.000114937
3	FABP9_Q0Z7S8_OID20501_v1_Inflammation	FABP9	UKB pQTL	plasma	0.948122	chr1:11301196	0.166121	chr1:11301196	rs6697896	1	trans	c	g	0.2987	-0.0262	0.0034	1.78e-14	-0.0339674	2.06505e-07
3	3290_50:CD109:CD109	CD109	deCODE pQTL	plasma	0.82337	chr1:11301196	0.117174	chr1:11301196	rs6697896	1	trans	c	g	0.2987	-0.0262	0.0034	1.78e-14	-0.0348	5.346e-05
3	7049_2:ADAM23:ADAM_23	ADAM23	deCODE pQTL	plasma	0.875377	chr1:11301196	0.152349	chr1:11301196	rs6697896	1	trans	c	g	0.2987	-0.0262	0.0034	1.78e-14	-0.0378	2.891e-05
3	ANGPTL7	ANGPTL7	HELIC pQTL	plasma	0.894	chr1:11304242	0.218666	chr1:11301196	rs6697896	AFR: 0.9046; ALL: 0.9711; AMR: 0.9812; EAS: 1.0; EUR: 1.0; SAS: 1.0	cis	c	g	0.2987	-0.0262	0.0034	1.78e-14	-0.232	2.503e-15
4	CLEC4G_Q6UXB4_OID20590_v1_Inflammation	CLEC4G	UKB pQTL	plasma	0.886746	chr1:16319957	0.118906	chr1:16319957	rs10927878	1	trans	t	c	0.3328	-0.0198	0.0034	4.067e-09	-0.0254147	5.1034e-05
4	NTproBNP_NTproBNP_OID20125_v1_Cardiometabolic	NPPB	UKB pQTL	plasma	0.978127	chr1:16319957	0.490858	chr1:16319957	rs10927878	1	trans	t	c	0.3328	-0.0198	0.0034	4.067e-09	0.0422606	1.60916e-12
4	NPPB_P16860_OID20049_v1_Cardiometabolic	NPPB	UKB pQTL	plasma	0.978619	chr1:16319957	0.473064	chr1:16319957	rs10927878	1	trans	t	c	0.3328	-0.0198	0.0034	4.067e-09	0.035452	3.66741e-08
7	4924_32:MMP1:MMP_1	MMP1	deCODE pQTL	plasma	0.868828	chr1:26476216	0.0345713	chr1:26438933	rs61776586	AFR: 0.1537; ALL: 0.3961; AMR: 0.7292; EAS: 0.1344; EUR: 0.9054; SAS: 0.7729	trans	t	c	0.8364	0.0314	0.0043	2.679e-13	0.0497	4.255e-05
11	4337_49:CRP:CRP	CRP	deCODE pQTL	plasma	0.957775	chr1:39905588	0.113131	chr1:40035928	rs3768321	AFR: 0.5265; ALL: 0.4797; AMR: 0.3191; EAS: 0.4146; EUR: 0.6783; SAS: 0.3124	trans	t	g	0.1726	0.0675	0.004	9.387e-64	0.0441	1.427e-05
11	14100_63:C1QC:C1QC	C1QC	deCODE pQTL	plasma	0.865953	chr1:40035928	0.246981	chr1:40035928	rs3768321	1	trans	t	g	0.1726	0.0675	0.004	9.387e-64	0.0503	1.753e-06
11	18864_7:PRSS3:TRY3	PRSS3	deCODE pQTL	plasma	0.861142	chr1:40035928	0.3778	chr1:40035928	rs3768321	1	trans	t	g	0.1726	0.0675	0.004	9.387e-64	0.0474	1.337e-06
11	8480_29:EFEMP1:FBLN3	EFEMP1	deCODE pQTL	plasma	0.910154	chr1:39881468	0.122123	chr1:40035928	rs3768321	AFR: 0.5895; ALL: 0.4816; AMR: 0.322; EAS: 0.4146; EUR: 0.6737; SAS: 0.3124	trans	t	g	0.1726	0.0675	0.004	9.387e-64	0.0414	4.351e-05
11	5066_134:CD300C:CLM6	CD300C	deCODE pQTL	plasma	0.890043	chr1:39905588	0.124041	chr1:40035928	rs3768321	AFR: 0.5265; ALL: 0.4797; AMR: 0.3191; EAS: 0.4146; EUR: 0.6783; SAS: 0.3124	trans	t	g	0.1726	0.0675	0.004	9.387e-64	0.0426	2.696e-05
11	11696_7:CRABP2:RABP2	CRABP2	deCODE pQTL	plasma	0.915907	chr1:39905588	0.107518	chr1:40035928	rs3768321	AFR: 0.5265; ALL: 0.4797; AMR: 0.3191; EAS: 0.4146; EUR: 0.6783; SAS: 0.3124	trans	t	g	0.1726	0.0675	0.004	9.387e-64	0.0446	1.593e-05
13	CLEC4D_Q8WXI8_OID20609_v1_Inflammation	CLEC4D	UKB pQTL	plasma	0.949394	chr1:46470878	0.103098	chr1:46248645	rs4626927	AFR: 0.9572; ALL: 0.9526; AMR: 0.9544; EAS: 0.9394; EUR: 0.949; SAS: 0.9545	trans	t	c	0.4801	0.0266	0.0029	3.188e-20	-0.0229257	2.80266e-05
13	TGFBI_Q15582_OID20417_v1_Cardiometabolic	TGFBI	UKB pQTL	plasma	0.979176	chr1:46485548	0.107163	chr1:46248645	rs4626927	AFR: 0.9571; ALL: 0.9526; AMR: 0.9544; EAS: 0.9394; EUR: 0.945; SAS: 0.9586	trans	t	c	0.4801	0.0266	0.0029	3.188e-20	0.0268824	1.13316e-06
13	TFRC_P02786_OID20369_v1_Cardiometabolic	TFRC	UKB pQTL	plasma	0.986952	chr1:46485548	0.103311	chr1:46248645	rs4626927	AFR: 0.9571; ALL: 0.9526; AMR: 0.9544; EAS: 0.9394; EUR: 0.945; SAS: 0.9586	trans	t	c	0.4801	0.0266	0.0029	3.188e-20	-0.0363816	4.89553e-11
13	OLR1_P78380_OID20183_v1_Cardiometabolic	OLR1	UKB pQTL	plasma	0.986138	chr1:46470878	0.108731	chr1:46248645	rs4626927	AFR: 0.9572; ALL: 0.9526; AMR: 0.9544; EAS: 0.9394; EUR: 0.949; SAS: 0.9545	trans	t	c	0.4801	0.0266	0.0029	3.188e-20	-0.0293917	1.31999e-06
13	MMP8_P22894_OID21019_v1_Neurology	MMP8	UKB pQTL	plasma	0.856917	chr1:46470878	0.112262	chr1:46248645	rs4626927	AFR: 0.9572; ALL: 0.9526; AMR: 0.9544; EAS: 0.9394; EUR: 0.949; SAS: 0.9545	trans	t	c	0.4801	0.0266	0.0029	3.188e-20	-0.0226775	8.18239e-05
13	MMP9_P14780_OID21103_v1_Neurology	MMP9	UKB pQTL	plasma	0.978406	chr1:46470878	0.113045	chr1:46248645	rs4626927	AFR: 0.9572; ALL: 0.9526; AMR: 0.9544; EAS: 0.9394; EUR: 0.949; SAS: 0.9545	trans	t	c	0.4801	0.0266	0.0029	3.188e-20	-0.0281605	2.81061e-06
13	BST2_Q10589_OID21029_v1_Neurology	BST2	UKB pQTL	plasma	0.986301	chr1:46485548	0.102117	chr1:46248645	rs4626927	AFR: 0.9571; ALL: 0.9526; AMR: 0.9544; EAS: 0.9394; EUR: 0.945; SAS: 0.9586	trans	t	c	0.4801	0.0266	0.0029	3.188e-20	0.0315798	1.07293e-07
13	SFTPD_P35247_OID20214_v1_Cardiometabolic	SFTPD	UKB pQTL	plasma	0.986767	chr1:46470878	0.102525	chr1:46248645	rs4626927	AFR: 0.9572; ALL: 0.9526; AMR: 0.9544; EAS: 0.9394; EUR: 0.949; SAS: 0.9545	trans	t	c	0.4801	0.0266	0.0029	3.188e-20	-0.021163	2.77447e-06
13	PGLYRP1_O75594_OID20338_v1_Cardiometabolic	PGLYRP1	UKB pQTL	plasma	0.986199	chr1:46485548	0.105472	chr1:46248645	rs4626927	AFR: 0.9571; ALL: 0.9526; AMR: 0.9544; EAS: 0.9394; EUR: 0.945; SAS: 0.9586	trans	t	c	0.4801	0.0266	0.0029	3.188e-20	-0.0282943	1.39322e-06
13	ST3GAL1_Q11201_OID21322_v1_Oncology	ST3GAL1	UKB pQTL	plasma	0.960722	chr1:46470878	0.108949	chr1:46248645	rs4626927	AFR: 0.9572; ALL: 0.9526; AMR: 0.9544; EAS: 0.9394; EUR: 0.949; SAS: 0.9545	trans	t	c	0.4801	0.0266	0.0029	3.188e-20	0.0248939	2.26647e-05
13	PRTN3_P24158_OID20329_v1_Cardiometabolic	PRTN3	UKB pQTL	plasma	0.986723	chr1:46470878	0.10344	chr1:46248645	rs4626927	AFR: 0.9572; ALL: 0.9526; AMR: 0.9544; EAS: 0.9394; EUR: 0.949; SAS: 0.9545	trans	t	c	0.4801	0.0266	0.0029	3.188e-20	-0.0289566	4.5482e-07
13	EDA2R_Q9HAV5_OID21451_v1_Oncology	EDA2R	UKB pQTL	plasma	0.866325	chr1:46485548	0.101071	chr1:46248645	rs4626927	AFR: 0.9571; ALL: 0.9526; AMR: 0.9544; EAS: 0.9394; EUR: 0.945; SAS: 0.9586	trans	t	c	0.4801	0.0266	0.0029	3.188e-20	-0.016865	0.000403218
13	CD300LF_Q8TDQ1_OID21469_v1_Oncology	CD300LF	UKB pQTL	plasma	0.933067	chr1:46470878	0.100968	chr1:46248645	rs4626927	AFR: 0.9572; ALL: 0.9526; AMR: 0.9544; EAS: 0.9394; EUR: 0.949; SAS: 0.9545	trans	t	c	0.4801	0.0266	0.0029	3.188e-20	-0.0160148	0.000101852
13	CEACAM8_P31997_OID20102_v1_Cardiometabolic	CEACAM8	UKB pQTL	plasma	0.985574	chr1:46470878	0.105858	chr1:46248645	rs4626927	AFR: 0.9572; ALL: 0.9526; AMR: 0.9544; EAS: 0.9394; EUR: 0.949; SAS: 0.9545	trans	t	c	0.4801	0.0266	0.0029	3.188e-20	-0.0273409	3.17103e-06
13	ANPEP_P15144_OID20350_v1_Cardiometabolic	ANPEP	UKB pQTL	plasma	0.943712	chr1:46485548	0.101641	chr1:46248645	rs4626927	AFR: 0.9571; ALL: 0.9526; AMR: 0.9544; EAS: 0.9394; EUR: 0.945; SAS: 0.9586	trans	t	c	0.4801	0.0266	0.0029	3.188e-20	0.0241879	2.08497e-05
15	5491_12:SPOCK2:Testican_2	SPOCK2	deCODE pQTL	plasma	0.813193	chr1:51201424	0.111122	chr1:51223263	rs12063943	AFR: 0.9915; ALL: 0.9947; AMR: 1.0; EAS: 1.0; EUR: 0.9887; SAS: 1.0	trans	t	c	0.9114	0.0684	0.0051	5.484e-41	0.0552	5.111e-05
15	6605_17:IGFALS:IGFALS	IGFALS	deCODE pQTL	plasma	0.811565	chr1:51201424	0.111705	chr1:51223263	rs12063943	AFR: 0.9915; ALL: 0.9947; AMR: 1.0; EAS: 1.0; EUR: 0.9887; SAS: 1.0	trans	t	c	0.9114	0.0684	0.0051	5.484e-41	0.054	6.434e-05
18	9173_21:PGM1:PGM1	PGM1	deCODE pQTL	plasma	0.983335	chr1:64108771	0.306706	chr1:64107284	rs2269247	AFR: 0.6881; ALL: 0.8528; AMR: 0.9355; EAS: 1.0; EUR: 0.8453; SAS: 0.8932	cis	t	c	0.2073	-0.036	0.0036	1.456e-23	0.1155	7.412e-28
20	CD59	CD59	HELIC pQTL	plasma	0.992	chr1:65979280	0.296489	chr1:65988706	rs1571151	AFR: 0.3723; ALL: 0.5483; AMR: 0.7758; EAS: 0.9542; EUR: 0.9735; SAS: 0.5916	trans	a	g	0.876	-0.0354	0.0047	4.986e-14	0.1982	2.531e-06
23	5657_28:ST3GAL1:SIA4A	ST3GAL1	deCODE pQTL	plasma	0.841547	chr1:84327214	0.17421	chr1:84327214	rs6692233	1	trans	a	g	0.456	0.0206	0.003	9.535e-12	-0.0326	6.891e-05
24	9545_156:GZMK:Granzyme_K	GZMK	deCODE pQTL	plasma	0.892292	chr1:92975493	0.767498	chr1:93215718	rs6604014	AFR: 0.0322; ALL: 0.3302; AMR: 0.6826; EAS: 0.5388; EUR: 0.9179; SAS: 0.5002	trans	t	c	0.3761	0.0182	0.0032	1.77e-08	0.0378	7.725e-06
24	13518_5:ASAP2:ASAP2	ASAP2	deCODE pQTL	plasma	0.807256	chr1:92975493	0.712431	chr1:93215718	rs6604014	AFR: 0.0322; ALL: 0.3302; AMR: 0.6826; EAS: 0.5388; EUR: 0.9179; SAS: 0.5002	trans	t	c	0.3761	0.0182	0.0032	1.77e-08	0.0324	9.091e-05
24	8841_65:CILP2:CILP2	CILP2	deCODE pQTL	plasma	0.828245	chr1:92975493	0.756068	chr1:93215718	rs6604014	AFR: 0.0322; ALL: 0.3302; AMR: 0.6826; EAS: 0.5388; EUR: 0.9179; SAS: 0.5002	trans	t	c	0.3761	0.0182	0.0032	1.77e-08	-0.0345	5.557e-05
25	14131_37:EFNB2:EFNB2	EFNB2	deCODE pQTL	plasma	0.922489	chr1:95963173	0.561713	chr1:95963173	rs11165431	1	trans	a	g	0.4129	-0.0186	0.003	4.09e-10	0.0347	4.649e-05
25	7970_315:ART3:NAR3	ART3	deCODE pQTL	plasma	0.900323	chr1:95950884	0.409549	chr1:95963173	rs11165431	AFR: 0.5994; ALL: 0.7185; AMR: 0.8281; EAS: 0.7575; EUR: 0.7794; SAS: 0.5479	trans	a	g	0.4129	-0.0186	0.003	4.09e-10	0.0337	8.422e-05
28	CHI3L1	CHI3L1	HELIC pQTL	plasma	0.928	chr1:98876567	0.212953	chr1:98886596	rs1410467	AFR: 1.0; ALL: 1.0; AMR: 1.0; EAS: 1.0; EUR: 1.0; SAS: 1.0	trans	t	c	0.7877	-0.0221	0.0037	1.869e-09	0.1249	0.0002195
31	8309_12:HYAL1:HYAL1	HYAL1	deCODE pQTL	plasma	0.993459	chr1:110470764	0.999783	chr1:110470764	rs333947	1	trans	a	g	0.2066	0.0286	0.0039	1.672e-13	-0.0515	5.291e-06
31	8974_172:COL15A1:COFA1	COL15A1	deCODE pQTL	plasma	0.928382	chr1:110470764	0.998996	chr1:110470764	rs333947	1	trans	a	g	0.2066	0.0286	0.0039	1.672e-13	-0.046	9.269e-05
31	9005_16:PLXNA1:PLXA1	PLXNA1	deCODE pQTL	plasma	0.996802	chr1:110470764	0.999911	chr1:110470764	rs333947	1	trans	a	g	0.2066	0.0286	0.0039	1.672e-13	-0.0542	2.919e-06
31	9077_10:MAN1A2:MA1A2	MAN1A2	deCODE pQTL	plasma	0.999989	chr1:110470764	1	chr1:110470764	rs333947	1	trans	a	g	0.2066	0.0286	0.0039	1.672e-13	-0.082	4.51e-12
31	12338_27:EGFLAM:EGFLA	EGFLAM	deCODE pQTL	plasma	0.991979	chr1:110470764	0.99967	chr1:110470764	rs333947	1	trans	a	g	0.2066	0.0286	0.0039	1.672e-13	-0.0535	8.611e-06
31	9580_5:LAMC2:Laminin_gamma_2	LAMC2	deCODE pQTL	plasma	0.980289	chr1:110470764	0.997232	chr1:110470764	rs333947	1	trans	a	g	0.2066	0.0286	0.0039	1.672e-13	-0.0508	9.891e-06
31	9595_11:B4GALT2:B4GT2	B4GALT2	deCODE pQTL	plasma	0.999645	chr1:110470764	0.998728	chr1:110470764	rs333947	1	trans	a	g	0.2066	0.0286	0.0039	1.672e-13	-0.0675	3.589e-09
31	8885_6:CACNA2D3:CA2D3	CACNA2D3	deCODE pQTL	plasma	0.930731	chr1:110470764	0.99342	chr1:110470764	rs333947	1	trans	a	g	0.2066	0.0286	0.0039	1.672e-13	-0.0457	8.42e-05
31	7933_75:ADAM22:ADA22	ADAM22	deCODE pQTL	plasma	0.9809	chr1:110470764	0.998563	chr1:110470764	rs333947	1	trans	a	g	0.2066	0.0286	0.0039	1.672e-13	-0.0489	1.892e-05
31	5636_10:MFAP4:MFAP4	MFAP4	deCODE pQTL	plasma	0.999781	chr1:110470764	0.999376	chr1:110470764	rs333947	1	trans	a	g	0.2066	0.0286	0.0039	1.672e-13	-0.0716	1.244e-09
31	5628_21:SEMA3G:SEM3G	SEMA3G	deCODE pQTL	plasma	0.999955	chr1:110470764	0.999796	chr1:110470764	rs333947	1	trans	a	g	0.2066	0.0286	0.0039	1.672e-13	-0.0745	1.635e-10
31	7551_33:LRRC32:LRC32	LRRC32	deCODE pQTL	plasma	0.993086	chr1:110470764	0.999758	chr1:110470764	rs333947	1	trans	a	g	0.2066	0.0286	0.0039	1.672e-13	-0.0526	6.356e-06
31	8428_102:NTM:NTRI	NTM	deCODE pQTL	plasma	0.997278	chr1:110470764	0.999926	chr1:110470764	rs333947	1	trans	a	g	0.2066	0.0286	0.0039	1.672e-13	-0.058	1.024e-06
31	5465_32:HS6ST1:H6ST1	HS6ST1	deCODE pQTL	plasma	0.968582	chr1:110470764	0.99715	chr1:110470764	rs333947	1	trans	a	g	0.2066	0.0286	0.0039	1.672e-13	-0.0476	3.195e-05
31	11142_11:ANGPTL1:ANGL1	ANGPTL1	deCODE pQTL	plasma	0.999929	chr1:110470764	0.999827	chr1:110470764	rs333947	1	trans	a	g	0.2066	0.0286	0.0039	1.672e-13	-0.0647	2.188e-08
31	11192_168:TINAGL1:TINAL	TINAGL1	deCODE pQTL	plasma	0.991842	chr1:110470764	0.997331	chr1:110470764	rs333947	1	trans	a	g	0.2066	0.0286	0.0039	1.672e-13	-0.0568	1.516e-06
31	10521_10:MXRA8:MXRA8	MXRA8	deCODE pQTL	plasma	0.985683	chr1:110470764	0.998207	chr1:110470764	rs333947	1	trans	a	g	0.2066	0.0286	0.0039	1.672e-13	-0.0526	1.179e-05
31	9715_15:IGSF3:IGSF3	IGSF3	deCODE pQTL	plasma	0.979796	chr1:110470764	0.9981	chr1:110470764	rs333947	1	trans	a	g	0.2066	0.0286	0.0039	1.672e-13	-0.0496	2.179e-05
31	8866_53:QPCTL:QPCTL	QPCTL	deCODE pQTL	plasma	0.990989	chr1:110470764	0.999421	chr1:110470764	rs333947	1	trans	a	g	0.2066	0.0286	0.0039	1.672e-13	-0.0518	9.11e-06
31	4160_49:MMP2:MMP_2	MMP2	deCODE pQTL	plasma	0.94769	chr1:110470764	0.980794	chr1:110470764	rs333947	1	trans	a	g	0.2066	0.0286	0.0039	1.672e-13	-0.0471	5.82e-05
31	7198_197:FAM20B:FA20B	FAM20B	deCODE pQTL	plasma	0.936912	chr1:110470764	0.996308	chr1:110470764	rs333947	1	trans	a	g	0.2066	0.0286	0.0039	1.672e-13	-0.0456	7.423e-05
31	6470_19:FBLN1:fibulin_1	FBLN1	deCODE pQTL	plasma	0.999905	chr1:110470764	0.999688	chr1:110470764	rs333947	1	trans	a	g	0.2066	0.0286	0.0039	1.672e-13	-0.0672	1.275e-08
31	3710_49:PLG:Angiostatin	PLG	deCODE pQTL	plasma	0.999053	chr1:110470764	0.999944	chr1:110470764	rs333947	1	trans	a	g	0.2066	0.0286	0.0039	1.672e-13	-0.062	1.165e-07
31	8327_26:DPEP2:DPEP2	DPEP2	deCODE pQTL	plasma	0.973429	chr1:110470764	0.99905	chr1:110470764	rs333947	1	trans	a	g	0.2066	0.0286	0.0039	1.672e-13	-0.0489	2.657e-05
31	15491_20:CD248:CD248	CD248	deCODE pQTL	plasma	0.999988	chr1:110470764	0.999975	chr1:110470764	rs333947	1	trans	a	g	0.2066	0.0286	0.0039	1.672e-13	-0.0741	4.381e-10
31	6392_7:WISP2:WISP_2	WISP2	deCODE pQTL	plasma	0.979707	chr1:110470764	0.996314	chr1:110470764	rs333947	1	trans	a	g	0.2066	0.0286	0.0039	1.672e-13	-0.0512	1.882e-05
31	7980_72:B3GNT2:B3GN2	B3GNT2	deCODE pQTL	plasma	0.94617	chr1:110470764	0.999622	chr1:110470764	rs333947	1	trans	a	g	0.2066	0.0286	0.0039	1.672e-13	-0.0454	6.68e-05
31	5735_54:C1GALT1C1:C1GLC	C1GALT1C1	deCODE pQTL	plasma	0.995475	chr1:110470764	0.997749	chr1:110470764	rs333947	1	trans	a	g	0.2066	0.0286	0.0039	1.672e-13	-0.0552	2.45e-06
31	5688_65:CBLN4:CBLN4	CBLN4	deCODE pQTL	plasma	0.98789	chr1:110470764	0.999714	chr1:110470764	rs333947	1	trans	a	g	0.2066	0.0286	0.0039	1.672e-13	-0.0509	1.185e-05
31	5660_51:SOD3:SOD3	SOD3	deCODE pQTL	plasma	0.99999	chr1:110470764	0.99999	chr1:110470764	rs333947	1	trans	a	g	0.2066	0.0286	0.0039	1.672e-13	-0.0703	1.009e-09
31	6451_64:ASPN:ASPN	ASPN	deCODE pQTL	plasma	0.999963	chr1:110470764	0.999833	chr1:110470764	rs333947	1	trans	a	g	0.2066	0.0286	0.0039	1.672e-13	-0.0756	2.792e-11
31	8043_153:COMP:COMP	COMP	deCODE pQTL	plasma	0.998789	chr1:110470764	0.999913	chr1:110470764	rs333947	1	trans	a	g	0.2066	0.0286	0.0039	1.672e-13	-0.0581	1.086e-06
31	8660_5:OLFML3:OLFL3	OLFML3	deCODE pQTL	plasma	0.962198	chr1:110470764	0.999754	chr1:110470764	rs333947	1	trans	a	g	0.2066	0.0286	0.0039	1.672e-13	-0.0481	4.214e-05
31	10833_64:HHIP:HHIP	HHIP	deCODE pQTL	plasma	0.997876	chr1:110470764	0.998243	chr1:110470764	rs333947	1	trans	a	g	0.2066	0.0286	0.0039	1.672e-13	-0.0596	2.529e-07
31	7179_69:NFASC:NFASC	NFASC	deCODE pQTL	plasma	0.971672	chr1:110470764	0.997144	chr1:110470764	rs333947	1	trans	a	g	0.2066	0.0286	0.0039	1.672e-13	-0.0488	2.908e-05
31	2888_49:C7:C7	C7	deCODE pQTL	plasma	0.899913	chr1:110470764	0.991583	chr1:110470764	rs333947	1	trans	a	g	0.2066	0.0286	0.0039	1.672e-13	-0.0478	4.293e-05
31	17331_138:KREMEN1:KREM1	KREMEN1	deCODE pQTL	plasma	0.999987	chr1:110470764	0.999962	chr1:110470764	rs333947	1	trans	a	g	0.2066	0.0286	0.0039	1.672e-13	-0.0813	7.293e-12
31	2816_50:BCAM:BCAM	BCAM	deCODE pQTL	plasma	0.88824	chr1:110470764	0.995467	chr1:110470764	rs333947	1	trans	a	g	0.2066	0.0286	0.0039	1.672e-13	-0.0458	8.887e-05
31	10907_116:NTM:NTRI	NTM	deCODE pQTL	plasma	0.929414	chr1:110470764	0.999685	chr1:110470764	rs333947	1	trans	a	g	0.2066	0.0286	0.0039	1.672e-13	-0.0462	8.97e-05
31	3290_50:CD109:CD109	CD109	deCODE pQTL	plasma	0.998571	chr1:110470764	0.999572	chr1:110470764	rs333947	1	trans	a	g	0.2066	0.0286	0.0039	1.672e-13	-0.0538	5.338e-07
31	3206_4:LYVE1:LYVE1	LYVE1	deCODE pQTL	plasma	0.999297	chr1:110470764	0.999966	chr1:110470764	rs333947	1	trans	a	g	0.2066	0.0286	0.0039	1.672e-13	0.0654	3.211e-08
31	3066_12:LGALS3:Galectin_3	LGALS3	deCODE pQTL	plasma	0.835457	chr1:110470764	0.999366	chr1:110470764	rs333947	1	trans	a	g	0.2066	0.0286	0.0039	1.672e-13	-0.0444	9.716e-05
31	3044_3:CCL18:PARC	CCL18	deCODE pQTL	plasma	0.983247	chr1:110470764	0.999789	chr1:110470764	rs333947	1	trans	a	g	0.2066	0.0286	0.0039	1.672e-13	-0.0513	1.906e-05
31	8759_29:A4GALT:a1_4_Galactosyltransferase	A4GALT	deCODE pQTL	plasma	0.99841	chr1:110470764	0.999974	chr1:110470764	rs333947	1	trans	a	g	0.2066	0.0286	0.0039	1.672e-13	-0.0546	1.357e-06
31	7810_20:C1QTNF5:C1QTNF5	C1QTNF5	deCODE pQTL	plasma	0.978459	chr1:110470764	0.966897	chr1:110470764	rs333947	1	trans	a	g	0.2066	0.0286	0.0039	1.672e-13	-0.0512	1.332e-05
31	4407_10:MST1:MSP	MST1	deCODE pQTL	plasma	0.955436	chr1:110470764	0.998243	chr1:110470764	rs333947	1	trans	a	g	0.2066	0.0286	0.0039	1.672e-13	-0.0333	5.422e-05
31	6367_66:FMOD:fibromodulin	FMOD	deCODE pQTL	plasma	0.997769	chr1:110470764	0.999863	chr1:110470764	rs333947	1	trans	a	g	0.2066	0.0286	0.0039	1.672e-13	-0.0553	2.1e-06
31	2844_53:TIE1:sTie_1	TIE1	deCODE pQTL	plasma	0.964186	chr1:110470764	0.999831	chr1:110470764	rs333947	1	trans	a	g	0.2066	0.0286	0.0039	1.672e-13	-0.0463	4.291e-05
31	2658_27:NTRK3:TrkC	NTRK3	deCODE pQTL	plasma	0.998195	chr1:110470764	0.999475	chr1:110470764	rs333947	1	trans	a	g	0.2066	0.0286	0.0039	1.672e-13	-0.0598	6.378e-07
31	5451_1:ALCAM:ALCAM	ALCAM	deCODE pQTL	plasma	0.972254	chr1:110470764	0.998862	chr1:110470764	rs333947	1	trans	a	g	0.2066	0.0286	0.0039	1.672e-13	-0.0501	1.694e-05
31	4535_50:BST1:BST1	BST1	deCODE pQTL	plasma	0.94932	chr1:110470764	0.999488	chr1:110470764	rs333947	1	trans	a	g	0.2066	0.0286	0.0039	1.672e-13	-0.0372	6.169e-05
31	2677_1:EGFR:ERBB1	EGFR	deCODE pQTL	plasma	0.999852	chr1:110470764	0.99994	chr1:110470764	rs333947	1	trans	a	g	0.2066	0.0286	0.0039	1.672e-13	-0.0655	1.961e-08
31	4775_34:GSN:Gelsolin	GSN	deCODE pQTL	plasma	0.996171	chr1:110470764	0.993637	chr1:110470764	rs333947	1	trans	a	g	0.2066	0.0286	0.0039	1.672e-13	-0.0562	1.137e-06
31	4866_59:NTRK2:TrkB	NTRK2	deCODE pQTL	plasma	0.999938	chr1:110470764	0.999983	chr1:110470764	rs333947	1	trans	a	g	0.2066	0.0286	0.0039	1.672e-13	-0.0663	1.541e-08
31	4979_34:DPT:DERM	DPT	deCODE pQTL	plasma	0.995576	chr1:110470764	0.999906	chr1:110470764	rs333947	1	trans	a	g	0.2066	0.0286	0.0039	1.672e-13	-0.0548	4.388e-06
31	5116_62:ROBO2:ROBO2	ROBO2	deCODE pQTL	plasma	0.960366	chr1:110470764	0.999412	chr1:110470764	rs333947	1	trans	a	g	0.2066	0.0286	0.0039	1.672e-13	-0.0477	4.515e-05
31	19601_15:ASB9:ASB9	ASB9	deCODE pQTL	plasma	0.999925	chr1:110470764	0.999921	chr1:110470764	rs333947	1	trans	a	g	0.2066	0.0286	0.0039	1.672e-13	-0.0629	3.19e-08
31	3362_61:CHRDL1:CRDL1	CHRDL1	deCODE pQTL	plasma	0.999984	chr1:110470764	0.999993	chr1:110470764	rs333947	1	trans	a	g	0.2066	0.0286	0.0039	1.672e-13	-0.0671	4.731e-09
31	5463_22:GAS1:GAS1	GAS1	deCODE pQTL	plasma	0.999329	chr1:110470764	0.999901	chr1:110470764	rs333947	1	trans	a	g	0.2066	0.0286	0.0039	1.672e-13	-0.0585	5.711e-07
31	4413_3:SLPI:SLPI	SLPI	deCODE pQTL	plasma	0.99935	chr1:110470764	0.999857	chr1:110470764	rs333947	1	trans	a	g	0.2066	0.0286	0.0039	1.672e-13	-0.0586	3.957e-07
31	3708_62:A2M:a2_Macroglobulin	A2M	deCODE pQTL	plasma	0.947944	chr1:110470764	0.99836	chr1:110470764	rs333947	1	trans	a	g	0.2066	0.0286	0.0039	1.672e-13	-0.0491	2.549e-05
31	4498_62:NCAM1:NCAM_120	NCAM1	deCODE pQTL	plasma	0.999994	chr1:110470764	1	chr1:110470764	rs333947	1	trans	a	g	0.2066	0.0286	0.0039	1.672e-13	-0.0987	9.933e-17
31	3378_49:KLK7:Kallikrein_7	KLK7	deCODE pQTL	plasma	0.993077	chr1:110470764	0.997793	chr1:110470764	rs333947	1	trans	a	g	0.2066	0.0286	0.0039	1.672e-13	-0.0574	1.826e-06
31	3325_2:MATN2:MATN2	MATN2	deCODE pQTL	plasma	0.99361	chr1:110470764	0.99969	chr1:110470764	rs333947	1	trans	a	g	0.2066	0.0286	0.0039	1.672e-13	-0.0524	6.263e-06
31	15527_90:DLD:DLDH	DLD	deCODE pQTL	plasma	0.988879	chr1:110470764	0.998889	chr1:110470764	rs333947	1	trans	a	g	0.2066	0.0286	0.0039	1.672e-13	-0.05	1.054e-05
31	13133_73:LTBP4:LTBP4	LTBP4	deCODE pQTL	plasma	0.962267	chr1:110470764	0.99921	chr1:110470764	rs333947	1	trans	a	g	0.2066	0.0286	0.0039	1.672e-13	-0.0483	4.531e-05
31	4479_14:SERPING1:C1_Esterase_Inhibitor	SERPING1	deCODE pQTL	plasma	0.923299	chr1:110470764	0.998224	chr1:110470764	rs333947	1	trans	a	g	0.2066	0.0286	0.0039	1.672e-13	-0.0443	9.698e-05
31	5358_3:OMD:OMD	OMD	deCODE pQTL	plasma	0.999982	chr1:110470764	0.99994	chr1:110470764	rs333947	1	trans	a	g	0.2066	0.0286	0.0039	1.672e-13	-0.0776	3.961e-11
31	4158_54:PLAU:uPA	PLAU	deCODE pQTL	plasma	0.98714	chr1:110470764	0.994855	chr1:110470764	rs333947	1	trans	a	g	0.2066	0.0286	0.0039	1.672e-13	-0.0528	6.068e-06
31	4496_60:MMP12:MMP_12	MMP12	deCODE pQTL	plasma	0.998426	chr1:110470764	0.999546	chr1:110470764	rs333947	1	trans	a	g	0.2066	0.0286	0.0039	1.672e-13	-0.0568	6.217e-07
31	15613_16:PNLIP:LIPP	PNLIP	deCODE pQTL	plasma	0.991847	chr1:110470764	0.996091	chr1:110470764	rs333947	1	trans	a	g	0.2066	0.0286	0.0039	1.672e-13	-0.0521	7.318e-06
31	3440_7:GZMA:granzyme_A	GZMA	deCODE pQTL	plasma	0.99825	chr1:110470764	0.999276	chr1:110470764	rs333947	1	trans	a	g	0.2066	0.0286	0.0039	1.672e-13	-0.0552	1.327e-06
31	2615_60:EFNA5:Ephrin_A5	EFNA5	deCODE pQTL	plasma	0.975299	chr1:110470764	0.999096	chr1:110470764	rs333947	1	trans	a	g	0.2066	0.0286	0.0039	1.672e-13	-0.048	2.731e-05
31	19488_1:PDCD6:PDCD6	PDCD6	deCODE pQTL	plasma	0.896782	chr1:110470764	0.99469	chr1:110470764	rs333947	1	trans	a	g	0.2066	0.0286	0.0039	1.672e-13	-0.0463	5.09e-05
31	19273_3:GSR:Glutathione_reductase	GSR	deCODE pQTL	plasma	0.995858	chr1:110470764	0.99775	chr1:110470764	rs333947	1	trans	a	g	0.2066	0.0286	0.0039	1.672e-13	-0.056	1.026e-06
31	18930_28:SLIT2:SLIT2	SLIT2	deCODE pQTL	plasma	0.99992	chr1:110470764	0.999995	chr1:110470764	rs333947	1	trans	a	g	0.2066	0.0286	0.0039	1.672e-13	-0.063	5.812e-08
31	18896_23:HS6ST3:H6ST3	HS6ST3	deCODE pQTL	plasma	0.962994	chr1:110470764	0.997379	chr1:110470764	rs333947	1	trans	a	g	0.2066	0.0286	0.0039	1.672e-13	-0.0474	3.787e-05
31	17672_184:GIF:Gastric_intrinsic_factor	GIF	deCODE pQTL	plasma	0.99999	chr1:110470764	0.999994	chr1:110470764	rs333947	1	trans	a	g	0.2066	0.0286	0.0039	1.672e-13	-0.0676	1.507e-09
31	15522_2:GLIPR2:GAPR1	GLIPR2	deCODE pQTL	plasma	0.980803	chr1:110470764	0.998425	chr1:110470764	rs333947	1	trans	a	g	0.2066	0.0286	0.0039	1.672e-13	-0.05	1.805e-05
31	15494_11:FGFBP1:FGFP1	FGFBP1	deCODE pQTL	plasma	0.999967	chr1:110470764	0.999956	chr1:110470764	rs333947	1	trans	a	g	0.2066	0.0286	0.0039	1.672e-13	-0.0724	3.988e-10
31	15594_47:HTRA1:HTRA1	HTRA1	deCODE pQTL	plasma	0.952822	chr1:110470764	0.998232	chr1:110470764	rs333947	1	trans	a	g	0.2066	0.0286	0.0039	1.672e-13	-0.047	5.111e-05
31	15387_44:NRP2:Neuropilin_2	NRP2	deCODE pQTL	plasma	0.999981	chr1:110470764	0.999935	chr1:110470764	rs333947	1	trans	a	g	0.2066	0.0286	0.0039	1.672e-13	-0.0737	3.755e-10
31	14116_129:S100A4:S100A4	S100A4	deCODE pQTL	plasma	0.996197	chr1:110470764	0.998234	chr1:110470764	rs333947	1	trans	a	g	0.2066	0.0286	0.0039	1.672e-13	-0.0553	1.772e-06
31	5620_13:PAM:AMD	PAM	deCODE pQTL	plasma	0.999938	chr1:110470764	0.999934	chr1:110470764	rs333947	1	trans	a	g	0.2066	0.0286	0.0039	1.672e-13	-0.0606	3.231e-09
31	13427_66:MAN1C1:MA1C1	MAN1C1	deCODE pQTL	plasma	0.999968	chr1:110470764	0.99997	chr1:110470764	rs333947	1	trans	a	g	0.2066	0.0286	0.0039	1.672e-13	-0.0789	1.314e-11
31	15620_4:NLGN1:NLGN1	NLGN1	deCODE pQTL	plasma	0.968182	chr1:110470764	0.998499	chr1:110470764	rs333947	1	trans	a	g	0.2066	0.0286	0.0039	1.672e-13	-0.0483	3.709e-05
31	15626_223:HSPG2:Perlecan	HSPG2	deCODE pQTL	plasma	0.999919	chr1:110470764	0.999724	chr1:110470764	rs333947	1	trans	a	g	0.2066	0.0286	0.0039	1.672e-13	-0.0728	9.685e-10
31	15635_4:SMOC2:SMOC2	SMOC2	deCODE pQTL	plasma	0.997208	chr1:110470764	0.999129	chr1:110470764	rs333947	1	trans	a	g	0.2066	0.0286	0.0039	1.672e-13	-0.0547	2.361e-06
31	16057_6:IGF2R:IGF_II_receptor	IGF2R	deCODE pQTL	plasma	0.949236	chr1:110470764	0.996957	chr1:110470764	rs333947	1	trans	a	g	0.2066	0.0286	0.0039	1.672e-13	-0.0477	6.051e-05
31	16828_8:COL6A1:Collagen_a1_VI_	COL6A1	deCODE pQTL	plasma	0.935155	chr1:110470764	0.999311	chr1:110470764	rs333947	1	trans	a	g	0.2066	0.0286	0.0039	1.672e-13	-0.0377	8.58e-05
31	17231_1:LCP1:L_plastin	LCP1	deCODE pQTL	plasma	0.999251	chr1:110470764	0.998292	chr1:110470764	rs333947	1	trans	a	g	0.2066	0.0286	0.0039	1.672e-13	-0.0728	4.33e-10
31	15375_49:CPB1:Carboxypeptidase_B1	CPB1	deCODE pQTL	plasma	0.997432	chr1:110470764	0.997392	chr1:110470764	rs333947	1	trans	a	g	0.2066	0.0286	0.0039	1.672e-13	-0.0569	1.862e-06
31	2974_61:CNTN1:contactin_1	CNTN1	deCODE pQTL	plasma	0.995572	chr1:110470764	0.999269	chr1:110470764	rs333947	1	trans	a	g	0.2066	0.0286	0.0039	1.672e-13	-0.0544	3.762e-06
31	4534_10:PRSS22:BSSP4	PRSS22	deCODE pQTL	plasma	0.992814	chr1:110470764	0.998638	chr1:110470764	rs333947	1	trans	a	g	0.2066	0.0286	0.0039	1.672e-13	-0.0526	5.912e-06
34	2890_59:CCL28:CCL28	CCL28	deCODE pQTL	plasma	0.83897	chr1:118143517	0.342149	chr1:118143517	rs320369	1	trans	a	g	0.2808	0.0336	0.0033	2.425e-24	-0.0318	0.0001923
35	6896_3:C1orf162:CA162	C1orf162	deCODE pQTL	plasma	0.921074	chr1:120474178	0.241406	chr1:120474178	rs2493389	1	trans	t	c	0.1538	0.0587	0.0046	1.23e-37	-0.0543	2.49e-05
35	15476_6:REG3G:REG3G	REG3G	deCODE pQTL	plasma	0.971236	chr1:120474178	0.257066	chr1:120474178	rs2493389	1	trans	t	c	0.1538	0.0587	0.0046	1.23e-37	-0.0907	7.179e-13
35	5465_32:HS6ST1:H6ST1	HS6ST1	deCODE pQTL	plasma	0.949982	chr1:120474178	0.240038	chr1:120474178	rs2493389	1	trans	t	c	0.1538	0.0587	0.0046	1.23e-37	-0.0552	1.382e-05
35	6627_25:PNLIPRP1:LIPR1	PNLIPRP1	deCODE pQTL	plasma	0.969797	chr1:120474178	0.283105	chr1:120474178	rs2493389	1	trans	t	c	0.1538	0.0587	0.0046	1.23e-37	-0.093	5.563e-13
35	5671_1:CTRB1:Chymotrypsin	CTRB1	deCODE pQTL	plasma	0.956407	chr1:120474178	0.261089	chr1:120474178	rs2493389	1	trans	t	c	0.1538	0.0587	0.0046	1.23e-37	-0.0744	4.331e-09
35	15613_16:PNLIP:LIPP	PNLIP	deCODE pQTL	plasma	0.960086	chr1:120474178	0.238351	chr1:120474178	rs2493389	1	trans	t	c	0.1538	0.0587	0.0046	1.23e-37	-0.0775	1.852e-09
35	7140_1:CELA2A:ELA2A	CELA2A	deCODE pQTL	plasma	0.940188	chr1:120474178	0.240798	chr1:120474178	rs2493389	1	trans	t	c	0.1538	0.0587	0.0046	1.23e-37	-0.0577	9.077e-06
35	5648_28:CTRB2:CTRB2	CTRB2	deCODE pQTL	plasma	0.951449	chr1:120474178	0.270531	chr1:120474178	rs2493389	1	trans	t	c	0.1538	0.0587	0.0046	1.23e-37	-0.0715	3.034e-10
35	2754_50:C3:C3	C3	deCODE pQTL	plasma	0.918712	chr1:120474178	0.261646	chr1:120474178	rs2493389	1	trans	t	c	0.1538	0.0587	0.0046	1.23e-37	-0.0514	5.405e-05
35	15375_49:CPB1:Carboxypeptidase_B1	CPB1	deCODE pQTL	plasma	0.96347	chr1:120474178	0.260946	chr1:120474178	rs2493389	1	trans	t	c	0.1538	0.0587	0.0046	1.23e-37	-0.1074	5.06e-16
35	5034_79:PRSS2:Trypsin_2	PRSS2	deCODE pQTL	plasma	0.969752	chr1:120474178	0.252581	chr1:120474178	rs2493389	1	trans	t	c	0.1538	0.0587	0.0046	1.23e-37	-0.1003	1.848e-14
35	3049_61:PRSS1:Trypsin	PRSS1	deCODE pQTL	plasma	0.962253	chr1:120474178	0.251409	chr1:120474178	rs2493389	1	trans	t	c	0.1538	0.0587	0.0046	1.23e-37	-0.0776	5.124e-09
35	4480_59:C3:C3b	C3	deCODE pQTL	plasma	0.929489	chr1:120474178	0.264452	chr1:120474178	rs2493389	1	trans	t	c	0.1538	0.0587	0.0046	1.23e-37	-0.053	3.182e-05
35	16613_3:CDH17:CAD17	CDH17	deCODE pQTL	plasma	0.895337	chr1:120474178	0.248869	chr1:120474178	rs2493389	1	trans	t	c	0.1538	0.0587	0.0046	1.23e-37	0.0548	1.149e-05
35	18864_7:PRSS3:TRY3	PRSS3	deCODE pQTL	plasma	0.952461	chr1:120474178	0.225528	chr1:120474178	rs2493389	1	trans	t	c	0.1538	0.0587	0.0046	1.23e-37	-0.0609	9.093e-07
35	4900_8:C3:C3a	C3	deCODE pQTL	plasma	0.837594	chr1:120474178	0.266301	chr1:120474178	rs2493389	1	trans	t	c	0.1538	0.0587	0.0046	1.23e-37	-0.0475	0.0001804
35	4588_1:PPY:PH	PPY	deCODE pQTL	plasma	0.971183	chr1:120474178	0.193169	chr1:120474178	rs2493389	1	trans	t	c	0.1538	0.0587	0.0046	1.23e-37	-0.1113	7.552e-18
36	15385_116:FABP2:FABP2	FABP2	deCODE pQTL	plasma	0.856137	chr1:146722484	0.124056	chr1:146722484	rs59689207	1	trans	a	g	0.1344	0.0362	0.0045	7.663e-16	-0.0515	9.617e-05
37	12338_27:EGFLAM:EGFLA	EGFLAM	deCODE pQTL	plasma	0.929917	chr1:147114073	0.0931259	chr1:147101355	rs80296758	ALL: 0.9165; AMR: 1.0; EUR: 0.8991; SAS: 1.0	trans	t	c	0.986	0.0929	0.0151	6.936e-10	0.1787	6.452e-05
37	5813_58:EPO:Epo	EPO	deCODE pQTL	plasma	0.958501	chr1:147114073	0.0909578	chr1:147101355	rs80296758	ALL: 0.9165; AMR: 1.0; EUR: 0.8991; SAS: 1.0	trans	t	c	0.986	0.0929	0.0151	6.936e-10	0.1747	4.204e-05
38	3324_51:LY9:LY9	LY9	deCODE pQTL	plasma	0.984983	chr1:150684486	1	chr1:150684486	rs116279971	1	trans	t	c	0.9871	0.1442	0.0167	5.11e-18	0.1429	3.828e-05
38	7916_10:S100A7:S100A7	S100A7	deCODE pQTL	plasma	1	chr1:150684486	1	chr1:150684486	rs116279971	1	trans	t	c	0.9871	0.1442	0.0167	5.11e-18	-0.8291	7.758e-129
41	16305_10:CDH11:Cadherin_11	CDH11	deCODE pQTL	plasma	0.834822	chr1:154292320	0.133077	chr1:154292320	rs1685635	1	trans	a	g	0.523	0.0262	0.0029	3.623e-19	0.0411	1.082e-06
41	3310_62:FCGR2B:FCG2B	FCGR2B	deCODE pQTL	plasma	0.953381	chr1:154324384	0.155436	chr1:154292320	rs1685635	AFR: 0.6107; ALL: 0.879; AMR: 0.9268; EAS: 0.9096; EUR: 0.9372; SAS: 0.908	trans	a	g	0.523	0.0262	0.0029	3.623e-19	0.0518	2.726e-08
41	ACP6	ACP6	HELIC pQTL	plasma	0.817	chr1:154292545	0.348718	chr1:154292320	rs1685635	AFR: 0.6284; ALL: 0.9323; AMR: 0.9772; EAS: 0.9829; EUR: 1.0; SAS: 1.0	trans	a	g	0.523	0.0262	0.0029	3.623e-19	0.1202	1.08e-05
42	15503_20:LEFTY2:Lefty_A	LEFTY2	deCODE pQTL	plasma	0.943129	chr1:155240077	0.548642	chr1:155273869	rs4971072	AFR: 0.8898; ALL: 0.955; AMR: 0.9223; EAS: 0.9629; EUR: 0.8996; SAS: 0.9702	trans	a	g	0.563	-0.0189	0.0032	3.283e-09	-0.0429	2.832e-06
42	SELE	SELE	HELIC pQTL	plasma	0.962	chr1:155240077	0.778448	chr1:155273869	rs4971072	AFR: 0.8898; ALL: 0.955; AMR: 0.9223; EAS: 0.9629; EUR: 0.8996; SAS: 0.9702	trans	a	g	0.563	-0.0189	0.0032	3.283e-09	-0.1435	2.127e-05
42	3348_49:BMP1:BMP_1	BMP1	deCODE pQTL	plasma	0.898116	chr1:155240077	0.813558	chr1:155273869	rs4971072	AFR: 0.8898; ALL: 0.955; AMR: 0.9223; EAS: 0.9629; EUR: 0.8996; SAS: 0.9702	trans	a	g	0.563	-0.0189	0.0032	3.283e-09	-0.0341	9.485e-05
42	2700_56:PROS1:Protein_S	PROS1	deCODE pQTL	plasma	0.91565	chr1:155240077	0.131398	chr1:155273869	rs4971072	AFR: 0.8898; ALL: 0.955; AMR: 0.9223; EAS: 0.9629; EUR: 0.8996; SAS: 0.9702	trans	a	g	0.563	-0.0189	0.0032	3.283e-09	-0.0325	0.0001817
42	6597_24:FAM174A:TM157	FAM174A	deCODE pQTL	plasma	0.987124	chr1:155240077	0.926754	chr1:155273869	rs4971072	AFR: 0.8898; ALL: 0.955; AMR: 0.9223; EAS: 0.9629; EUR: 0.8996; SAS: 0.9702	trans	a	g	0.563	-0.0189	0.0032	3.283e-09	-0.0403	3.077e-06
42	3396_54:REN:Renin	REN	deCODE pQTL	plasma	0.883938	chr1:155175390	0.148127	chr1:155273869	rs4971072	AFR: 0.0106; ALL: 0.1913; AMR: 0.0955; EAS: 0.5916; EUR: 0.3003; SAS: 0.3829	cis	a	g	0.563	-0.0189	0.0032	3.283e-09	-0.0365	2.821e-05
42	2789_26:MMP7:MMP_7	MMP7	deCODE pQTL	plasma	0.890038	chr1:155240077	0.777954	chr1:155273869	rs4971072	AFR: 0.8898; ALL: 0.955; AMR: 0.9223; EAS: 0.9629; EUR: 0.8996; SAS: 0.9702	trans	a	g	0.563	-0.0189	0.0032	3.283e-09	-0.0359	5.383e-05
42	CNTN1_Q12860_OID20307_v1_Cardiometabolic	CNTN1	UKB pQTL	plasma	0.968771	chr1:155135406	0.142356	chr1:155273869	rs4971072	AFR: 0.0113; ALL: 0.229; AMR: 0.1323; EAS: 0.5406; EUR: 0.328; SAS: 0.3971	trans	a	g	0.563	-0.0189	0.0032	3.283e-09	0.024429	3.07567e-05
42	LRRC25_Q8N386_OID21333_v1_Oncology	LRRC25	UKB pQTL	plasma	0.844985	chr1:155273869	0.405269	chr1:155273869	rs4971072	1	trans	a	g	0.563	-0.0189	0.0032	3.283e-09	0.0270319	1.02417e-05
42	L1CAM_P32004_OID21484_v1_Oncology	L1CAM	UKB pQTL	plasma	0.948487	chr1:155142883	0.122312	chr1:155273869	rs4971072	AFR: 0.0113; ALL: 0.231; AMR: 0.1338; EAS: 0.5491; EUR: 0.3296; SAS: 0.3971	trans	a	g	0.563	-0.0189	0.0032	3.283e-09	0.0284266	4.77057e-06
42	CTRC_Q99895_OID20752_v1_Inflammation	CTRC	UKB pQTL	plasma	0.92106	chr1:155142883	0.0995073	chr1:155273869	rs4971072	AFR: 0.0113; ALL: 0.231; AMR: 0.1338; EAS: 0.5491; EUR: 0.3296; SAS: 0.3971	trans	a	g	0.563	-0.0189	0.0032	3.283e-09	-0.03145	5.85289e-07
42	CD93_Q9NPY3_OID20397_v1_Cardiometabolic	CD93	UKB pQTL	plasma	0.930914	chr1:155142883	0.120211	chr1:155273869	rs4971072	AFR: 0.0113; ALL: 0.231; AMR: 0.1338; EAS: 0.5491; EUR: 0.3296; SAS: 0.3971	trans	a	g	0.563	-0.0189	0.0032	3.283e-09	0.0264604	9.34179e-05
42	ALPP_P05187_OID21383_v1_Oncology	ALPP	UKB pQTL	plasma	0.918063	chr1:155168849	0.502869	chr1:155273869	rs4971072	AFR: 0.0104; ALL: 0.1926; AMR: 0.0917; EAS: 0.6356; EUR: 0.296; SAS: 0.3829	trans	a	g	0.563	-0.0189	0.0032	3.283e-09	-0.0440989	1.19316e-13
42	MSR1_P21757_OID21063_v1_Neurology	MSR1	UKB pQTL	plasma	0.878001	chr1:155240077	0.748896	chr1:155273869	rs4971072	AFR: 0.8898; ALL: 0.955; AMR: 0.9223; EAS: 0.9629; EUR: 0.8996; SAS: 0.9702	trans	a	g	0.563	-0.0189	0.0032	3.283e-09	0.0243839	4.08517e-05
42	SFRP1_Q8N474_OID20984_v1_Neurology	SFRP1	UKB pQTL	plasma	0.931587	chr1:155164480	0.160842	chr1:155273869	rs4971072	AFR: 0.0106; ALL: 0.1933; AMR: 0.0917; EAS: 0.6356; EUR: 0.296; SAS: 0.3829	trans	a	g	0.563	-0.0189	0.0032	3.283e-09	-0.025655	4.74176e-05
42	CDSN_Q15517_OID20667_v1_Inflammation	CDSN	UKB pQTL	plasma	0.854275	chr1:155135335	0.136915	chr1:155273869	rs4971072	AFR: 0.0109; ALL: 0.226; AMR: 0.1292; EAS: 0.5371; EUR: 0.328; SAS: 0.3971	trans	a	g	0.563	-0.0189	0.0032	3.283e-09	0.0196832	0.000484875
42	CD200_P41217_OID20603_v1_Inflammation	CD200	UKB pQTL	plasma	0.825254	chr1:155273869	0.456248	chr1:155273869	rs4971072	1	trans	a	g	0.563	-0.0189	0.0032	3.283e-09	0.0294591	4.60872e-06
43	SCARF2_Q96GP6_OID21048_v1_Neurology	SCARF2	UKB pQTL	plasma	0.878432	chr1:172366806	0.133716	chr1:172359780	rs2227199	AFR: 0.6116; ALL: 0.9374; AMR: 0.9875; EAS: 0.9825; EUR: 0.9635; SAS: 0.9917	trans	a	g	0.4273	0.0236	0.0032	7.238e-14	-0.0213668	4.37835e-05
43	GFRA3	GFRA3	HELIC pQTL	plasma	0.924	chr1:172361977	0.0948273	chr1:172359780	rs2227199	AFR: 0.5888; ALL: 0.936; AMR: 0.9813; EAS: 0.9913; EUR: 0.9756; SAS: 0.9958	trans	a	g	0.4273	0.0236	0.0032	7.238e-14	-0.0971	0.0001347
43	14101_2:CNTFR:CNTFR_alpha	CNTFR	deCODE pQTL	plasma	0.935563	chr1:172366806	0.137859	chr1:172359780	rs2227199	AFR: 0.6116; ALL: 0.9374; AMR: 0.9875; EAS: 0.9825; EUR: 0.9635; SAS: 0.9917	trans	a	g	0.4273	0.0236	0.0032	7.238e-14	-0.0367	1.046e-05
43	DSG3_P32926_OID21460_v1_Oncology	DSG3	UKB pQTL	plasma	0.803052	chr1:172366806	0.096867	chr1:172359780	rs2227199	AFR: 0.6116; ALL: 0.9374; AMR: 0.9875; EAS: 0.9825; EUR: 0.9635; SAS: 0.9917	trans	a	g	0.4273	0.0236	0.0032	7.238e-14	-0.0221849	9.55103e-05
43	ACY1_Q03154_OID20137_v1_Cardiometabolic	ACY1	UKB pQTL	plasma	0.91112	chr1:172368310	0.251575	chr1:172359780	rs2227199	AFR: 0.6077; ALL: 0.9375; AMR: 0.9875; EAS: 0.9738; EUR: 0.9716; SAS: 0.9917	trans	a	g	0.4273	0.0236	0.0032	7.238e-14	0.0233091	6.86641e-05
43	CLEC14A_Q86T13_OID21090_v1_Neurology	CLEC14A	UKB pQTL	plasma	0.955428	chr1:172366806	0.177109	chr1:172359780	rs2227199	AFR: 0.6116; ALL: 0.9374; AMR: 0.9875; EAS: 0.9825; EUR: 0.9635; SAS: 0.9917	trans	a	g	0.4273	0.0236	0.0032	7.238e-14	-0.0279291	1.72413e-06
43	TGFBR2_P37173_OID21493_v1_Oncology	TGFBR2	UKB pQTL	plasma	0.907438	chr1:172368310	0.150527	chr1:172359780	rs2227199	AFR: 0.6077; ALL: 0.9375; AMR: 0.9875; EAS: 0.9738; EUR: 0.9716; SAS: 0.9917	trans	a	g	0.4273	0.0236	0.0032	7.238e-14	-0.0242481	3.08695e-05
43	NPTX1_Q15818_OID21074_v1_Neurology	NPTX1	UKB pQTL	plasma	0.964248	chr1:172366806	0.107326	chr1:172359780	rs2227199	AFR: 0.6116; ALL: 0.9374; AMR: 0.9875; EAS: 0.9825; EUR: 0.9635; SAS: 0.9917	trans	a	g	0.4273	0.0236	0.0032	7.238e-14	-0.0342551	1.72608e-10
43	ROR1_Q01973_OID20224_v1_Cardiometabolic	ROR1	UKB pQTL	plasma	0.907454	chr1:172366806	0.119782	chr1:172359780	rs2227199	AFR: 0.6116; ALL: 0.9374; AMR: 0.9875; EAS: 0.9825; EUR: 0.9635; SAS: 0.9917	trans	a	g	0.4273	0.0236	0.0032	7.238e-14	-0.0279513	3.22048e-06
43	SDC4_P31431_OID20216_v1_Cardiometabolic	SDC4	UKB pQTL	plasma	0.893662	chr1:172366806	0.194117	chr1:172359780	rs2227199	AFR: 0.6116; ALL: 0.9374; AMR: 0.9875; EAS: 0.9825; EUR: 0.9635; SAS: 0.9917	trans	a	g	0.4273	0.0236	0.0032	7.238e-14	0.0246058	4.34971e-05
43	CDH3_P22223_OID21008_v1_Neurology	CDH3	UKB pQTL	plasma	0.920331	chr1:172366806	0.208677	chr1:172359780	rs2227199	AFR: 0.6116; ALL: 0.9374; AMR: 0.9875; EAS: 0.9825; EUR: 0.9635; SAS: 0.9917	trans	a	g	0.4273	0.0236	0.0032	7.238e-14	-0.0247052	4.6366e-05
43	SELE_P16581_OID20290_v1_Cardiometabolic	SELE	UKB pQTL	plasma	0.906383	chr1:172366806	0.215867	chr1:172359780	rs2227199	AFR: 0.6116; ALL: 0.9374; AMR: 0.9875; EAS: 0.9825; EUR: 0.9635; SAS: 0.9917	trans	a	g	0.4273	0.0236	0.0032	7.238e-14	0.0211346	3.69343e-05
43	SFRP1_Q8N474_OID20984_v1_Neurology	SFRP1	UKB pQTL	plasma	0.877126	chr1:172366806	0.17493	chr1:172359780	rs2227199	AFR: 0.6116; ALL: 0.9374; AMR: 0.9875; EAS: 0.9825; EUR: 0.9635; SAS: 0.9917	trans	a	g	0.4273	0.0236	0.0032	7.238e-14	0.0233031	6.7214e-05
43	CLMP_Q9H6B4_OID21419_v1_Oncology	CLMP	UKB pQTL	plasma	0.925078	chr1:172368310	0.155833	chr1:172359780	rs2227199	AFR: 0.6077; ALL: 0.9375; AMR: 0.9875; EAS: 0.9738; EUR: 0.9716; SAS: 0.9917	trans	a	g	0.4273	0.0236	0.0032	7.238e-14	-0.0228779	2.88988e-05
43	CD300LG_Q6UXG3_OID21130_v1_Neurology	CD300LG	UKB pQTL	plasma	0.955027	chr1:172366806	0.112504	chr1:172359780	rs2227199	AFR: 0.6116; ALL: 0.9374; AMR: 0.9875; EAS: 0.9825; EUR: 0.9635; SAS: 0.9917	trans	a	g	0.4273	0.0236	0.0032	7.238e-14	-0.0270777	1.88621e-06
43	LAYN_Q6UX15_OID20970_v1_Neurology	LAYN	UKB pQTL	plasma	0.927699	chr1:172368310	0.17174	chr1:172359780	rs2227199	AFR: 0.6077; ALL: 0.9375; AMR: 0.9875; EAS: 0.9738; EUR: 0.9716; SAS: 0.9917	trans	a	g	0.4273	0.0236	0.0032	7.238e-14	-0.0239175	1.98121e-05
43	TNFRSF21_O75509_OID21052_v1_Neurology	TNFRSF21	UKB pQTL	plasma	0.900204	chr1:172368310	0.152514	chr1:172359780	rs2227199	AFR: 0.6077; ALL: 0.9375; AMR: 0.9875; EAS: 0.9738; EUR: 0.9716; SAS: 0.9917	trans	a	g	0.4273	0.0236	0.0032	7.238e-14	-0.0244713	4.3392e-05
43	SIGLEC7_Q9Y286_OID20190_v1_Cardiometabolic	SIGLEC7	UKB pQTL	plasma	0.900774	chr1:172368310	0.124147	chr1:172359780	rs2227199	AFR: 0.6077; ALL: 0.9375; AMR: 0.9875; EAS: 0.9738; EUR: 0.9716; SAS: 0.9917	trans	a	g	0.4273	0.0236	0.0032	7.238e-14	0.0244024	3.10234e-05
43	F3_P13726_OID21440_v1_Oncology	F3	UKB pQTL	plasma	0.911355	chr1:172359780	0.0682373	chr1:172359780	rs2227199	1	trans	a	g	0.4273	0.0236	0.0032	7.238e-14	-0.0251473	1.06878e-05
43	TPP1_O14773_OID20750_v1_Inflammation	TPP1	UKB pQTL	plasma	0.921834	chr1:172368310	0.170975	chr1:172359780	rs2227199	AFR: 0.6077; ALL: 0.9375; AMR: 0.9875; EAS: 0.9738; EUR: 0.9716; SAS: 0.9917	trans	a	g	0.4273	0.0236	0.0032	7.238e-14	0.0260691	1.76145e-05
43	TNFRSF11B_O00300_OID20735_v1_Inflammation	TNFRSF11B	UKB pQTL	plasma	0.973141	chr1:172368310	0.165285	chr1:172359780	rs2227199	AFR: 0.6077; ALL: 0.9375; AMR: 0.9875; EAS: 0.9738; EUR: 0.9716; SAS: 0.9917	trans	a	g	0.4273	0.0236	0.0032	7.238e-14	0.0316935	9.71964e-09
43	SPOCK1_Q08629_OID20924_v1_Neurology	SPOCK1	UKB pQTL	plasma	0.976318	chr1:172368310	0.241591	chr1:172359780	rs2227199	AFR: 0.6077; ALL: 0.9375; AMR: 0.9875; EAS: 0.9738; EUR: 0.9716; SAS: 0.9917	trans	a	g	0.4273	0.0236	0.0032	7.238e-14	0.0357366	3.94884e-09
43	PTS_Q03393_OID20847_v1_Neurology	PTS	UKB pQTL	plasma	0.937458	chr1:172368310	0.0958193	chr1:172359780	rs2227199	AFR: 0.6077; ALL: 0.9375; AMR: 0.9875; EAS: 0.9738; EUR: 0.9716; SAS: 0.9917	trans	a	g	0.4273	0.0236	0.0032	7.238e-14	0.0276063	7.27897e-06
43	ACE2_Q9BYF1_OID20105_v1_Cardiometabolic	ACE2	UKB pQTL	plasma	0.937676	chr1:172368310	0.139906	chr1:172359780	rs2227199	AFR: 0.6077; ALL: 0.9375; AMR: 0.9875; EAS: 0.9738; EUR: 0.9716; SAS: 0.9917	trans	a	g	0.4273	0.0236	0.0032	7.238e-14	0.0240386	1.7897e-05
43	BTN2A1_Q7KYR7_OID20713_v1_Inflammation	BTN2A1	UKB pQTL	plasma	0.862926	chr1:172368310	0.164708	chr1:172359780	rs2227199	AFR: 0.6077; ALL: 0.9375; AMR: 0.9875; EAS: 0.9738; EUR: 0.9716; SAS: 0.9917	trans	a	g	0.4273	0.0236	0.0032	7.238e-14	-0.023119	6.80848e-05
43	PTPRS_Q13332_OID20306_v1_Cardiometabolic	PTPRS	UKB pQTL	plasma	0.816313	chr1:172368310	0.131608	chr1:172359780	rs2227199	AFR: 0.6077; ALL: 0.9375; AMR: 0.9875; EAS: 0.9738; EUR: 0.9716; SAS: 0.9917	trans	a	g	0.4273	0.0236	0.0032	7.238e-14	-0.0250389	2.94449e-05
43	DCXR_Q7Z4W1_OID21480_v1_Oncology	DCXR	UKB pQTL	plasma	0.876379	chr1:172368310	0.188415	chr1:172359780	rs2227199	AFR: 0.6077; ALL: 0.9375; AMR: 0.9875; EAS: 0.9738; EUR: 0.9716; SAS: 0.9917	trans	a	g	0.4273	0.0236	0.0032	7.238e-14	0.023203	7.2882e-05
43	CD93_Q9NPY3_OID20397_v1_Cardiometabolic	CD93	UKB pQTL	plasma	0.916493	chr1:172368310	0.149958	chr1:172359780	rs2227199	AFR: 0.6077; ALL: 0.9375; AMR: 0.9875; EAS: 0.9738; EUR: 0.9716; SAS: 0.9917	trans	a	g	0.4273	0.0236	0.0032	7.238e-14	-0.0259556	3.50453e-05
43	TGFBR3_Q03167_OID20255_v1_Cardiometabolic	TGFBR3	UKB pQTL	plasma	0.941483	chr1:172366806	0.133474	chr1:172359780	rs2227199	AFR: 0.6116; ALL: 0.9374; AMR: 0.9875; EAS: 0.9825; EUR: 0.9635; SAS: 0.9917	trans	a	g	0.4273	0.0236	0.0032	7.238e-14	-0.0271938	7.47877e-06
43	EPHB4_P54760_OID20242_v1_Cardiometabolic	EPHB4	UKB pQTL	plasma	0.931139	chr1:172366806	0.125477	chr1:172359780	rs2227199	AFR: 0.6116; ALL: 0.9374; AMR: 0.9875; EAS: 0.9825; EUR: 0.9635; SAS: 0.9917	trans	a	g	0.4273	0.0236	0.0032	7.238e-14	-0.0257823	1.30308e-05
43	EPHB6_O15197_OID20982_v1_Neurology	EPHB6	UKB pQTL	plasma	0.822392	chr1:172366806	0.159943	chr1:172359780	rs2227199	AFR: 0.6116; ALL: 0.9374; AMR: 0.9875; EAS: 0.9825; EUR: 0.9635; SAS: 0.9917	trans	a	g	0.4273	0.0236	0.0032	7.238e-14	-0.0232719	0.000129426
44	DLL1_O00548_OID21525_v1_Oncology	DLL1	UKB pQTL	plasma	0.877661	chr1:177889025	0.766672	chr1:177889025	rs539515	1	trans	a	c	0.7962	-0.0432	0.0035	3.033e-34	-0.0281782	8.31343e-05
44	ADM_P35318_OID21467_v1_Oncology	ADM	UKB pQTL	plasma	0.950327	chr1:177889025	0.760841	chr1:177889025	rs539515	1	trans	a	c	0.7962	-0.0432	0.0035	3.033e-34	-0.0296722	1.52651e-05
44	GAL_P22466_OID20727_v1_Inflammation	GAL	UKB pQTL	plasma	0.962732	chr1:177889025	0.745924	chr1:177889025	rs539515	1	trans	a	c	0.7962	-0.0432	0.0035	3.033e-34	0.030464	1.17774e-05
44	CD74_P04233_OID21040_v1_Neurology	CD74	UKB pQTL	plasma	0.975364	chr1:177889025	0.791867	chr1:177889025	rs539515	1	trans	a	c	0.7962	-0.0432	0.0035	3.033e-34	-0.0327081	2.78785e-06
44	HAVCR2_Q8TDQ0_OID21137_v1_Neurology	HAVCR2	UKB pQTL	plasma	0.876522	chr1:177889025	0.789026	chr1:177889025	rs539515	1	trans	a	c	0.7962	-0.0432	0.0035	3.033e-34	-0.0299994	3.38743e-05
44	NCAN_O14594_OID21055_v1_Neurology	NCAN	UKB pQTL	plasma	0.928586	chr1:177889025	0.713463	chr1:177889025	rs539515	1	trans	a	c	0.7962	-0.0432	0.0035	3.033e-34	0.0296405	2.02754e-05
44	CD79B_P40259_OID20635_v1_Inflammation	CD79B	UKB pQTL	plasma	0.970011	chr1:177889025	0.786544	chr1:177889025	rs539515	1	trans	a	c	0.7962	-0.0432	0.0035	3.033e-34	-0.0354654	9.42475e-07
44	VSIG4_Q9Y279_OID21144_v1_Neurology	VSIG4	UKB pQTL	plasma	0.96819	chr1:177889025	0.829951	chr1:177889025	rs539515	1	trans	a	c	0.7962	-0.0432	0.0035	3.033e-34	-0.0322275	6.39219e-06
45	TMPRSS5_Q9H3S3_OID20947_v1_Neurology	TMPRSS5	UKB pQTL	plasma	0.864435	chr1:179248952	0.4111	chr1:179248952	rs2816177	1	trans	a	g	0.5958	-0.0215	0.0029	2.288e-13	0.0215712	2.14087e-05
46	QPCT_Q16769_OID20320_v1_Cardiometabolic	QPCT	UKB pQTL	plasma	0.868274	chr1:183056222	0.0776375	chr1:183004334	rs4129858	AFR: 0.8884; ALL: 0.9717; AMR: 0.9939; EAS: 0.9921; EUR: 1.0; SAS: 0.9915	trans	a	g	0.5862	-0.0175	0.0029	1.787e-09	-0.0245265	3.18346e-05
46	CD300LG_Q6UXG3_OID21130_v1_Neurology	CD300LG	UKB pQTL	plasma	0.953177	chr1:182986765	0.0534289	chr1:183004334	rs4129858	AFR: 0.4209; ALL: 0.7801; AMR: 0.8666; EAS: 0.9881; EUR: 0.9177; SAS: 0.7406	trans	a	g	0.5862	-0.0175	0.0029	1.787e-09	-0.0274322	1.33537e-06
46	CD93_Q9NPY3_OID20397_v1_Cardiometabolic	CD93	UKB pQTL	plasma	0.955954	chr1:183056222	0.0835544	chr1:183004334	rs4129858	AFR: 0.8884; ALL: 0.9717; AMR: 0.9939; EAS: 0.9921; EUR: 1.0; SAS: 0.9915	trans	a	g	0.5862	-0.0175	0.0029	1.787e-09	-0.0353785	1.65966e-08
46	CX3CL1_P78423_OID20976_v1_Neurology	CX3CL1	UKB pQTL	plasma	0.871047	chr1:183056222	0.0740934	chr1:183004334	rs4129858	AFR: 0.8884; ALL: 0.9717; AMR: 0.9939; EAS: 0.9921; EUR: 1.0; SAS: 0.9915	trans	a	g	0.5862	-0.0175	0.0029	1.787e-09	-0.0244113	5.81956e-05
46	CLEC1A_Q8NC01_OID20099_v1_Cardiometabolic	CLEC1A	UKB pQTL	plasma	0.916551	chr1:182988052	0.0605502	chr1:183004334	rs4129858	AFR: 0.9567; ALL: 0.9866; AMR: 0.9939; EAS: 0.996; EUR: 0.9879; SAS: 1.0	trans	a	g	0.5862	-0.0175	0.0029	1.787e-09	-0.0240542	2.68108e-05
46	TNFRSF1B_P20333_OID21145_v1_Neurology	TNFRSF1B	UKB pQTL	plasma	0.846397	chr1:183056222	0.0718581	chr1:183004334	rs4129858	AFR: 0.8884; ALL: 0.9717; AMR: 0.9939; EAS: 0.9921; EUR: 1.0; SAS: 0.9915	trans	a	g	0.5862	-0.0175	0.0029	1.787e-09	-0.0237949	6.93825e-05
46	FAM3C_Q92520_OID20233_v1_Cardiometabolic	FAM3C	UKB pQTL	plasma	0.942171	chr1:183004334	0.0980636	chr1:183004334	rs4129858	1	trans	a	g	0.5862	-0.0175	0.0029	1.787e-09	-0.0281025	2.2363e-06
46	TGFBR2_P37173_OID21493_v1_Oncology	TGFBR2	UKB pQTL	plasma	0.958144	chr1:183004334	0.0491828	chr1:183004334	rs4129858	1	trans	a	g	0.5862	-0.0175	0.0029	1.787e-09	-0.0336719	6.77891e-09
46	GPC1_P35052_OID21438_v1_Oncology	GPC1	UKB pQTL	plasma	0.835213	chr1:183042531	0.0431062	chr1:183004334	rs4129858	AFR: 0.3355; ALL: 0.7606; AMR: 0.8671; EAS: 0.9882; EUR: 0.9291; SAS: 0.7364	trans	a	g	0.5862	-0.0175	0.0029	1.787e-09	-0.0240271	2.91998e-05
46	CLEC14A_Q86T13_OID21090_v1_Neurology	CLEC14A	UKB pQTL	plasma	0.963162	chr1:183024188	0.139917	chr1:183004334	rs4129858	AFR: 0.9036; ALL: 0.9766; AMR: 1.0; EAS: 0.996; EUR: 0.9919; SAS: 1.0	trans	a	g	0.5862	-0.0175	0.0029	1.787e-09	-0.0402439	5.12271e-12
46	DLL1_O00548_OID21525_v1_Oncology	DLL1	UKB pQTL	plasma	0.929914	chr1:183007441	0.0389058	chr1:183004334	rs4129858	AFR: 0.3421; ALL: 0.7629; AMR: 0.8726; EAS: 0.9882; EUR: 0.9253; SAS: 0.7406	trans	a	g	0.5862	-0.0175	0.0029	1.787e-09	-0.0247398	2.63791e-05
46	EPHB6_O15197_OID20982_v1_Neurology	EPHB6	UKB pQTL	plasma	0.889147	chr1:183042531	0.0466805	chr1:183004334	rs4129858	AFR: 0.3355; ALL: 0.7606; AMR: 0.8671; EAS: 0.9882; EUR: 0.9291; SAS: 0.7364	trans	a	g	0.5862	-0.0175	0.0029	1.787e-09	-0.0235395	0.000104766
46	NCAN_O14594_OID21055_v1_Neurology	NCAN	UKB pQTL	plasma	0.902844	chr1:183007441	0.0509496	chr1:183004334	rs4129858	AFR: 0.3421; ALL: 0.7629; AMR: 0.8726; EAS: 0.9882; EUR: 0.9253; SAS: 0.7406	trans	a	g	0.5862	-0.0175	0.0029	1.787e-09	0.0239394	2.80472e-05
46	DSC2_Q02487_OID21079_v1_Neurology	DSC2	UKB pQTL	plasma	0.933113	chr1:183007441	0.0402548	chr1:183004334	rs4129858	AFR: 0.3421; ALL: 0.7629; AMR: 0.8726; EAS: 0.9882; EUR: 0.9253; SAS: 0.7406	trans	a	g	0.5862	-0.0175	0.0029	1.787e-09	-0.0243156	3.39547e-05
46	ADAM22_Q9P0K1_OID21001_v1_Neurology	ADAM22	UKB pQTL	plasma	0.954854	chr1:183056222	0.0852198	chr1:183004334	rs4129858	AFR: 0.8884; ALL: 0.9717; AMR: 0.9939; EAS: 0.9921; EUR: 1.0; SAS: 0.9915	trans	a	g	0.5862	-0.0175	0.0029	1.787e-09	-0.0263845	1.65075e-06
46	IFNGR1_P15260_OID20678_v1_Inflammation	IFNGR1	UKB pQTL	plasma	0.953274	chr1:183056222	0.121437	chr1:183004334	rs4129858	AFR: 0.8884; ALL: 0.9717; AMR: 0.9939; EAS: 0.9921; EUR: 1.0; SAS: 0.9915	trans	a	g	0.5862	-0.0175	0.0029	1.787e-09	-0.0294808	8.44131e-07
46	ESAM_Q96AP7_OID20270_v1_Cardiometabolic	ESAM	UKB pQTL	plasma	0.884704	chr1:183004334	0.0456698	chr1:183004334	rs4129858	1	trans	a	g	0.5862	-0.0175	0.0029	1.787e-09	-0.0240793	5.23938e-05
46	PIK3IP1_Q96FE7_OID21094_v1_Neurology	PIK3IP1	UKB pQTL	plasma	0.835774	chr1:183056222	0.0630145	chr1:183004334	rs4129858	AFR: 0.8884; ALL: 0.9717; AMR: 0.9939; EAS: 0.9921; EUR: 1.0; SAS: 0.9915	trans	a	g	0.5862	-0.0175	0.0029	1.787e-09	-0.0221709	8.15493e-05
46	TPSAB1_Q15661_OID20642_v1_Inflammation	TPSAB1	UKB pQTL	plasma	0.95695	chr1:183056222	0.0957314	chr1:183004334	rs4129858	AFR: 0.8884; ALL: 0.9717; AMR: 0.9939; EAS: 0.9921; EUR: 1.0; SAS: 0.9915	trans	a	g	0.5862	-0.0175	0.0029	1.787e-09	-0.0212396	5.80029e-07
46	IFNLR1_Q8IU57_OID20506_v1_Inflammation	IFNLR1	UKB pQTL	plasma	0.93815	chr1:183056222	0.228898	chr1:183004334	rs4129858	AFR: 0.8884; ALL: 0.9717; AMR: 0.9939; EAS: 0.9921; EUR: 1.0; SAS: 0.9915	trans	a	g	0.5862	-0.0175	0.0029	1.787e-09	-0.0283861	4.32982e-06
46	TGFBR3_Q03167_OID20255_v1_Cardiometabolic	TGFBR3	UKB pQTL	plasma	0.892144	chr1:183056222	0.0420419	chr1:183004334	rs4129858	AFR: 0.8884; ALL: 0.9717; AMR: 0.9939; EAS: 0.9921; EUR: 1.0; SAS: 0.9915	trans	a	g	0.5862	-0.0175	0.0029	1.787e-09	-0.025176	3.29193e-05
46	FSTL3_O95633_OID20782_v1_Inflammation	FSTL3	UKB pQTL	plasma	0.870551	chr1:183056222	0.124164	chr1:183004334	rs4129858	AFR: 0.8884; ALL: 0.9717; AMR: 0.9939; EAS: 0.9921; EUR: 1.0; SAS: 0.9915	trans	a	g	0.5862	-0.0175	0.0029	1.787e-09	-0.0252357	1.3991e-05
46	SLITRK6_Q9H5Y7_OID20094_v1_Cardiometabolic	SLITRK6	UKB pQTL	plasma	0.938307	chr1:183042531	0.0537834	chr1:183004334	rs4129858	AFR: 0.3355; ALL: 0.7606; AMR: 0.8671; EAS: 0.9882; EUR: 0.9291; SAS: 0.7364	trans	a	g	0.5862	-0.0175	0.0029	1.787e-09	-0.0275579	4.18736e-06
46	MANSC1_Q9H8J5_OID21492_v1_Oncology	MANSC1	UKB pQTL	plasma	0.941292	chr1:183007441	0.0398897	chr1:183004334	rs4129858	AFR: 0.3421; ALL: 0.7629; AMR: 0.8726; EAS: 0.9882; EUR: 0.9253; SAS: 0.7406	trans	a	g	0.5862	-0.0175	0.0029	1.787e-09	-0.0269493	9.7127e-06
46	AMBP_P02760_OID21413_v1_Oncology	AMBP	UKB pQTL	plasma	0.837107	chr1:183004334	0.146594	chr1:183004334	rs4129858	1	trans	a	g	0.5862	-0.0175	0.0029	1.787e-09	-0.0252155	1.21046e-05
46	B4GALT1_P15291_OID20780_v1_Inflammation	B4GALT1	UKB pQTL	plasma	0.85414	chr1:183056222	0.118595	chr1:183004334	rs4129858	AFR: 0.8884; ALL: 0.9717; AMR: 0.9939; EAS: 0.9921; EUR: 1.0; SAS: 0.9915	trans	a	g	0.5862	-0.0175	0.0029	1.787e-09	-0.0247469	2.94551e-05
46	TNFRSF1A_P19438_OID21155_v1_Neurology	TNFRSF1A	UKB pQTL	plasma	0.955795	chr1:183056222	0.0804458	chr1:183004334	rs4129858	AFR: 0.8884; ALL: 0.9717; AMR: 0.9939; EAS: 0.9921; EUR: 1.0; SAS: 0.9915	trans	a	g	0.5862	-0.0175	0.0029	1.787e-09	-0.0286928	1.01648e-06
46	IL10RB_Q08334_OID20696_v1_Inflammation	IL10RB	UKB pQTL	plasma	0.896572	chr1:183056222	0.0746574	chr1:183004334	rs4129858	AFR: 0.8884; ALL: 0.9717; AMR: 0.9939; EAS: 0.9921; EUR: 1.0; SAS: 0.9915	trans	a	g	0.5862	-0.0175	0.0029	1.787e-09	-0.0234845	2.34067e-05
46	TNFRSF21_O75509_OID21052_v1_Neurology	TNFRSF21	UKB pQTL	plasma	0.958518	chr1:183056222	0.0759703	chr1:183004334	rs4129858	AFR: 0.8884; ALL: 0.9717; AMR: 0.9939; EAS: 0.9921; EUR: 1.0; SAS: 0.9915	trans	a	g	0.5862	-0.0175	0.0029	1.787e-09	-0.0305069	3.35027e-07
46	IGFBP7_Q16270_OID20236_v1_Cardiometabolic	IGFBP7	UKB pQTL	plasma	0.909944	chr1:183056222	0.0956474	chr1:183004334	rs4129858	AFR: 0.8884; ALL: 0.9717; AMR: 0.9939; EAS: 0.9921; EUR: 1.0; SAS: 0.9915	trans	a	g	0.5862	-0.0175	0.0029	1.787e-09	-0.0267179	1.92979e-06
46	AGER_Q15109_OID20756_v1_Inflammation	AGER	UKB pQTL	plasma	0.91554	chr1:183056222	0.142826	chr1:183004334	rs4129858	AFR: 0.8884; ALL: 0.9717; AMR: 0.9939; EAS: 0.9921; EUR: 1.0; SAS: 0.9915	trans	a	g	0.5862	-0.0175	0.0029	1.787e-09	-0.0292166	7.04417e-07
46	ADGRB3_O60242_OID20974_v1_Neurology	ADGRB3	UKB pQTL	plasma	0.804175	chr1:183056222	0.1108	chr1:183004334	rs4129858	AFR: 0.8884; ALL: 0.9717; AMR: 0.9939; EAS: 0.9921; EUR: 1.0; SAS: 0.9915	trans	a	g	0.5862	-0.0175	0.0029	1.787e-09	-0.0161629	0.000106706
46	BTN2A1_Q7KYR7_OID20713_v1_Inflammation	BTN2A1	UKB pQTL	plasma	0.959987	chr1:183056222	0.103342	chr1:183004334	rs4129858	AFR: 0.8884; ALL: 0.9717; AMR: 0.9939; EAS: 0.9921; EUR: 1.0; SAS: 0.9915	trans	a	g	0.5862	-0.0175	0.0029	1.787e-09	-0.0309806	9.00409e-08
47	ENPP5_Q9UJA9_OID20736_v1_Inflammation	ENPP5	UKB pQTL	plasma	0.975939	chr1:184035116	0.375073	chr1:184014593	rs1327123	AFR: 0.4515; ALL: 0.8453; AMR: 0.9218; EAS: 0.9801; EUR: 0.982; SAS: 0.9571	trans	c	g	0.3651	0.0273	0.003	6.252e-20	0.0191156	5.377e-06
47	SCGB1A1_P11684_OID20688_v1_Inflammation	SCGB1A1	UKB pQTL	plasma	0.973387	chr1:184014593	0.392432	chr1:184014593	rs1327123	1	trans	c	g	0.3651	0.0273	0.003	6.252e-20	0.0292507	9.14345e-07
47	SCGB3A2_Q96PL1_OID20723_v1_Inflammation	SCGB3A2	UKB pQTL	plasma	0.926725	chr1:184014593	0.500317	chr1:184014593	rs1327123	1	trans	c	g	0.3651	0.0273	0.003	6.252e-20	0.027501	1.10555e-05
49	F7_P08709_OID20372_v1_Cardiometabolic	F7	UKB pQTL	plasma	0.977341	chr1:200197538	0.982724	chr1:200197538	rs12128213	1	trans	a	g	0.5362	0.0232	0.0034	1.848e-11	0.0273587	1.11571e-06
49	CCL21_O00585_OID20686_v1_Inflammation	CCL21	UKB pQTL	plasma	0.999369	chr1:200197538	0.99995	chr1:200197538	rs12128213	1	trans	a	g	0.5362	0.0232	0.0034	1.848e-11	0.0354308	4.98047e-09
51	10748_216:PCDHB2:PCDB2	PCDHB2	deCODE pQTL	plasma	0.915278	chr1:203518873	0.717309	chr1:203518873	rs13303359	1	trans	a	c	0.516	0.0227	0.0031	1.901e-13	0.0324	3.865e-05
53	PAMR1_Q6UXH9_OID21153_v1_Neurology	PAMR1	UKB pQTL	plasma	0.97512	chr1:205101554	0.216101	chr1:205024573	rs4950978	AFR: 0.0559; ALL: 0.3919; AMR: 0.5298; EAS: 0.5115; EUR: 0.6796; SAS: 0.7315	trans	t	c	0.3657	0.0294	0.0033	2.789e-19	0.0303613	4.05443e-06
53	CBLIF_P27352_OID20179_v1_Cardiometabolic	CBLIF	UKB pQTL	plasma	0.953752	chr1:205101554	0.215217	chr1:205024573	rs4950978	AFR: 0.0559; ALL: 0.3919; AMR: 0.5298; EAS: 0.5115; EUR: 0.6796; SAS: 0.7315	trans	t	c	0.3657	0.0294	0.0033	2.789e-19	0.0266649	9.4973e-05
53	SPINT1_O43278_OID21109_v1_Neurology	SPINT1	UKB pQTL	plasma	0.953955	chr1:205101554	0.145205	chr1:205024573	rs4950978	AFR: 0.0559; ALL: 0.3919; AMR: 0.5298; EAS: 0.5115; EUR: 0.6796; SAS: 0.7315	trans	t	c	0.3657	0.0294	0.0033	2.789e-19	0.0316022	1.1743e-05
53	SSC5D_A1L4H1_OID20351_v1_Cardiometabolic	SSC5D	UKB pQTL	plasma	0.912022	chr1:205101554	0.176231	chr1:205024573	rs4950978	AFR: 0.0559; ALL: 0.3919; AMR: 0.5298; EAS: 0.5115; EUR: 0.6796; SAS: 0.7315	trans	t	c	0.3657	0.0294	0.0033	2.789e-19	0.0264391	7.1527e-05
53	GOLM2_Q6P4E1_OID21044_v1_Neurology	GOLM2	UKB pQTL	plasma	0.949947	chr1:205101554	0.138074	chr1:205024573	rs4950978	AFR: 0.0559; ALL: 0.3919; AMR: 0.5298; EAS: 0.5115; EUR: 0.6796; SAS: 0.7315	trans	t	c	0.3657	0.0294	0.0033	2.789e-19	0.0310459	1.48464e-05
53	IGSF3_O75054_OID21312_v1_Oncology	IGSF3	UKB pQTL	plasma	0.96784	chr1:205101554	0.198646	chr1:205024573	rs4950978	AFR: 0.0559; ALL: 0.3919; AMR: 0.5298; EAS: 0.5115; EUR: 0.6796; SAS: 0.7315	trans	t	c	0.3657	0.0294	0.0033	2.789e-19	0.031303	1.26853e-05
53	F9_P00740_OID20349_v1_Cardiometabolic	F9	UKB pQTL	plasma	0.830732	chr1:205101554	0.157617	chr1:205024573	rs4950978	AFR: 0.0559; ALL: 0.3919; AMR: 0.5298; EAS: 0.5115; EUR: 0.6796; SAS: 0.7315	trans	t	c	0.3657	0.0294	0.0033	2.789e-19	0.0291919	6.05076e-05
53	ROBO1_Q9Y6N7_OID20734_v1_Inflammation	ROBO1	UKB pQTL	plasma	0.974037	chr1:205101554	0.215671	chr1:205024573	rs4950978	AFR: 0.0559; ALL: 0.3919; AMR: 0.5298; EAS: 0.5115; EUR: 0.6796; SAS: 0.7315	trans	t	c	0.3657	0.0294	0.0033	2.789e-19	0.0283321	7.16638e-05
53	TNR_Q92752_OID20957_v1_Neurology	TNR	UKB pQTL	plasma	0.858404	chr1:205101554	0.154245	chr1:205024573	rs4950978	AFR: 0.0559; ALL: 0.3919; AMR: 0.5298; EAS: 0.5115; EUR: 0.6796; SAS: 0.7315	trans	t	c	0.3657	0.0294	0.0033	2.789e-19	0.027667	9.24379e-05
53	COMP_P49747_OID20405_v1_Cardiometabolic	COMP	UKB pQTL	plasma	0.93027	chr1:205111275	0.13206	chr1:205024573	rs4950978	AFR: 0.0571; ALL: 0.385; AMR: 0.525; EAS: 0.5141; EUR: 0.6222; SAS: 0.7349	trans	t	c	0.3657	0.0294	0.0033	2.789e-19	0.0289506	3.14905e-05
53	SPON1_Q9HCB6_OID20759_v1_Inflammation	SPON1	UKB pQTL	plasma	0.952368	chr1:205101554	0.213519	chr1:205024573	rs4950978	AFR: 0.0559; ALL: 0.3919; AMR: 0.5298; EAS: 0.5115; EUR: 0.6796; SAS: 0.7315	trans	t	c	0.3657	0.0294	0.0033	2.789e-19	0.028348	2.28623e-05
53	12386_11:RNPEP:AMPB	RNPEP	deCODE pQTL	plasma	0.856013	chr1:205111275	0.106066	chr1:205024573	rs4950978	AFR: 0.0571; ALL: 0.385; AMR: 0.525; EAS: 0.5141; EUR: 0.6222; SAS: 0.7349	trans	t	c	0.3657	0.0294	0.0033	2.789e-19	0.0376	7.301e-05
53	NCAN_O14594_OID21055_v1_Neurology	NCAN	UKB pQTL	plasma	0.850293	chr1:205101554	0.169818	chr1:205024573	rs4950978	AFR: 0.0559; ALL: 0.3919; AMR: 0.5298; EAS: 0.5115; EUR: 0.6796; SAS: 0.7315	trans	t	c	0.3657	0.0294	0.0033	2.789e-19	0.0271348	6.32893e-05
54	15613_16:PNLIP:LIPP	PNLIP	deCODE pQTL	plasma	0.861313	chr1:205739266	0.376078	chr1:205739266	rs708723	1	trans	t	c	0.5109	-0.0239	0.003	6.611e-16	0.0332	5.526e-05
54	CCL13_Q99616_OID20655_v1_Inflammation	CCL13	UKB pQTL	plasma	0.813824	chr1:205739266	0.631582	chr1:205739266	rs708723	1	trans	t	c	0.5109	-0.0239	0.003	6.611e-16	-0.0234381	7.1715e-05
54	WFIKKN1_Q96NZ8_OID20939_v1_Neurology	WFIKKN1	UKB pQTL	plasma	0.978719	chr1:205722958	0.55225	chr1:205739266	rs708723	AFR: 0.0635; ALL: 0.3602; AMR: 0.4674; EAS: 0.5348; EUR: 0.7976; SAS: 0.5314	trans	t	c	0.5109	-0.0239	0.003	6.611e-16	-0.0294799	2.36636e-07
54	RAB7L1	RAB7L1	brain pQTL	brain	0.994	chr1:205739266	0.540912	chr1:205739266	rs708723	1	cis	t	c	0.5109	-0.0239	0.003	6.611e-16	0.0449934	5.5366e-06
54	3049_61:PRSS1:Trypsin	PRSS1	deCODE pQTL	plasma	0.928435	chr1:205739266	0.373202	chr1:205739266	rs708723	1	trans	t	c	0.5109	-0.0239	0.003	6.611e-16	0.0354	2.868e-05
57	CRISP2_P16562_OID21456_v1_Oncology	CRISP2	UKB pQTL	plasma	0.981018	chr1:211745154	0.430771	chr1:211745154	rs11277	1	trans	c	g	0.6543	-0.0192	0.0034	1.108e-08	0.0279633	1.13925e-07
57	SLC39A5_Q6ZMH5_OID20539_v1_Inflammation	SLC39A5	UKB pQTL	plasma	0.995944	chr1:211745154	0.631048	chr1:211745154	rs11277	1	trans	c	g	0.6543	-0.0192	0.0034	1.108e-08	0.0561337	1.58198e-15
57	ULBP2_Q9BZM5_OID20919_v1_Neurology	ULBP2	UKB pQTL	plasma	0.827396	chr1:211745154	0.497254	chr1:211745154	rs11277	1	trans	c	g	0.6543	-0.0192	0.0034	1.108e-08	0.0251471	0.00010344
57	CX3CL1_P78423_OID20976_v1_Neurology	CX3CL1	UKB pQTL	plasma	0.905608	chr1:211745154	0.544394	chr1:211745154	rs11277	1	trans	c	g	0.6543	-0.0192	0.0034	1.108e-08	0.0299465	4.01171e-05
61	9449_150:C4BPA:C4b_binding_protein_alpha_chain	C4BPA	deCODE pQTL	plasma	0.990566	chr1:214159256	1	chr1:214159256	rs340874	1	trans	t	c	0.5297	-0.0525	0.003	1.357e-68	-0.0393	3.044e-06
61	18864_7:PRSS3:TRY3	PRSS3	deCODE pQTL	plasma	0.934932	chr1:214159256	1	chr1:214159256	rs340874	1	trans	t	c	0.5297	-0.0525	0.003	1.357e-68	-0.0344	1.782e-05
61	13738_8:INHBA:Inhibin_bA_chain	INHBA	deCODE pQTL	plasma	0.978535	chr1:214159256	1	chr1:214159256	rs340874	1	trans	t	c	0.5297	-0.0525	0.003	1.357e-68	-0.0391	2.022e-06
61	10762_2:KLRG2:KLRG2	KLRG2	deCODE pQTL	plasma	0.98017	chr1:214159256	1	chr1:214159256	rs340874	1	trans	t	c	0.5297	-0.0525	0.003	1.357e-68	-0.0373	4.314e-06
61	4496_60:MMP12:MMP_12	MMP12	deCODE pQTL	plasma	0.906905	chr1:214159256	1	chr1:214159256	rs340874	1	trans	t	c	0.5297	-0.0525	0.003	1.357e-68	-0.032	8.927e-05
61	19622_7:INHBA:Activin_A	INHBA	deCODE pQTL	plasma	0.894131	chr1:214159256	1	chr1:214159256	rs340874	1	trans	t	c	0.5297	-0.0525	0.003	1.357e-68	-0.0377	4.314e-06
62	4564_2:PLXNC1:PLXC1	PLXNC1	deCODE pQTL	plasma	0.852245	chr1:219742537	0.39068	chr1:219742537	rs1415287	1	trans	t	c	0.2999	-0.0413	0.0033	4.947e-36	-0.0336	0.0001182
62	8469_41:IGFBP2:IGFBP_2	IGFBP2	deCODE pQTL	plasma	0.985303	chr1:219742537	0.453836	chr1:219742537	rs1415287	1	trans	t	c	0.2999	-0.0413	0.0033	4.947e-36	0.044	3.789e-07
62	5688_65:CBLN4:CBLN4	CBLN4	deCODE pQTL	plasma	0.872026	chr1:219742537	0.450619	chr1:219742537	rs1415287	1	trans	t	c	0.2999	-0.0413	0.0033	4.947e-36	-0.0338	9.595e-05
62	3554_24:ADIPOQ:Adiponectin	ADIPOQ	deCODE pQTL	plasma	0.972201	chr1:219742537	0.40992	chr1:219742537	rs1415287	1	trans	t	c	0.2999	-0.0413	0.0033	4.947e-36	0.0638	1.68e-12
62	6383_90:TLL1:TLL1	TLL1	deCODE pQTL	plasma	0.89573	chr1:219742537	0.449511	chr1:219742537	rs1415287	1	trans	t	c	0.2999	-0.0413	0.0033	4.947e-36	-0.0364	3.266e-05
62	2948_58:GHR:Growth_hormone_receptor	GHR	deCODE pQTL	plasma	0.865425	chr1:219742537	0.431064	chr1:219742537	rs1415287	1	trans	t	c	0.2999	-0.0413	0.0033	4.947e-36	-0.0339	9.639e-05
62	FAP_Q12884_OID20330_v1_Cardiometabolic	FAP	UKB pQTL	plasma	0.961883	chr1:219742537	0.390326	chr1:219742537	rs1415287	1	trans	t	c	0.2999	-0.0413	0.0033	4.947e-36	-0.0378808	5.06186e-09
62	CD70_P32970_OID20599_v1_Inflammation	CD70	UKB pQTL	plasma	0.981723	chr1:219742537	0.446647	chr1:219742537	rs1415287	1	trans	t	c	0.2999	-0.0413	0.0033	4.947e-36	0.0229243	2.98806e-06
62	CBLN4_Q9NTU7_OID21386_v1_Oncology	CBLN4	UKB pQTL	plasma	0.933682	chr1:219742537	0.383048	chr1:219742537	rs1415287	1	trans	t	c	0.2999	-0.0413	0.0033	4.947e-36	-0.0288937	1.02108e-05
62	SPP1_P10451_OID20322_v1_Cardiometabolic	SPP1	UKB pQTL	plasma	0.906855	chr1:219742537	0.425907	chr1:219742537	rs1415287	1	trans	t	c	0.2999	-0.0413	0.0033	4.947e-36	0.0300631	2.88589e-06
62	SSC5D_A1L4H1_OID20351_v1_Cardiometabolic	SSC5D	UKB pQTL	plasma	0.876439	chr1:219742537	0.235047	chr1:219742537	rs1415287	1	trans	t	c	0.2999	-0.0413	0.0033	4.947e-36	-0.0329841	6.45223e-08
62	WIF1_Q9Y5W5_OID21464_v1_Oncology	WIF1	UKB pQTL	plasma	0.93725	chr1:219742537	0.355348	chr1:219742537	rs1415287	1	trans	t	c	0.2999	-0.0413	0.0033	4.947e-36	0.0301916	2.60831e-06
62	LAMP2_P13473_OID21035_v1_Neurology	LAMP2	UKB pQTL	plasma	0.953941	chr1:219742537	0.315556	chr1:219742537	rs1415287	1	trans	t	c	0.2999	-0.0413	0.0033	4.947e-36	-0.0305898	5.23673e-06
62	CNTN1_Q12860_OID20307_v1_Cardiometabolic	CNTN1	UKB pQTL	plasma	0.873694	chr1:219742537	0.405787	chr1:219742537	rs1415287	1	trans	t	c	0.2999	-0.0413	0.0033	4.947e-36	-0.0230968	9.30379e-05
62	RET_P07949_OID21346_v1_Oncology	RET	UKB pQTL	plasma	0.991358	chr1:219742537	0.398542	chr1:219742537	rs1415287	1	trans	t	c	0.2999	-0.0413	0.0033	4.947e-36	-0.0340343	5.05568e-08
62	EFEMP1_Q12805_OID20414_v1_Cardiometabolic	EFEMP1	UKB pQTL	plasma	0.941966	chr1:219742537	0.405754	chr1:219742537	rs1415287	1	trans	t	c	0.2999	-0.0413	0.0033	4.947e-36	0.025377	2.92287e-05
62	IGFBP1_P08833_OID20246_v1_Cardiometabolic	IGFBP1	UKB pQTL	plasma	0.846829	chr1:219742537	0.353853	chr1:219742537	rs1415287	1	trans	t	c	0.2999	-0.0413	0.0033	4.947e-36	0.0273837	3.50574e-05
66	4337_49:CRP:CRP	CRP	deCODE pQTL	plasma	0.811363	chr2:638560	0.250079	chr2:636790	rs35142762	AFR: 0.8573; ALL: 0.9609; AMR: 0.976; EAS: 0.9877; EUR: 0.9931; SAS: 0.9911	trans	t	c	0.8477	0.056	0.0041	4.011e-43	0.0491	8.767e-06
66	APBB1IP_Q7Z5R6_OID21359_v1_Oncology	APBB1IP	UKB pQTL	plasma	0.8542	chr2:632609	0.30646	chr2:636790	rs35142762	AFR: 0.8369; ALL: 0.9426; AMR: 0.9639; EAS: 0.9877; EUR: 0.9588; SAS: 0.9822	trans	t	c	0.8477	0.056	0.0041	4.011e-43	0.0356604	8.82714e-06
66	15573_110:NCAN:CSPG3	NCAN	deCODE pQTL	plasma	0.849074	chr2:638560	0.272017	chr2:636790	rs35142762	AFR: 0.8573; ALL: 0.9609; AMR: 0.976; EAS: 0.9877; EUR: 0.9931; SAS: 0.9911	trans	t	c	0.8477	0.056	0.0041	4.011e-43	-0.0553	1.599e-06
66	7210_25:APLP1:Amyloid_like_protein_1	APLP1	deCODE pQTL	plasma	0.82867	chr2:638560	0.262836	chr2:636790	rs35142762	AFR: 0.8573; ALL: 0.9609; AMR: 0.976; EAS: 0.9877; EUR: 0.9931; SAS: 0.9911	trans	t	c	0.8477	0.056	0.0041	4.011e-43	-0.0454	4.134e-05
66	9296_15:PTPRD:PTPRD	PTPRD	deCODE pQTL	plasma	0.803899	chr2:638560	0.256002	chr2:636790	rs35142762	AFR: 0.8573; ALL: 0.9609; AMR: 0.976; EAS: 0.9877; EUR: 0.9931; SAS: 0.9911	trans	t	c	0.8477	0.056	0.0041	4.011e-43	-0.0459	3.987e-05
66	15539_15:SLITRK1:SLIK1	SLITRK1	deCODE pQTL	plasma	0.805596	chr2:638560	0.272134	chr2:636790	rs35142762	AFR: 0.8573; ALL: 0.9609; AMR: 0.976; EAS: 0.9877; EUR: 0.9931; SAS: 0.9911	trans	t	c	0.8477	0.056	0.0041	4.011e-43	-0.0432	6.802e-05
66	6941_11:SUMF1:SUMF1	SUMF1	deCODE pQTL	plasma	0.830921	chr2:638560	0.263231	chr2:636790	rs35142762	AFR: 0.8573; ALL: 0.9609; AMR: 0.976; EAS: 0.9877; EUR: 0.9931; SAS: 0.9911	trans	t	c	0.8477	0.056	0.0041	4.011e-43	0.0573	3.56e-07
66	10565_19:SLITRK3:SLIK3	SLITRK3	deCODE pQTL	plasma	0.854826	chr2:638560	0.249452	chr2:636790	rs35142762	AFR: 0.8573; ALL: 0.9609; AMR: 0.976; EAS: 0.9877; EUR: 0.9931; SAS: 0.9911	trans	t	c	0.8477	0.056	0.0041	4.011e-43	-0.0487	1.117e-05
67	3035_80:IL19:IL_19	IL19	deCODE pQTL	plasma	0.911281	chr2:5831932	0.999573	chr2:5831932	rs147020059	1	trans	c	g	0.1972	-0.0267	0.0048	2.138e-08	-0.0743	2.362e-05
70	MMP1_P03956_OID20672_v1_Inflammation	MMP1	UKB pQTL	plasma	0.956632	chr2:16230879	0.352934	chr2:16229032	rs4668481	AFR: 0.7175; ALL: 0.8963; AMR: 0.9549; EAS: 0.9489; EUR: 0.9957; SAS: 0.9594	trans	a	c	0.3772	0.022	0.003	3.449e-13	-0.029817	3.20501e-07
70	FLT3LG_P49771_OID20661_v1_Inflammation	FLT3LG	UKB pQTL	plasma	0.953153	chr2:16230879	0.322258	chr2:16229032	rs4668481	AFR: 0.7175; ALL: 0.8963; AMR: 0.9549; EAS: 0.9489; EUR: 0.9957; SAS: 0.9594	trans	a	c	0.3772	0.022	0.003	3.449e-13	-0.0333621	3.39891e-08
70	15321_8:CPLX2:CPLX2	CPLX2	deCODE pQTL	plasma	0.921204	chr2:16230879	0.392555	chr2:16229032	rs4668481	AFR: 0.7175; ALL: 0.8963; AMR: 0.9549; EAS: 0.9489; EUR: 0.9957; SAS: 0.9594	trans	a	c	0.3772	0.022	0.003	3.449e-13	-0.0384	8.239e-06
70	DPP10_Q8N608_OID20527_v1_Inflammation	DPP10	UKB pQTL	plasma	0.879544	chr2:16230879	0.35858	chr2:16229032	rs4668481	AFR: 0.7175; ALL: 0.8963; AMR: 0.9549; EAS: 0.9489; EUR: 0.9957; SAS: 0.9594	trans	a	c	0.3772	0.022	0.003	3.449e-13	-0.024237	0.00014342
72	CNTN4_Q8IWV2_OID21117_v1_Neurology	CNTN4	UKB pQTL	plasma	0.971973	chr2:18707873	0.913614	chr2:18702074	rs7579323	AFR: 0.4889; ALL: 0.7544; AMR: 0.855; EAS: 0.8299; EUR: 0.9007; SAS: 0.7925	trans	a	g	0.6317	0.0213	0.0033	1.014e-10	0.0258628	8.90082e-06
72	MUC16_Q8WXI7_OID21378_v1_Oncology	MUC16	UKB pQTL	plasma	0.958711	chr2:18707873	0.928927	chr2:18702074	rs7579323	AFR: 0.4889; ALL: 0.7544; AMR: 0.855; EAS: 0.8299; EUR: 0.9007; SAS: 0.7925	trans	a	g	0.6317	0.0213	0.0033	1.014e-10	0.0294051	4.58026e-06
73	RGMA_Q96B86_OID21065_v1_Neurology	RGMA	UKB pQTL	plasma	0.984507	chr2:25569437	0.839514	chr2:25569823	rs13023418	AFR: 1.0; ALL: 1.0; AMR: 1.0; EAS: 1.0; EUR: 1.0; SAS: 1.0	trans	a	g	0.6104	0.0281	0.0032	5.09e-19	0.0264864	6.3042e-06
73	SIT1_Q9Y3P8_OID20462_v1_Inflammation	SIT1	UKB pQTL	plasma	0.904366	chr2:25569437	0.829791	chr2:25569823	rs13023418	AFR: 1.0; ALL: 1.0; AMR: 1.0; EAS: 1.0; EUR: 1.0; SAS: 1.0	trans	a	g	0.6104	0.0281	0.0032	5.09e-19	-0.0247872	7.19847e-05
73	ERBB4_Q15303_OID21510_v1_Oncology	ERBB4	UKB pQTL	plasma	0.855153	chr2:25569437	0.843917	chr2:25569823	rs13023418	AFR: 1.0; ALL: 1.0; AMR: 1.0; EAS: 1.0; EUR: 1.0; SAS: 1.0	trans	a	g	0.6104	0.0281	0.0032	5.09e-19	0.0232115	0.000121032
73	LRRN1_Q6UXK5_OID20438_v1_Inflammation	LRRN1	UKB pQTL	plasma	0.838999	chr2:25569437	0.826099	chr2:25569823	rs13023418	AFR: 1.0; ALL: 1.0; AMR: 1.0; EAS: 1.0; EUR: 1.0; SAS: 1.0	trans	a	g	0.6104	0.0281	0.0032	5.09e-19	0.0202585	0.000120365
73	LYPD3_O95274_OID21530_v1_Oncology	LYPD3	UKB pQTL	plasma	0.920168	chr2:25569437	0.844627	chr2:25569823	rs13023418	AFR: 1.0; ALL: 1.0; AMR: 1.0; EAS: 1.0; EUR: 1.0; SAS: 1.0	trans	a	g	0.6104	0.0281	0.0032	5.09e-19	0.0226289	6.13663e-05
73	SKAP1_Q86WV1_OID20906_v1_Neurology	SKAP1	UKB pQTL	plasma	0.983815	chr2:25569437	0.828115	chr2:25569823	rs13023418	AFR: 1.0; ALL: 1.0; AMR: 1.0; EAS: 1.0; EUR: 1.0; SAS: 1.0	trans	a	g	0.6104	0.0281	0.0032	5.09e-19	-0.0281574	5.73192e-06
74	2952_75:IGF1:IGF_I	IGF1	deCODE pQTL	plasma	0.962261	chr2:25989495	0.125655	chr2:25938077	rs41521945	AFR: 0.0673; ALL: 0.6416; AMR: 0.7197; EAS: 0.8983; EUR: 0.8303; SAS: 0.8351	trans	a	t	0.8097	-0.0286	0.0041	1.911e-12	-0.0382	5.31e-05
74	CBLN4_Q9NTU7_OID21386_v1_Oncology	CBLN4	UKB pQTL	plasma	0.834319	chr2:26088769	0.147179	chr2:25938077	rs41521945	AFR: 0.0637; ALL: 0.6294; AMR: 0.7197; EAS: 0.8862; EUR: 0.8196; SAS: 0.8351	trans	a	t	0.8097	-0.0286	0.0041	1.911e-12	-0.0191331	0.00746965
77	15667_39:BMP4:BMP_4	BMP4	deCODE pQTL	plasma	0.976781	chr2:27730940	1	chr2:27730940	rs1260326	1	trans	t	c	0.4074	-0.0596	0.003	1.268e-87	-0.0413	2.765e-06
77	11388_75:WFDC2:HE4	WFDC2	deCODE pQTL	plasma	0.991862	chr2:27730940	1	chr2:27730940	rs1260326	1	trans	t	c	0.4074	-0.0596	0.003	1.268e-87	-0.0392	4.408e-06
77	14618_26:VOPP1:ECOP	VOPP1	deCODE pQTL	plasma	0.99872	chr2:27730940	1	chr2:27730940	rs1260326	1	trans	t	c	0.4074	-0.0596	0.003	1.268e-87	-0.0492	2.006e-08
77	11407_57:PLSCR3:PLS3	PLSCR3	deCODE pQTL	plasma	0.913997	chr2:27730940	1	chr2:27730940	rs1260326	1	trans	t	c	0.4074	-0.0596	0.003	1.268e-87	0.0328	8.07e-05
77	13109_82:NEGR1:NEGR1	NEGR1	deCODE pQTL	plasma	0.998019	chr2:27730940	1	chr2:27730940	rs1260326	1	trans	t	c	0.4074	-0.0596	0.003	1.268e-87	-0.061	5.473e-12
77	13112_179:FSTL1:FSTL1	FSTL1	deCODE pQTL	plasma	0.995971	chr2:27730940	1	chr2:27730940	rs1260326	1	trans	t	c	0.4074	-0.0596	0.003	1.268e-87	-0.0526	1.278e-09
77	13704_5:HMGCS2:HMCS2	HMGCS2	deCODE pQTL	plasma	0.93866	chr2:27730940	1	chr2:27730940	rs1260326	1	trans	t	c	0.4074	-0.0596	0.003	1.268e-87	0.0385	6.227e-06
77	13691_10:SLC5A8:SC5A8	SLC5A8	deCODE pQTL	plasma	0.972025	chr2:27730940	1	chr2:27730940	rs1260326	1	trans	t	c	0.4074	-0.0596	0.003	1.268e-87	0.0475	1.193e-07
77	13682_47:CSF1R:M_CSF_R	CSF1R	deCODE pQTL	plasma	0.936343	chr2:27730940	1	chr2:27730940	rs1260326	1	trans	t	c	0.4074	-0.0596	0.003	1.268e-87	-0.0352	6.173e-05
77	15513_108:PRSS8:Prostasin	PRSS8	deCODE pQTL	plasma	0.996132	chr2:27730940	1	chr2:27730940	rs1260326	1	trans	t	c	0.4074	-0.0596	0.003	1.268e-87	0.0628	3.597e-13
77	15449_33:TIMD4:TIM_4	TIMD4	deCODE pQTL	plasma	0.998246	chr2:27730940	1	chr2:27730940	rs1260326	1	trans	t	c	0.4074	-0.0596	0.003	1.268e-87	-0.0519	5.441e-09
77	11312_40:PMS2:PMS2	PMS2	deCODE pQTL	plasma	0.927408	chr2:27730940	1	chr2:27730940	rs1260326	1	trans	t	c	0.4074	-0.0596	0.003	1.268e-87	0.0364	1.537e-05
77	15363_32:APOA5:Apo_A_V	APOA5	deCODE pQTL	plasma	0.992988	chr2:27730940	1	chr2:27730940	rs1260326	1	trans	t	c	0.4074	-0.0596	0.003	1.268e-87	0.0751	1.224e-18
77	15394_79:UNC5B:UNC5B	UNC5B	deCODE pQTL	plasma	0.99739	chr2:27730940	1	chr2:27730940	rs1260326	1	trans	t	c	0.4074	-0.0596	0.003	1.268e-87	-0.0543	3.841e-10
77	12794_6:NLRP4:NALP4	NLRP4	deCODE pQTL	plasma	0.976973	chr2:27730940	1	chr2:27730940	rs1260326	1	trans	t	c	0.4074	-0.0596	0.003	1.268e-87	0.0387	4.364e-06
77	11510_31:APOL1:Apo_L1	APOL1	deCODE pQTL	plasma	0.89098	chr2:27730940	1	chr2:27730940	rs1260326	1	trans	t	c	0.4074	-0.0596	0.003	1.268e-87	0.0333	8.341e-05
77	13724_27:FGF19:FGF_19	FGF19	deCODE pQTL	plasma	0.998903	chr2:27730940	1	chr2:27730940	rs1260326	1	trans	t	c	0.4074	-0.0596	0.003	1.268e-87	0.051	1.165e-09
77	11174_8:THSD7A:THS7A	THSD7A	deCODE pQTL	plasma	0.99129	chr2:27730940	1	chr2:27730940	rs1260326	1	trans	t	c	0.4074	-0.0596	0.003	1.268e-87	0.0489	5.701e-09
77	15318_75:S100A10:Calpactin_I_light_chain	S100A10	deCODE pQTL	plasma	0.827971	chr2:27730940	1	chr2:27730940	rs1260326	1	trans	t	c	0.4074	-0.0596	0.003	1.268e-87	0.0334	7.991e-05
77	15336_7:SELM:SELM	SELM	deCODE pQTL	plasma	0.992521	chr2:27730940	1	chr2:27730940	rs1260326	1	trans	t	c	0.4074	-0.0596	0.003	1.268e-87	-0.0393	4.111e-06
77	13114_50:LUM:Lumican	LUM	deCODE pQTL	plasma	0.94794	chr2:27730940	1	chr2:27730940	rs1260326	1	trans	t	c	0.4074	-0.0596	0.003	1.268e-87	-0.0357	4.786e-05
77	19120_33:DAO:OXDA	DAO	deCODE pQTL	plasma	0.936028	chr2:27730940	1	chr2:27730940	rs1260326	1	trans	t	c	0.4074	-0.0596	0.003	1.268e-87	0.0363	1.394e-05
77	19127_1:HSPB6:HSPB6	HSPB6	deCODE pQTL	plasma	0.993518	chr2:27730940	1	chr2:27730940	rs1260326	1	trans	t	c	0.4074	-0.0596	0.003	1.268e-87	-0.0407	3.505e-06
77	15343_337:KNG1:Kininogen__HMW__Two_Chain	KNG1	deCODE pQTL	plasma	0.993913	chr2:27730940	1	chr2:27730940	rs1260326	1	trans	t	c	0.4074	-0.0596	0.003	1.268e-87	0.0447	2.169e-07
77	19145_4:MREG:MREG	MREG	deCODE pQTL	plasma	0.99886	chr2:27730940	1	chr2:27730940	rs1260326	1	trans	t	c	0.4074	-0.0596	0.003	1.268e-87	0.053	3.357e-10
77	19197_95:ACAT1:THIL	ACAT1	deCODE pQTL	plasma	0.951569	chr2:27730940	1	chr2:27730940	rs1260326	1	trans	t	c	0.4074	-0.0596	0.003	1.268e-87	0.0418	5.399e-07
77	19335_2:HN1:HN1	HN1	deCODE pQTL	plasma	0.998124	chr2:27730940	1	chr2:27730940	rs1260326	1	trans	t	c	0.4074	-0.0596	0.003	1.268e-87	0.0537	3.218e-10
77	7905_30:HP:HPT	HP	deCODE pQTL	plasma	0.999922	chr2:27730940	1	chr2:27730940	rs1260326	1	trans	t	c	0.4074	-0.0596	0.003	1.268e-87	0.0536	8.981e-12
77	13998_26:ADSSL1:PURA1	ADSSL1	deCODE pQTL	plasma	0.977402	chr2:27730940	1	chr2:27730940	rs1260326	1	trans	t	c	0.4074	-0.0596	0.003	1.268e-87	0.0513	2.849e-09
77	11334_7:LILRB3:LIRB3	LILRB3	deCODE pQTL	plasma	0.887336	chr2:27730940	1	chr2:27730940	rs1260326	1	trans	t	c	0.4074	-0.0596	0.003	1.268e-87	0.0371	9.709e-06
77	14711_27:CST6:Cystatin_M	CST6	deCODE pQTL	plasma	0.998377	chr2:27730940	1	chr2:27730940	rs1260326	1	trans	t	c	0.4074	-0.0596	0.003	1.268e-87	-0.0463	1.642e-07
77	11237_49:PCOLCE:PCOC1	PCOLCE	deCODE pQTL	plasma	0.98404	chr2:27730940	1	chr2:27730940	rs1260326	1	trans	t	c	0.4074	-0.0596	0.003	1.268e-87	0.0382	8.817e-06
77	11266_8:SELPLG:SELPL	SELPLG	deCODE pQTL	plasma	0.999704	chr2:27730940	1	chr2:27730940	rs1260326	1	trans	t	c	0.4074	-0.0596	0.003	1.268e-87	-0.0543	8.695e-10
77	11286_78:VIMP:SELS	VIMP	deCODE pQTL	plasma	0.861362	chr2:27730940	1	chr2:27730940	rs1260326	1	trans	t	c	0.4074	-0.0596	0.003	1.268e-87	0.0506	4.051e-09
77	19196_73:HOPX:HOP	HOPX	deCODE pQTL	plasma	0.829515	chr2:27730940	1	chr2:27730940	rs1260326	1	trans	t	c	0.4074	-0.0596	0.003	1.268e-87	0.0368	9.869e-06
77	14636_25:HRSP12:Ribonuclease_UK114	HRSP12	deCODE pQTL	plasma	0.974815	chr2:27730940	1	chr2:27730940	rs1260326	1	trans	t	c	0.4074	-0.0596	0.003	1.268e-87	0.0461	1.013e-07
77	10580_14:SFTA2:SFTA2	SFTA2	deCODE pQTL	plasma	0.808304	chr2:27730940	1	chr2:27730940	rs1260326	1	trans	t	c	0.4074	-0.0596	0.003	1.268e-87	0.0333	6.582e-05
77	10818_36:SMPD1:ASM	SMPD1	deCODE pQTL	plasma	0.996388	chr2:27730940	1	chr2:27730940	rs1260326	1	trans	t	c	0.4074	-0.0596	0.003	1.268e-87	-0.0413	2.183e-06
77	11104_13:CHI3L1:YKL_40	CHI3L1	deCODE pQTL	plasma	0.979078	chr2:27730940	1	chr2:27730940	rs1260326	1	trans	t	c	0.4074	-0.0596	0.003	1.268e-87	0.0408	9.815e-07
77	11149_3:TLR1:TLR1	TLR1	deCODE pQTL	plasma	0.808568	chr2:27730940	1	chr2:27730940	rs1260326	1	trans	t	c	0.4074	-0.0596	0.003	1.268e-87	0.0414	6.254e-07
77	11162_37:EQTN:EQTN	EQTN	deCODE pQTL	plasma	0.937938	chr2:27730940	1	chr2:27730940	rs1260326	1	trans	t	c	0.4074	-0.0596	0.003	1.268e-87	0.0356	1.345e-05
77	14002_18:DOCK9:DOCK9	DOCK9	deCODE pQTL	plasma	0.933206	chr2:27730940	1	chr2:27730940	rs1260326	1	trans	t	c	0.4074	-0.0596	0.003	1.268e-87	0.0346	3.938e-05
77	13933_276:NAB1:NAB1	NAB1	deCODE pQTL	plasma	0.997648	chr2:27730940	1	chr2:27730940	rs1260326	1	trans	t	c	0.4074	-0.0596	0.003	1.268e-87	0.0555	4.031e-11
77	10419_1:SCARA5:SCAR5	SCARA5	deCODE pQTL	plasma	0.994309	chr2:27730940	1	chr2:27730940	rs1260326	1	trans	t	c	0.4074	-0.0596	0.003	1.268e-87	-0.057	6.155e-11
77	12800_5:TPPP2:TPPP2	TPPP2	deCODE pQTL	plasma	0.995147	chr2:27730940	1	chr2:27730940	rs1260326	1	trans	t	c	0.4074	-0.0596	0.003	1.268e-87	-0.0424	9.618e-07
77	10086_39:CBS:CBS	CBS	deCODE pQTL	plasma	0.840539	chr2:27730940	1	chr2:27730940	rs1260326	1	trans	t	c	0.4074	-0.0596	0.003	1.268e-87	0.0392	2.147e-06
77	14341_8:FAM69C:FA69C	FAM69C	deCODE pQTL	plasma	0.958348	chr2:27730940	1	chr2:27730940	rs1260326	1	trans	t	c	0.4074	-0.0596	0.003	1.268e-87	0.0464	7.389e-08
77	8982_65:THBS3:TSP3	THBS3	deCODE pQTL	plasma	0.980934	chr2:27730940	1	chr2:27730940	rs1260326	1	trans	t	c	0.4074	-0.0596	0.003	1.268e-87	-0.0386	1.373e-05
77	7139_14:SLITRK4:SLIK4	SLITRK4	deCODE pQTL	plasma	0.973365	chr2:27730940	1	chr2:27730940	rs1260326	1	trans	t	c	0.4074	-0.0596	0.003	1.268e-87	-0.0375	1.987e-05
77	5111_15:NRXN3:NRX3B	NRXN3	deCODE pQTL	plasma	0.999481	chr2:27730940	1	chr2:27730940	rs1260326	1	trans	t	c	0.4074	-0.0596	0.003	1.268e-87	-0.0673	1.037e-14
77	15622_13:OPCML:OBCAM	OPCML	deCODE pQTL	plasma	0.993364	chr2:27730940	1	chr2:27730940	rs1260326	1	trans	t	c	0.4074	-0.0596	0.003	1.268e-87	-0.0516	2.339e-09
77	15633_6:RBP4:RBP	RBP4	deCODE pQTL	plasma	0.99773	chr2:27730940	1	chr2:27730940	rs1260326	1	trans	t	c	0.4074	-0.0596	0.003	1.268e-87	0.0538	6.813e-10
77	15644_1:BTD:Biotinidase	BTD	deCODE pQTL	plasma	0.997549	chr2:27730940	1	chr2:27730940	rs1260326	1	trans	t	c	0.4074	-0.0596	0.003	1.268e-87	0.0509	4.442e-09
77	13524_25:HS6ST2:H6ST2	HS6ST2	deCODE pQTL	plasma	0.999663	chr2:27730940	1	chr2:27730940	rs1260326	1	trans	t	c	0.4074	-0.0596	0.003	1.268e-87	-0.0618	2.471e-13
77	10907_116:NTM:NTRI	NTM	deCODE pQTL	plasma	0.999951	chr2:27730940	1	chr2:27730940	rs1260326	1	trans	t	c	0.4074	-0.0596	0.003	1.268e-87	-0.0994	1.945e-29
77	15383_200:EDN3:Endothelin_3	EDN3	deCODE pQTL	plasma	0.826894	chr2:27730940	1	chr2:27730940	rs1260326	1	trans	t	c	0.4074	-0.0596	0.003	1.268e-87	0.0351	2.63e-05
77	13738_8:INHBA:Inhibin_bA_chain	INHBA	deCODE pQTL	plasma	0.999967	chr2:27730940	1	chr2:27730940	rs1260326	1	trans	t	c	0.4074	-0.0596	0.003	1.268e-87	0.1028	4.462e-33
77	10762_2:KLRG2:KLRG2	KLRG2	deCODE pQTL	plasma	0.851039	chr2:27730940	1	chr2:27730940	rs1260326	1	trans	t	c	0.4074	-0.0596	0.003	1.268e-87	0.0402	2.12e-06
77	10714_7:ACE:ACE	ACE	deCODE pQTL	plasma	0.993012	chr2:27730940	1	chr2:27730940	rs1260326	1	trans	t	c	0.4074	-0.0596	0.003	1.268e-87	-0.0391	2.802e-06
77	10702_1:COL28A1:COSA1	COL28A1	deCODE pQTL	plasma	0.920465	chr2:27730940	1	chr2:27730940	rs1260326	1	trans	t	c	0.4074	-0.0596	0.003	1.268e-87	-0.0342	7.95e-05
77	10600_24:CLGN:CLGN	CLGN	deCODE pQTL	plasma	0.939142	chr2:27730940	1	chr2:27730940	rs1260326	1	trans	t	c	0.4074	-0.0596	0.003	1.268e-87	0.0358	3.528e-05
77	15387_44:NRP2:Neuropilin_2	NRP2	deCODE pQTL	plasma	0.956202	chr2:27730940	1	chr2:27730940	rs1260326	1	trans	t	c	0.4074	-0.0596	0.003	1.268e-87	-0.0366	3.693e-05
77	10521_10:MXRA8:MXRA8	MXRA8	deCODE pQTL	plasma	0.999196	chr2:27730940	1	chr2:27730940	rs1260326	1	trans	t	c	0.4074	-0.0596	0.003	1.268e-87	-0.0577	1.431e-10
77	10464_6:ANTXR1:ANTR1	ANTXR1	deCODE pQTL	plasma	0.997685	chr2:27730940	1	chr2:27730940	rs1260326	1	trans	t	c	0.4074	-0.0596	0.003	1.268e-87	-0.0472	1.083e-07
77	15431_31:OTC:OTCase	OTC	deCODE pQTL	plasma	0.953159	chr2:27730940	1	chr2:27730940	rs1260326	1	trans	t	c	0.4074	-0.0596	0.003	1.268e-87	0.037	2.714e-05
77	13022_20:TP53I11:P5I11	TP53I11	deCODE pQTL	plasma	0.993878	chr2:27730940	1	chr2:27730940	rs1260326	1	trans	t	c	0.4074	-0.0596	0.003	1.268e-87	0.0747	2.7e-17
77	12817_1:GEM:GEM	GEM	deCODE pQTL	plasma	0.849512	chr2:27730940	1	chr2:27730940	rs1260326	1	trans	t	c	0.4074	-0.0596	0.003	1.268e-87	0.0462	3.933e-08
77	10832_24:B4GALT6:B4GT6	B4GALT6	deCODE pQTL	plasma	0.998358	chr2:27730940	1	chr2:27730940	rs1260326	1	trans	t	c	0.4074	-0.0596	0.003	1.268e-87	-0.048	1.86e-08
77	11440_58:SOCS3:SOCS_3	SOCS3	deCODE pQTL	plasma	0.833228	chr2:27730940	1	chr2:27730940	rs1260326	1	trans	t	c	0.4074	-0.0596	0.003	1.268e-87	0.0427	5.642e-07
77	11457_53:GALE:GALE	GALE	deCODE pQTL	plasma	0.996819	chr2:27730940	1	chr2:27730940	rs1260326	1	trans	t	c	0.4074	-0.0596	0.003	1.268e-87	0.0699	3.57e-16
77	13468_5:NEURL4:NEUL4	NEURL4	deCODE pQTL	plasma	0.966927	chr2:27730940	1	chr2:27730940	rs1260326	1	trans	t	c	0.4074	-0.0596	0.003	1.268e-87	0.04	1.866e-06
77	13484_69:COL1A1:CO1A1	COL1A1	deCODE pQTL	plasma	0.879691	chr2:27730940	1	chr2:27730940	rs1260326	1	trans	t	c	0.4074	-0.0596	0.003	1.268e-87	0.0334	5.526e-05
77	13513_174:PIAS3:PIAS3	PIAS3	deCODE pQTL	plasma	0.946487	chr2:27730940	1	chr2:27730940	rs1260326	1	trans	t	c	0.4074	-0.0596	0.003	1.268e-87	0.0343	3.938e-05
77	12881_17:RDH16:RDH16	RDH16	deCODE pQTL	plasma	0.917344	chr2:27730940	1	chr2:27730940	rs1260326	1	trans	t	c	0.4074	-0.0596	0.003	1.268e-87	0.0367	1.376e-05
77	12795_2:ZNF566:ZN566	ZNF566	deCODE pQTL	plasma	0.934372	chr2:27730940	1	chr2:27730940	rs1260326	1	trans	t	c	0.4074	-0.0596	0.003	1.268e-87	0.0369	1.124e-05
77	13268_45:WNT5A:WNT5A	WNT5A	deCODE pQTL	plasma	0.925685	chr2:27730940	0.999999	chr2:27730940	rs1260326	1	trans	t	c	0.4074	-0.0596	0.003	1.268e-87	0.0898	1.264e-23
77	13122_19:FLRT2:FLRT2	FLRT2	deCODE pQTL	plasma	0.996447	chr2:27730940	1	chr2:27730940	rs1260326	1	trans	t	c	0.4074	-0.0596	0.003	1.268e-87	-0.0625	4.125e-13
77	14131_37:EFNB2:EFNB2	EFNB2	deCODE pQTL	plasma	0.999303	chr2:27730940	1	chr2:27730940	rs1260326	1	trans	t	c	0.4074	-0.0596	0.003	1.268e-87	-0.0512	3.507e-09
77	14124_6:EFNA2:Ephrin_A2	EFNA2	deCODE pQTL	plasma	0.996356	chr2:27730940	1	chr2:27730940	rs1260326	1	trans	t	c	0.4074	-0.0596	0.003	1.268e-87	-0.0409	1.92e-06
77	14088_38:IGFBP6:IGFBP_6	IGFBP6	deCODE pQTL	plasma	0.974719	chr2:27730940	1	chr2:27730940	rs1260326	1	trans	t	c	0.4074	-0.0596	0.003	1.268e-87	-0.0371	2.117e-05
77	14054_17:IL15RA:IL_15_Ra	IL15RA	deCODE pQTL	plasma	0.999099	chr2:27730940	1	chr2:27730940	rs1260326	1	trans	t	c	0.4074	-0.0596	0.003	1.268e-87	-0.0497	1.966e-08
77	7994_41:ERO1LB:ERO1B	ERO1LB	deCODE pQTL	plasma	0.983256	chr2:27730940	1	chr2:27730940	rs1260326	1	trans	t	c	0.4074	-0.0596	0.003	1.268e-87	0.0399	3.152e-06
77	9326_33:ITIH2:ITI_heavy_chain_H2	ITIH2	deCODE pQTL	plasma	0.923901	chr2:27730940	1	chr2:27730940	rs1260326	1	trans	t	c	0.4074	-0.0596	0.003	1.268e-87	0.0348	5.236e-05
77	9199_6:UBE2G2:UB2G2	UBE2G2	deCODE pQTL	plasma	0.886432	chr2:27730940	1	chr2:27730940	rs1260326	1	trans	t	c	0.4074	-0.0596	0.003	1.268e-87	0.0376	1.863e-05
77	9207_60:CRYZL1:QORL1	CRYZL1	deCODE pQTL	plasma	0.99477	chr2:27730940	1	chr2:27730940	rs1260326	1	trans	t	c	0.4074	-0.0596	0.003	1.268e-87	0.085	7.001e-22
77	9212_22:CTSF:CATF	CTSF	deCODE pQTL	plasma	0.999965	chr2:27730940	1	chr2:27730940	rs1260326	1	trans	t	c	0.4074	-0.0596	0.003	1.268e-87	0.1058	3.472e-35
77	8989_40:SCUBE1:SCUB1	SCUBE1	deCODE pQTL	plasma	0.9997	chr2:27730940	1	chr2:27730940	rs1260326	1	trans	t	c	0.4074	-0.0596	0.003	1.268e-87	0.0769	2.855e-18
77	9005_16:PLXNA1:PLXA1	PLXNA1	deCODE pQTL	plasma	0.998214	chr2:27730940	1	chr2:27730940	rs1260326	1	trans	t	c	0.4074	-0.0596	0.003	1.268e-87	-0.0603	4.168e-12
77	15472_16:LRP11:LRP11	LRP11	deCODE pQTL	plasma	0.98197	chr2:27730940	1	chr2:27730940	rs1260326	1	trans	t	c	0.4074	-0.0596	0.003	1.268e-87	-0.0361	1.229e-05
77	10445_20:APOM:ApoM	APOM	deCODE pQTL	plasma	0.995303	chr2:27730940	1	chr2:27730940	rs1260326	1	trans	t	c	0.4074	-0.0596	0.003	1.268e-87	0.057	5.239e-11
77	12529_32:FKBP6:FKBP6	FKBP6	deCODE pQTL	plasma	0.926864	chr2:27730940	1	chr2:27730940	rs1260326	1	trans	t	c	0.4074	-0.0596	0.003	1.268e-87	0.0428	3.449e-07
77	12514_16:METTL1:METTL1	METTL1	deCODE pQTL	plasma	0.966385	chr2:27730940	1	chr2:27730940	rs1260326	1	trans	t	c	0.4074	-0.0596	0.003	1.268e-87	0.0496	6.528e-09
77	14135_3:RXFP1:RXFP1	RXFP1	deCODE pQTL	plasma	0.841491	chr2:27730940	1	chr2:27730940	rs1260326	1	trans	t	c	0.4074	-0.0596	0.003	1.268e-87	0.0417	7.805e-07
77	12475_48:CLIC5:CLIC5	CLIC5	deCODE pQTL	plasma	0.915719	chr2:27730940	1	chr2:27730940	rs1260326	1	trans	t	c	0.4074	-0.0596	0.003	1.268e-87	-0.0344	8.716e-05
77	14136_234:CD93:C1QR1	CD93	deCODE pQTL	plasma	0.999548	chr2:27730940	1	chr2:27730940	rs1260326	1	trans	t	c	0.4074	-0.0596	0.003	1.268e-87	-0.0563	1.124e-10
77	11192_168:TINAGL1:TINAL	TINAGL1	deCODE pQTL	plasma	0.99867	chr2:27730940	1	chr2:27730940	rs1260326	1	trans	t	c	0.4074	-0.0596	0.003	1.268e-87	-0.0755	1.148e-17
77	9185_15:TFF1:TFF1	TFF1	deCODE pQTL	plasma	0.99653	chr2:27730940	1	chr2:27730940	rs1260326	1	trans	t	c	0.4074	-0.0596	0.003	1.268e-87	-0.0427	1.259e-06
77	9118_7:PSD2:PSD2	PSD2	deCODE pQTL	plasma	0.996787	chr2:27730940	1	chr2:27730940	rs1260326	1	trans	t	c	0.4074	-0.0596	0.003	1.268e-87	0.0505	1.036e-08
77	8356_88:OXT:NEU1	OXT	deCODE pQTL	plasma	0.989775	chr2:27730940	1	chr2:27730940	rs1260326	1	trans	t	c	0.4074	-0.0596	0.003	1.268e-87	0.0443	2.253e-07
77	9853_3:IFIT2:IFIT2	IFIT2	deCODE pQTL	plasma	0.987479	chr2:27730940	1	chr2:27730940	rs1260326	1	trans	t	c	0.4074	-0.0596	0.003	1.268e-87	0.0415	8.819e-07
77	9880_33:TDO2:T23O	TDO2	deCODE pQTL	plasma	0.999233	chr2:27730940	1	chr2:27730940	rs1260326	1	trans	t	c	0.4074	-0.0596	0.003	1.268e-87	0.0658	3.165e-14
77	9918_23:CALB1:Calbindin_D28	CALB1	deCODE pQTL	plasma	0.908665	chr2:27730940	1	chr2:27730940	rs1260326	1	trans	t	c	0.4074	-0.0596	0.003	1.268e-87	0.0354	2.566e-05
77	7983_1:PCDHGC5:PCDGM	PCDHGC5	deCODE pQTL	plasma	0.850617	chr2:27730940	1	chr2:27730940	rs1260326	1	trans	t	c	0.4074	-0.0596	0.003	1.268e-87	0.033	7.606e-05
77	7970_315:ART3:NAR3	ART3	deCODE pQTL	plasma	0.998801	chr2:27730940	1	chr2:27730940	rs1260326	1	trans	t	c	0.4074	-0.0596	0.003	1.268e-87	-0.0571	5.461e-11
77	7968_15:CRTAM:CRTAM	CRTAM	deCODE pQTL	plasma	0.972734	chr2:27730940	1	chr2:27730940	rs1260326	1	trans	t	c	0.4074	-0.0596	0.003	1.268e-87	-0.037	2.386e-05
77	7967_38:POTEM:POTEM	POTEM	deCODE pQTL	plasma	0.85717	chr2:27730940	1	chr2:27730940	rs1260326	1	trans	t	c	0.4074	-0.0596	0.003	1.268e-87	0.035	1.673e-05
77	7957_2:SCG3:SCG3	SCG3	deCODE pQTL	plasma	0.998697	chr2:27730940	1	chr2:27730940	rs1260326	1	trans	t	c	0.4074	-0.0596	0.003	1.268e-87	-0.0493	7.953e-09
77	8306_54:PRRG1:TMG1	PRRG1	deCODE pQTL	plasma	0.913103	chr2:27730940	1	chr2:27730940	rs1260326	1	trans	t	c	0.4074	-0.0596	0.003	1.268e-87	0.0346	3.347e-05
77	11646_4:CHST9:Carbohydrate_sulfotransferase_9	CHST9	deCODE pQTL	plasma	0.998191	chr2:27730940	1	chr2:27730940	rs1260326	1	trans	t	c	0.4074	-0.0596	0.003	1.268e-87	0.068	2.283e-15
77	12793_4:PIWIL1:PIWL1	PIWIL1	deCODE pQTL	plasma	0.928833	chr2:27730940	1	chr2:27730940	rs1260326	1	trans	t	c	0.4074	-0.0596	0.003	1.268e-87	0.0353	2.14e-05
77	15391_114:GAS6:GAS_6	GAS6	deCODE pQTL	plasma	0.997224	chr2:27730940	1	chr2:27730940	rs1260326	1	trans	t	c	0.4074	-0.0596	0.003	1.268e-87	-0.0477	5.825e-08
77	14318_1:VPS29:VPS29	VPS29	deCODE pQTL	plasma	0.956869	chr2:27730940	1	chr2:27730940	rs1260326	1	trans	t	c	0.4074	-0.0596	0.003	1.268e-87	0.0467	3.339e-07
77	12457_10:ADI1:MTND	ADI1	deCODE pQTL	plasma	0.8075	chr2:27730940	1	chr2:27730940	rs1260326	1	trans	t	c	0.4074	-0.0596	0.003	1.268e-87	0.0335	5.201e-05
77	12452_32:SUV420H2:SV422	SUV420H2	deCODE pQTL	plasma	0.831496	chr2:27730940	1	chr2:27730940	rs1260326	1	trans	t	c	0.4074	-0.0596	0.003	1.268e-87	0.0337	6.689e-05
77	12384_92:COPS7B:CSN7B	COPS7B	deCODE pQTL	plasma	0.801151	chr2:27730940	1	chr2:27730940	rs1260326	1	trans	t	c	0.4074	-0.0596	0.003	1.268e-87	0.0294	7.843e-05
77	9322_15:RCN1:RCN1	RCN1	deCODE pQTL	plasma	0.993693	chr2:27730940	1	chr2:27730940	rs1260326	1	trans	t	c	0.4074	-0.0596	0.003	1.268e-87	0.0451	5.318e-08
77	11220_53:C10orf105:CJ105	C10orf105	deCODE pQTL	plasma	0.804497	chr2:27730940	1	chr2:27730940	rs1260326	1	trans	t	c	0.4074	-0.0596	0.003	1.268e-87	0.0349	2.95e-05
77	11218_84:TPMT:TPMT	TPMT	deCODE pQTL	plasma	0.936491	chr2:27730940	1	chr2:27730940	rs1260326	1	trans	t	c	0.4074	-0.0596	0.003	1.268e-87	0.0517	1.248e-09
77	7955_195:ITIH1:ITI_heavy_chain_H1	ITIH1	deCODE pQTL	plasma	0.998427	chr2:27730940	1	chr2:27730940	rs1260326	1	trans	t	c	0.4074	-0.0596	0.003	1.268e-87	0.052	1.957e-10
77	11338_49:BLK:BLK	BLK	deCODE pQTL	plasma	0.870088	chr2:27730940	1	chr2:27730940	rs1260326	1	trans	t	c	0.4074	-0.0596	0.003	1.268e-87	0.0329	7.475e-05
77	9986_14:NPW:Neuropeptide_W	NPW	deCODE pQTL	plasma	0.998946	chr2:27730940	1	chr2:27730940	rs1260326	1	trans	t	c	0.4074	-0.0596	0.003	1.268e-87	-0.0661	7.848e-14
77	11514_196:CD59:CD59	CD59	deCODE pQTL	plasma	0.997788	chr2:27730940	1	chr2:27730940	rs1260326	1	trans	t	c	0.4074	-0.0596	0.003	1.268e-87	-0.0439	3.074e-07
77	12798_46:SLC4A8:S4A8	SLC4A8	deCODE pQTL	plasma	0.892145	chr2:27730940	1	chr2:27730940	rs1260326	1	trans	t	c	0.4074	-0.0596	0.003	1.268e-87	0.0379	4.78e-06
77	13464_8:NRAC:NRAC	NRAC	deCODE pQTL	plasma	0.837402	chr2:27730940	1	chr2:27730940	rs1260326	1	trans	t	c	0.4074	-0.0596	0.003	1.268e-87	0.0344	4.71e-05
77	13416_8:TMEM132D:T132D	TMEM132D	deCODE pQTL	plasma	0.998373	chr2:27730940	1	chr2:27730940	rs1260326	1	trans	t	c	0.4074	-0.0596	0.003	1.268e-87	-0.0451	3.183e-07
77	9187_2:HMGN1:HMGN1	HMGN1	deCODE pQTL	plasma	0.865253	chr2:27730940	1	chr2:27730940	rs1260326	1	trans	t	c	0.4074	-0.0596	0.003	1.268e-87	0.0373	1.568e-05
77	13228_75:MDM2:MDM2	MDM2	deCODE pQTL	plasma	0.956777	chr2:27730940	1	chr2:27730940	rs1260326	1	trans	t	c	0.4074	-0.0596	0.003	1.268e-87	0.0369	8.781e-06
77	13133_73:LTBP4:LTBP4	LTBP4	deCODE pQTL	plasma	0.998635	chr2:27730940	1	chr2:27730940	rs1260326	1	trans	t	c	0.4074	-0.0596	0.003	1.268e-87	-0.0466	1.498e-07
77	13126_52:DSC2:DSC2	DSC2	deCODE pQTL	plasma	0.995685	chr2:27730940	1	chr2:27730940	rs1260326	1	trans	t	c	0.4074	-0.0596	0.003	1.268e-87	-0.0418	1.634e-06
77	13123_3:FLRT3:FLRT3	FLRT3	deCODE pQTL	plasma	0.992376	chr2:27730940	1	chr2:27730940	rs1260326	1	trans	t	c	0.4074	-0.0596	0.003	1.268e-87	-0.0369	1.053e-06
77	11547_84:MUSK:MUSK	MUSK	deCODE pQTL	plasma	0.997731	chr2:27730940	1	chr2:27730940	rs1260326	1	trans	t	c	0.4074	-0.0596	0.003	1.268e-87	0.0503	2.337e-09
77	8388_24:SPAST:Spastin	SPAST	deCODE pQTL	plasma	0.892219	chr2:27730940	1	chr2:27730940	rs1260326	1	trans	t	c	0.4074	-0.0596	0.003	1.268e-87	0.0352	2.322e-05
77	8760_10:DCUN1D5:DCNL5	DCUN1D5	deCODE pQTL	plasma	0.990686	chr2:27730940	1	chr2:27730940	rs1260326	1	trans	t	c	0.4074	-0.0596	0.003	1.268e-87	0.0693	4.607e-15
77	8759_29:A4GALT:a1_4_Galactosyltransferase	A4GALT	deCODE pQTL	plasma	0.994572	chr2:27730940	1	chr2:27730940	rs1260326	1	trans	t	c	0.4074	-0.0596	0.003	1.268e-87	-0.0433	3.098e-07
77	12338_27:EGFLAM:EGFLA	EGFLAM	deCODE pQTL	plasma	0.993998	chr2:27730940	1	chr2:27730940	rs1260326	1	trans	t	c	0.4074	-0.0596	0.003	1.268e-87	-0.0483	8.544e-08
77	9018_38:PCDH10:PCD10	PCDH10	deCODE pQTL	plasma	0.93026	chr2:27730940	1	chr2:27730940	rs1260326	1	trans	t	c	0.4074	-0.0596	0.003	1.268e-87	-0.034	6.1e-05
77	9002_36:SERPINA11:SPA11	SERPINA11	deCODE pQTL	plasma	0.998301	chr2:27730940	1	chr2:27730940	rs1260326	1	trans	t	c	0.4074	-0.0596	0.003	1.268e-87	0.0675	6.953e-15
77	9231_23:IMPAD1:IMPA3	IMPAD1	deCODE pQTL	plasma	0.997552	chr2:27730940	1	chr2:27730940	rs1260326	1	trans	t	c	0.4074	-0.0596	0.003	1.268e-87	-0.0445	1.91e-07
77	8480_29:EFEMP1:FBLN3	EFEMP1	deCODE pQTL	plasma	0.997653	chr2:27730940	1	chr2:27730940	rs1260326	1	trans	t	c	0.4074	-0.0596	0.003	1.268e-87	-0.0427	8.134e-07
77	8364_74:UST:UST	UST	deCODE pQTL	plasma	0.995401	chr2:27730940	1	chr2:27730940	rs1260326	1	trans	t	c	0.4074	-0.0596	0.003	1.268e-87	-0.0413	2.361e-06
77	8368_102:TNFRSF1B:TNF_sR_II	TNFRSF1B	deCODE pQTL	plasma	0.998959	chr2:27730940	1	chr2:27730940	rs1260326	1	trans	t	c	0.4074	-0.0596	0.003	1.268e-87	-0.0481	4.341e-08
77	18896_23:HS6ST3:H6ST3	HS6ST3	deCODE pQTL	plasma	0.987059	chr2:27730940	1	chr2:27730940	rs1260326	1	trans	t	c	0.4074	-0.0596	0.003	1.268e-87	-0.0384	8.455e-06
77	8352_26:SIGLEC12:SIG12	SIGLEC12	deCODE pQTL	plasma	0.999369	chr2:27730940	1	chr2:27730940	rs1260326	1	trans	t	c	0.4074	-0.0596	0.003	1.268e-87	0.0709	3.889e-16
77	8397_147:QSOX2:QSOX2	QSOX2	deCODE pQTL	plasma	0.952335	chr2:27730940	1	chr2:27730940	rs1260326	1	trans	t	c	0.4074	-0.0596	0.003	1.268e-87	-0.0338	4.342e-05
77	8428_102:NTM:NTRI	NTM	deCODE pQTL	plasma	0.999794	chr2:27730940	1	chr2:27730940	rs1260326	1	trans	t	c	0.4074	-0.0596	0.003	1.268e-87	-0.0802	1.694e-19
77	8469_41:IGFBP2:IGFBP_2	IGFBP2	deCODE pQTL	plasma	0.999199	chr2:27730940	1	chr2:27730940	rs1260326	1	trans	t	c	0.4074	-0.0596	0.003	1.268e-87	-0.0627	6.051e-13
77	8597_1:TMEM9:TMEM9	TMEM9	deCODE pQTL	plasma	0.996727	chr2:27730940	1	chr2:27730940	rs1260326	1	trans	t	c	0.4074	-0.0596	0.003	1.268e-87	0.0522	2.23e-09
77	9359_9:DLK2:EGFL9	DLK2	deCODE pQTL	plasma	0.999014	chr2:27730940	1	chr2:27730940	rs1260326	1	trans	t	c	0.4074	-0.0596	0.003	1.268e-87	-0.0638	1.385e-13
77	8606_39:GPNMB:GPNMB	GPNMB	deCODE pQTL	plasma	0.987829	chr2:27730940	1	chr2:27730940	rs1260326	1	trans	t	c	0.4074	-0.0596	0.003	1.268e-87	-0.0388	6.39e-06
77	8646_61:LRRTM4:LRRT4	LRRTM4	deCODE pQTL	plasma	0.810689	chr2:27730940	1	chr2:27730940	rs1260326	1	trans	t	c	0.4074	-0.0596	0.003	1.268e-87	0.0341	5.308e-05
77	8382_47:MAPKAPK5:MAPK5	MAPKAPK5	deCODE pQTL	plasma	0.966597	chr2:27730940	1	chr2:27730940	rs1260326	1	trans	t	c	0.4074	-0.0596	0.003	1.268e-87	0.0309	1.867e-05
77	17703_40:GMNN:GEMI	GMNN	deCODE pQTL	plasma	0.889409	chr2:27730940	1	chr2:27730940	rs1260326	1	trans	t	c	0.4074	-0.0596	0.003	1.268e-87	0.033	8.332e-05
77	6367_66:FMOD:fibromodulin	FMOD	deCODE pQTL	plasma	0.98806	chr2:27730940	1	chr2:27730940	rs1260326	1	trans	t	c	0.4074	-0.0596	0.003	1.268e-87	-0.0393	6.539e-06
77	5400_52:LEPR:sLeptin_R	LEPR	deCODE pQTL	plasma	0.999722	chr2:27730940	1	chr2:27730940	rs1260326	1	trans	t	c	0.4074	-0.0596	0.003	1.268e-87	0.0879	2.614e-39
77	8958_51:CHL1:CHL1	CHL1	deCODE pQTL	plasma	0.97286	chr2:27730940	1	chr2:27730940	rs1260326	1	trans	t	c	0.4074	-0.0596	0.003	1.268e-87	-0.0367	2.329e-05
77	9370_69:GGH:GGH	GGH	deCODE pQTL	plasma	0.99794	chr2:27730940	1	chr2:27730940	rs1260326	1	trans	t	c	0.4074	-0.0596	0.003	1.268e-87	-0.0446	1.562e-07
77	9380_2:PLA2G12B:sPLA_2__XIII	PLA2G12B	deCODE pQTL	plasma	0.988362	chr2:27730940	1	chr2:27730940	rs1260326	1	trans	t	c	0.4074	-0.0596	0.003	1.268e-87	0.077	3.729e-19
77	9449_150:C4BPA:C4b_binding_protein_alpha_chain	C4BPA	deCODE pQTL	plasma	0.998771	chr2:27730940	1	chr2:27730940	rs1260326	1	trans	t	c	0.4074	-0.0596	0.003	1.268e-87	0.0698	1.38e-15
77	9459_7:FAS:Fas__soluble	FAS	deCODE pQTL	plasma	0.986307	chr2:27730940	1	chr2:27730940	rs1260326	1	trans	t	c	0.4074	-0.0596	0.003	1.268e-87	-0.0385	8.861e-06
77	9313_27:CBLN1:CBLN1	CBLN1	deCODE pQTL	plasma	0.942004	chr2:27730940	1	chr2:27730940	rs1260326	1	trans	t	c	0.4074	-0.0596	0.003	1.268e-87	-0.0335	5.477e-05
77	9484_75:DSG2:Desmoglein_2	DSG2	deCODE pQTL	plasma	0.997375	chr2:27730940	1	chr2:27730940	rs1260326	1	trans	t	c	0.4074	-0.0596	0.003	1.268e-87	-0.0439	3.994e-07
77	9506_10:APOL1:Apo_L1	APOL1	deCODE pQTL	plasma	0.992785	chr2:27730940	1	chr2:27730940	rs1260326	1	trans	t	c	0.4074	-0.0596	0.003	1.268e-87	0.0549	7.561e-10
77	9511_61:NXPH2:NXPH2	NXPH2	deCODE pQTL	plasma	0.99272	chr2:27730940	1	chr2:27730940	rs1260326	1	trans	t	c	0.4074	-0.0596	0.003	1.268e-87	0.0403	2.545e-06
77	9525_1:PTK7:PTK7	PTK7	deCODE pQTL	plasma	0.999265	chr2:27730940	1	chr2:27730940	rs1260326	1	trans	t	c	0.4074	-0.0596	0.003	1.268e-87	-0.063	2.869e-13
77	8974_172:COL15A1:COFA1	COL15A1	deCODE pQTL	plasma	0.969358	chr2:27730940	1	chr2:27730940	rs1260326	1	trans	t	c	0.4074	-0.0596	0.003	1.268e-87	-0.0371	2.693e-05
77	9557_5:MANSC1:MANS1	MANSC1	deCODE pQTL	plasma	0.999769	chr2:27730940	1	chr2:27730940	rs1260326	1	trans	t	c	0.4074	-0.0596	0.003	1.268e-87	-0.0682	6.115e-15
77	9769_48:DNER:DNER	DNER	deCODE pQTL	plasma	0.996837	chr2:27730940	1	chr2:27730940	rs1260326	1	trans	t	c	0.4074	-0.0596	0.003	1.268e-87	-0.0583	2.325e-11
77	9793_145:IGDCC4:IGDC4	IGDCC4	deCODE pQTL	plasma	0.997425	chr2:27730940	1	chr2:27730940	rs1260326	1	trans	t	c	0.4074	-0.0596	0.003	1.268e-87	-0.0535	5.697e-10
77	9503_1:NMS:NMS	NMS	deCODE pQTL	plasma	0.953962	chr2:27730940	1	chr2:27730940	rs1260326	1	trans	t	c	0.4074	-0.0596	0.003	1.268e-87	0.0337	3.078e-05
77	9715_15:IGSF3:IGSF3	IGSF3	deCODE pQTL	plasma	0.999333	chr2:27730940	1	chr2:27730940	rs1260326	1	trans	t	c	0.4074	-0.0596	0.003	1.268e-87	-0.053	1.263e-09
77	10082_251:NEFL:NFL	NEFL	deCODE pQTL	plasma	0.994635	chr2:27730940	1	chr2:27730940	rs1260326	1	trans	t	c	0.4074	-0.0596	0.003	1.268e-87	0.0489	5.786e-08
77	18882_7:CLSTN2:CSTN2	CLSTN2	deCODE pQTL	plasma	0.96247	chr2:27730940	1	chr2:27730940	rs1260326	1	trans	t	c	0.4074	-0.0596	0.003	1.268e-87	-0.0359	2.86e-05
77	6378_2:C5orf38:CEI	C5orf38	deCODE pQTL	plasma	0.989346	chr2:27730940	1	chr2:27730940	rs1260326	1	trans	t	c	0.4074	-0.0596	0.003	1.268e-87	0.0727	9.782e-16
77	18275_5:CRIP1:CRIP1	CRIP1	deCODE pQTL	plasma	0.889842	chr2:27730940	0.999999	chr2:27730940	rs1260326	1	trans	t	c	0.4074	-0.0596	0.003	1.268e-87	0.0452	3.398e-07
77	3316_58:SERPIND1:Heparin_cofactor_II	SERPIND1	deCODE pQTL	plasma	0.99982	chr2:27730940	1	chr2:27730940	rs1260326	1	trans	t	c	0.4074	-0.0596	0.003	1.268e-87	0.0828	1.494e-21
77	5307_12:F9:Coagulation_Factor_IXab	F9	deCODE pQTL	plasma	0.99949	chr2:27730940	1	chr2:27730940	rs1260326	1	trans	t	c	0.4074	-0.0596	0.003	1.268e-87	0.0928	2.093e-26
77	5231_79:PCSK9:PCSK9	PCSK9	deCODE pQTL	plasma	0.988268	chr2:27730940	1	chr2:27730940	rs1260326	1	trans	t	c	0.4074	-0.0596	0.003	1.268e-87	0.0508	5.147e-09
77	5223_59:GCKR:GCKR	GCKR	deCODE pQTL	plasma	0.999835	chr2:27730940	1	chr2:27730940	rs1260326	1	cis	t	c	0.4074	-0.0596	0.003	1.268e-87	-0.0866	5.745e-25
77	5132_71:IL27RA:TCCR	IL27RA	deCODE pQTL	plasma	0.931941	chr2:27730940	1	chr2:27730940	rs1260326	1	trans	t	c	0.4074	-0.0596	0.003	1.268e-87	-0.0362	6.384e-05
77	5116_62:ROBO2:ROBO2	ROBO2	deCODE pQTL	plasma	0.997458	chr2:27730940	1	chr2:27730940	rs1260326	1	trans	t	c	0.4074	-0.0596	0.003	1.268e-87	-0.0486	2.966e-08
77	3184_25:F7:Coagulation_Factor_VII	F7	deCODE pQTL	plasma	0.999114	chr2:27730940	1	chr2:27730940	rs1260326	1	trans	t	c	0.4074	-0.0596	0.003	1.268e-87	0.073	8.06e-16
77	6049_64:PTPRS:PTPRS	PTPRS	deCODE pQTL	plasma	0.999673	chr2:27730940	1	chr2:27730940	rs1260326	1	trans	t	c	0.4074	-0.0596	0.003	1.268e-87	-0.0819	1.421e-20
77	6054_6:NXPH3:NXPH3	NXPH3	deCODE pQTL	plasma	0.989535	chr2:27730940	1	chr2:27730940	rs1260326	1	trans	t	c	0.4074	-0.0596	0.003	1.268e-87	0.0606	1.369e-12
77	6077_63:CECR1:CECR1	CECR1	deCODE pQTL	plasma	0.998913	chr2:27730940	1	chr2:27730940	rs1260326	1	trans	t	c	0.4074	-0.0596	0.003	1.268e-87	-0.0459	3.263e-07
77	5843_60:EHMT2:NG36	EHMT2	deCODE pQTL	plasma	0.995702	chr2:27730940	1	chr2:27730940	rs1260326	1	trans	t	c	0.4074	-0.0596	0.003	1.268e-87	-0.0592	3.725e-11
77	6252_62:SCGB3A1:Secretoglobin_family_3A_member_1	SCGB3A1	deCODE pQTL	plasma	0.930926	chr2:27730940	1	chr2:27730940	rs1260326	1	trans	t	c	0.4074	-0.0596	0.003	1.268e-87	-0.0342	6.29e-05
77	6289_78:ARHGAP36:RHG36	ARHGAP36	deCODE pQTL	plasma	0.97365	chr2:27730940	1	chr2:27730940	rs1260326	1	trans	t	c	0.4074	-0.0596	0.003	1.268e-87	0.037	1.569e-05
77	6334_9:GGT2:GGT2	GGT2	deCODE pQTL	plasma	0.997657	chr2:27730940	1	chr2:27730940	rs1260326	1	trans	t	c	0.4074	-0.0596	0.003	1.268e-87	0.0683	5.096e-15
77	4337_49:CRP:CRP	CRP	deCODE pQTL	plasma	0.986357	chr2:27730940	1	chr2:27730940	rs1260326	1	trans	t	c	0.4074	-0.0596	0.003	1.268e-87	0.0508	4.233e-09
77	9296_15:PTPRD:PTPRD	PTPRD	deCODE pQTL	plasma	0.999254	chr2:27730940	1	chr2:27730940	rs1260326	1	trans	t	c	0.4074	-0.0596	0.003	1.268e-87	-0.0512	4.809e-09
77	9216_100:PLXNB2:PLXB2	PLXNB2	deCODE pQTL	plasma	0.999821	chr2:27730940	1	chr2:27730940	rs1260326	1	trans	t	c	0.4074	-0.0596	0.003	1.268e-87	-0.0726	7.359e-17
77	8922_4:TMCC3:TMCC3	TMCC3	deCODE pQTL	plasma	0.998468	chr2:27730940	1	chr2:27730940	rs1260326	1	trans	t	c	0.4074	-0.0596	0.003	1.268e-87	0.0782	2.845e-19
77	5754_76:INSL6:INSL6	INSL6	deCODE pQTL	plasma	0.916396	chr2:27730940	1	chr2:27730940	rs1260326	1	trans	t	c	0.4074	-0.0596	0.003	1.268e-87	0.0371	8.55e-06
77	5756_66:PAPPA2:PAPP2	PAPPA2	deCODE pQTL	plasma	0.925471	chr2:27730940	1	chr2:27730940	rs1260326	1	trans	t	c	0.4074	-0.0596	0.003	1.268e-87	0.0343	4.192e-05
77	5404_53:TNFRSF21:DR6	TNFRSF21	deCODE pQTL	plasma	0.999339	chr2:27730940	1	chr2:27730940	rs1260326	1	trans	t	c	0.4074	-0.0596	0.003	1.268e-87	-0.0608	2.873e-12
77	18864_7:PRSS3:TRY3	PRSS3	deCODE pQTL	plasma	0.993187	chr2:27730940	1	chr2:27730940	rs1260326	1	trans	t	c	0.4074	-0.0596	0.003	1.268e-87	-0.0406	1.253e-06
77	2750_3:APOA1:Apo_A_I	APOA1	deCODE pQTL	plasma	0.998104	chr2:27730940	1	chr2:27730940	rs1260326	1	trans	t	c	0.4074	-0.0596	0.003	1.268e-87	0.0558	8.33e-11
77	2731_29:POR:NADPH_P450_Oxidoreductase	POR	deCODE pQTL	plasma	0.998587	chr2:27730940	1	chr2:27730940	rs1260326	1	trans	t	c	0.4074	-0.0596	0.003	1.268e-87	0.0432	3.249e-07
77	2714_78:AIMP1:EMAP_2	AIMP1	deCODE pQTL	plasma	0.976678	chr2:27730940	1	chr2:27730940	rs1260326	1	trans	t	c	0.4074	-0.0596	0.003	1.268e-87	0.0522	6.961e-10
77	2708_54:TNFSF18:TNFSF18	TNFSF18	deCODE pQTL	plasma	0.835917	chr2:27730940	1	chr2:27730940	rs1260326	1	trans	t	c	0.4074	-0.0596	0.003	1.268e-87	0.0374	9.901e-06
77	2828_82:SPINT1:HAI_1	SPINT1	deCODE pQTL	plasma	0.955827	chr2:27730940	1	chr2:27730940	rs1260326	1	trans	t	c	0.4074	-0.0596	0.003	1.268e-87	-0.0361	3.467e-05
77	2700_56:PROS1:Protein_S	PROS1	deCODE pQTL	plasma	0.999056	chr2:27730940	1	chr2:27730940	rs1260326	1	trans	t	c	0.4074	-0.0596	0.003	1.268e-87	0.0537	4.725e-10
77	3009_3:TGFBR3:TGF_b_R_III	TGFBR3	deCODE pQTL	plasma	0.987544	chr2:27730940	1	chr2:27730940	rs1260326	1	trans	t	c	0.4074	-0.0596	0.003	1.268e-87	-0.0398	7.532e-06
77	5392_73:FAS:Fas__soluble	FAS	deCODE pQTL	plasma	0.997366	chr2:27730940	1	chr2:27730940	rs1260326	1	trans	t	c	0.4074	-0.0596	0.003	1.268e-87	-0.0454	1.465e-07
77	3198_4:IDS:IDS	IDS	deCODE pQTL	plasma	0.932479	chr2:27730940	1	chr2:27730940	rs1260326	1	trans	t	c	0.4074	-0.0596	0.003	1.268e-87	-0.0338	6.436e-05
77	3024_18:SERPINF2:a2_Antiplasmin	SERPINF2	deCODE pQTL	plasma	0.997514	chr2:27730940	1	chr2:27730940	rs1260326	1	trans	t	c	0.4074	-0.0596	0.003	1.268e-87	0.0508	4.504e-09
77	3206_4:LYVE1:LYVE1	LYVE1	deCODE pQTL	plasma	0.997768	chr2:27730940	1	chr2:27730940	rs1260326	1	trans	t	c	0.4074	-0.0596	0.003	1.268e-87	-0.0462	1.921e-07
77	3054_3:HP:Haptoglobin__Mixed_Type	HP	deCODE pQTL	plasma	0.999931	chr2:27730940	1	chr2:27730940	rs1260326	1	trans	t	c	0.4074	-0.0596	0.003	1.268e-87	0.0526	9.133e-12
77	5740_17:ROBO1:ROBO1	ROBO1	deCODE pQTL	plasma	0.998049	chr2:27730940	1	chr2:27730940	rs1260326	1	trans	t	c	0.4074	-0.0596	0.003	1.268e-87	-0.0477	5.537e-08
77	3057_55:WISP1:WISP_1	WISP1	deCODE pQTL	plasma	0.963002	chr2:27730940	1	chr2:27730940	rs1260326	1	trans	t	c	0.4074	-0.0596	0.003	1.268e-87	0.0617	5.782e-13
77	3073_51:IL18BP:IL_18_BPa	IL18BP	deCODE pQTL	plasma	0.99011	chr2:27730940	1	chr2:27730940	rs1260326	1	trans	t	c	0.4074	-0.0596	0.003	1.268e-87	-0.0388	7.746e-06
77	8931_124:G0S2:G0S2	G0S2	deCODE pQTL	plasma	0.960322	chr2:27730940	1	chr2:27730940	rs1260326	1	trans	t	c	0.4074	-0.0596	0.003	1.268e-87	0.0363	9.982e-06
77	6383_90:TLL1:TLL1	TLL1	deCODE pQTL	plasma	0.977574	chr2:27730940	1	chr2:27730940	rs1260326	1	trans	t	c	0.4074	-0.0596	0.003	1.268e-87	0.038	1.573e-05
77	6408_2:INHBC:INHBC	INHBC	deCODE pQTL	plasma	0.997639	chr2:27730940	1	chr2:27730940	rs1260326	1	trans	t	c	0.4074	-0.0596	0.003	1.268e-87	0.055	3.872e-10
77	5316_54:F2:Prothrombin	F2	deCODE pQTL	plasma	0.925924	chr2:27730940	1	chr2:27730940	rs1260326	1	trans	t	c	0.4074	-0.0596	0.003	1.268e-87	0.0335	5.781e-05
77	5107_7:NOTCH1:Notch_1	NOTCH1	deCODE pQTL	plasma	0.999842	chr2:27730940	1	chr2:27730940	rs1260326	1	trans	t	c	0.4074	-0.0596	0.003	1.268e-87	-0.0611	2.003e-12
77	5091_28:LILRB2:ILT_4	LILRB2	deCODE pQTL	plasma	0.995887	chr2:27730940	1	chr2:27730940	rs1260326	1	trans	t	c	0.4074	-0.0596	0.003	1.268e-87	-0.0437	2.015e-06
77	3041_55:MRC2:MRC2	MRC2	deCODE pQTL	plasma	0.999106	chr2:27730940	1	chr2:27730940	rs1260326	1	trans	t	c	0.4074	-0.0596	0.003	1.268e-87	-0.0586	3.341e-11
77	15486_126:AOC1:ABP1	AOC1	deCODE pQTL	plasma	0.998636	chr2:27730940	1	chr2:27730940	rs1260326	1	trans	t	c	0.4074	-0.0596	0.003	1.268e-87	-0.0452	1.372e-08
77	5109_24:NRCAM:Nr_CAM	NRCAM	deCODE pQTL	plasma	0.998761	chr2:27730940	1	chr2:27730940	rs1260326	1	trans	t	c	0.4074	-0.0596	0.003	1.268e-87	-0.045	2.393e-07
77	8028_22:SPINK5:SPINK5	SPINK5	deCODE pQTL	plasma	0.932115	chr2:27730940	1	chr2:27730940	rs1260326	1	trans	t	c	0.4074	-0.0596	0.003	1.268e-87	-0.0346	6.493e-05
77	5108_72:NOTCH3:Notch_3	NOTCH3	deCODE pQTL	plasma	0.999354	chr2:27730940	1	chr2:27730940	rs1260326	1	trans	t	c	0.4074	-0.0596	0.003	1.268e-87	-0.0541	1.358e-09
77	2771_35:IGFBP1:IGFBP_1	IGFBP1	deCODE pQTL	plasma	0.998741	chr2:27730940	1	chr2:27730940	rs1260326	1	trans	t	c	0.4074	-0.0596	0.003	1.268e-87	0.0753	3.304e-19
77	2788_55:MMP3:MMP_3	MMP3	deCODE pQTL	plasma	0.998683	chr2:27730940	1	chr2:27730940	rs1260326	1	trans	t	c	0.4074	-0.0596	0.003	1.268e-87	0.0656	1.399e-14
77	2809_25:ADAMTS4:ADAMTS_4	ADAMTS4	deCODE pQTL	plasma	0.813277	chr2:27730940	1	chr2:27730940	rs1260326	1	trans	t	c	0.4074	-0.0596	0.003	1.268e-87	0.0334	6.566e-05
77	2819_23:CDH5:Cadherin_5	CDH5	deCODE pQTL	plasma	0.999856	chr2:27730940	1	chr2:27730940	rs1260326	1	trans	t	c	0.4074	-0.0596	0.003	1.268e-87	-0.0611	8.765e-13
77	2925_9:SERPINE1:PAI_1	SERPINE1	deCODE pQTL	plasma	0.826208	chr2:27730940	1	chr2:27730940	rs1260326	1	trans	t	c	0.4074	-0.0596	0.003	1.268e-87	0.0402	4.403e-06
77	7945_10:SEMA6A:Semaphorin_6A	SEMA6A	deCODE pQTL	plasma	0.991212	chr2:27730940	1	chr2:27730940	rs1260326	1	trans	t	c	0.4074	-0.0596	0.003	1.268e-87	-0.0397	5.847e-06
77	2948_58:GHR:Growth_hormone_receptor	GHR	deCODE pQTL	plasma	0.998366	chr2:27730940	1	chr2:27730940	rs1260326	1	trans	t	c	0.4074	-0.0596	0.003	1.268e-87	0.0661	3.665e-14
77	3186_2:C2:C2	C2	deCODE pQTL	plasma	0.971852	chr2:27730940	1	chr2:27730940	rs1260326	1	trans	t	c	0.4074	-0.0596	0.003	1.268e-87	0.0425	7.117e-07
77	5121_3:SEMA6B:SEM6B	SEMA6B	deCODE pQTL	plasma	0.960336	chr2:27730940	1	chr2:27730940	rs1260326	1	trans	t	c	0.4074	-0.0596	0.003	1.268e-87	-0.0362	3.603e-05
77	7218_87:ATP1B2:AT1B2	ATP1B2	deCODE pQTL	plasma	0.993639	chr2:27730940	1	chr2:27730940	rs1260326	1	trans	t	c	0.4074	-0.0596	0.003	1.268e-87	-0.041	3.789e-06
77	7638_30:LMAN2:Lectin__mannose_binding_2	LMAN2	deCODE pQTL	plasma	0.990221	chr2:27730940	1	chr2:27730940	rs1260326	1	trans	t	c	0.4074	-0.0596	0.003	1.268e-87	0.0722	7.733e-17
77	15686_49:INHBC:INHBC	INHBC	deCODE pQTL	plasma	0.987404	chr2:27730940	1	chr2:27730940	rs1260326	1	trans	t	c	0.4074	-0.0596	0.003	1.268e-87	0.0301	7.807e-06
77	7871_16:TMEM132A:T132A	TMEM132A	deCODE pQTL	plasma	0.998529	chr2:27730940	1	chr2:27730940	rs1260326	1	trans	t	c	0.4074	-0.0596	0.003	1.268e-87	-0.0586	5.054e-12
77	6470_19:FBLN1:fibulin_1	FBLN1	deCODE pQTL	plasma	0.99885	chr2:27730940	1	chr2:27730940	rs1260326	1	trans	t	c	0.4074	-0.0596	0.003	1.268e-87	-0.0643	3.608e-13
77	15514_26:BCHE:Pseudocholinesterase	BCHE	deCODE pQTL	plasma	0.996084	chr2:27730940	1	chr2:27730940	rs1260326	1	trans	t	c	0.4074	-0.0596	0.003	1.268e-87	0.0509	1.735e-09
77	15516_12:SAA4:SAA_4	SAA4	deCODE pQTL	plasma	0.964931	chr2:27730940	1	chr2:27730940	rs1260326	1	trans	t	c	0.4074	-0.0596	0.003	1.268e-87	0.0393	2.786e-05
77	15522_2:GLIPR2:GAPR1	GLIPR2	deCODE pQTL	plasma	0.998172	chr2:27730940	1	chr2:27730940	rs1260326	1	trans	t	c	0.4074	-0.0596	0.003	1.268e-87	-0.0461	1.337e-07
77	15530_33:EPHB4:EphB4	EPHB4	deCODE pQTL	plasma	0.998668	chr2:27730940	1	chr2:27730940	rs1260326	1	trans	t	c	0.4074	-0.0596	0.003	1.268e-87	-0.0475	3.801e-08
77	15559_5:ANTXR2:ANTR2	ANTXR2	deCODE pQTL	plasma	0.999289	chr2:27730940	1	chr2:27730940	rs1260326	1	trans	t	c	0.4074	-0.0596	0.003	1.268e-87	-0.0633	1.799e-12
77	7115_5:SEMG1:Semenogelin	SEMG1	deCODE pQTL	plasma	0.998212	chr2:27730940	1	chr2:27730940	rs1260326	1	trans	t	c	0.4074	-0.0596	0.003	1.268e-87	0.0495	1.206e-08
77	7141_21:MGAT4B:MGT4B	MGAT4B	deCODE pQTL	plasma	0.998865	chr2:27730940	1	chr2:27730940	rs1260326	1	trans	t	c	0.4074	-0.0596	0.003	1.268e-87	0.0584	1.442e-11
77	3091_70:AURKA:Aurora_kinase_A	AURKA	deCODE pQTL	plasma	0.859734	chr2:27730940	1	chr2:27730940	rs1260326	1	trans	t	c	0.4074	-0.0596	0.003	1.268e-87	0.0335	7.391e-05
77	7144_234:KAZALD1:KAZD1	KAZALD1	deCODE pQTL	plasma	0.940091	chr2:27730940	1	chr2:27730940	rs1260326	1	trans	t	c	0.4074	-0.0596	0.003	1.268e-87	0.0476	8.016e-08
77	6545_58:PRNP:PRIO	PRNP	deCODE pQTL	plasma	0.913347	chr2:27730940	1	chr2:27730940	rs1260326	1	trans	t	c	0.4074	-0.0596	0.003	1.268e-87	0.0352	3.222e-05
77	7206_20:FBP1:F16P1	FBP1	deCODE pQTL	plasma	0.998892	chr2:27730940	1	chr2:27730940	rs1260326	1	trans	t	c	0.4074	-0.0596	0.003	1.268e-87	0.0547	1.265e-10
77	6497_10:RS1:XLRS1	RS1	deCODE pQTL	plasma	0.948687	chr2:27730940	1	chr2:27730940	rs1260326	1	trans	t	c	0.4074	-0.0596	0.003	1.268e-87	0.0362	1.636e-05
77	6543_182:PRLH:PRRP	PRLH	deCODE pQTL	plasma	0.996664	chr2:27730940	1	chr2:27730940	rs1260326	1	trans	t	c	0.4074	-0.0596	0.003	1.268e-87	0.0498	2.484e-09
77	5701_81:CLEC3B:Tetranectin	CLEC3B	deCODE pQTL	plasma	0.967457	chr2:27730940	1	chr2:27730940	rs1260326	1	trans	t	c	0.4074	-0.0596	0.003	1.268e-87	-0.0364	2.127e-05
77	2943_5:CYP3A4:Cytochrome_P450_3A4	CYP3A4	deCODE pQTL	plasma	0.972875	chr2:27730940	1	chr2:27730940	rs1260326	1	trans	t	c	0.4074	-0.0596	0.003	1.268e-87	0.0622	1.546e-12
77	5861_78:HAAO:3HAO	HAAO	deCODE pQTL	plasma	0.996352	chr2:27730940	1	chr2:27730940	rs1260326	1	trans	t	c	0.4074	-0.0596	0.003	1.268e-87	0.0474	8.389e-08
77	6574_11:FAIM3:FAIM3	FAIM3	deCODE pQTL	plasma	0.990935	chr2:27730940	1	chr2:27730940	rs1260326	1	trans	t	c	0.4074	-0.0596	0.003	1.268e-87	-0.0404	7.106e-06
77	6629_3:DEFB1:HBD_1	DEFB1	deCODE pQTL	plasma	0.999875	chr2:27730940	1	chr2:27730940	rs1260326	1	trans	t	c	0.4074	-0.0596	0.003	1.268e-87	0.1182	1.511e-42
77	6478_2:IGLON5:IGLO5	IGLON5	deCODE pQTL	plasma	0.999068	chr2:27730940	1	chr2:27730940	rs1260326	1	trans	t	c	0.4074	-0.0596	0.003	1.268e-87	-0.0481	3.364e-08
77	6896_3:C1orf162:CA162	C1orf162	deCODE pQTL	plasma	0.998904	chr2:27730940	1	chr2:27730940	rs1260326	1	trans	t	c	0.4074	-0.0596	0.003	1.268e-87	0.0715	1.904e-16
77	6962_5:HLA_DRB3:DRB3	HLA-DRB3	deCODE pQTL	plasma	0.932886	chr2:27730940	1	chr2:27730940	rs1260326	1	trans	t	c	0.4074	-0.0596	0.003	1.268e-87	0.0356	3.648e-05
77	7019_13:SEMA7A:Semaphorin_7A	SEMA7A	deCODE pQTL	plasma	0.981949	chr2:27730940	1	chr2:27730940	rs1260326	1	trans	t	c	0.4074	-0.0596	0.003	1.268e-87	-0.0381	1.528e-05
77	7050_5:NEGR1:NEGR1	NEGR1	deCODE pQTL	plasma	0.998884	chr2:27730940	1	chr2:27730940	rs1260326	1	trans	t	c	0.4074	-0.0596	0.003	1.268e-87	-0.056	1.42e-10
77	15606_19:KRT19:Keratin_19	KRT19	deCODE pQTL	plasma	0.990819	chr2:27730940	1	chr2:27730940	rs1260326	1	trans	t	c	0.4074	-0.0596	0.003	1.268e-87	0.0659	4.099e-14
77	15594_47:HTRA1:HTRA1	HTRA1	deCODE pQTL	plasma	0.979051	chr2:27730940	1	chr2:27730940	rs1260326	1	trans	t	c	0.4074	-0.0596	0.003	1.268e-87	0.0469	7.083e-08
77	15587_20:FOLR2:FOLR2	FOLR2	deCODE pQTL	plasma	0.997957	chr2:27730940	1	chr2:27730940	rs1260326	1	trans	t	c	0.4074	-0.0596	0.003	1.268e-87	-0.0623	7.781e-13
77	7145_1:ITIH3:ITIH3	ITIH3	deCODE pQTL	plasma	0.942634	chr2:27730940	1	chr2:27730940	rs1260326	1	trans	t	c	0.4074	-0.0596	0.003	1.268e-87	0.0334	3.799e-05
77	3070_1:IL2:IL_2	IL2	deCODE pQTL	plasma	0.999611	chr2:27730940	1	chr2:27730940	rs1260326	1	trans	t	c	0.4074	-0.0596	0.003	1.268e-87	0.0721	2.329e-17
77	5708_1:LEAP2:LEAP2	LEAP2	deCODE pQTL	plasma	0.999919	chr2:27730940	1	chr2:27730940	rs1260326	1	trans	t	c	0.4074	-0.0596	0.003	1.268e-87	0.1049	5.865e-34
77	8971_9:NRXN1:NRX1A	NRXN1	deCODE pQTL	plasma	0.947203	chr2:27730940	1	chr2:27730940	rs1260326	1	trans	t	c	0.4074	-0.0596	0.003	1.268e-87	0.0291	3.054e-05
77	6472_40:PMEL:GP100	PMEL	deCODE pQTL	plasma	0.994834	chr2:27730940	1	chr2:27730940	rs1260326	1	trans	t	c	0.4074	-0.0596	0.003	1.268e-87	-0.0419	1.508e-06
77	7776_20:UNC5B:UNC5B	UNC5B	deCODE pQTL	plasma	0.993245	chr2:27730940	1	chr2:27730940	rs1260326	1	trans	t	c	0.4074	-0.0596	0.003	1.268e-87	-0.0404	3.663e-06
77	6431_68:PCYOX1:PCYOX	PCYOX1	deCODE pQTL	plasma	0.992317	chr2:27730940	1	chr2:27730940	rs1260326	1	trans	t	c	0.4074	-0.0596	0.003	1.268e-87	0.0721	6.59e-16
77	5581_28:FGL1:FGL1	FGL1	deCODE pQTL	plasma	0.97851	chr2:27730940	1	chr2:27730940	rs1260326	1	trans	t	c	0.4074	-0.0596	0.003	1.268e-87	0.0757	2.648e-20
77	5412_53:CD27:CD27	CD27	deCODE pQTL	plasma	0.916221	chr2:27730940	1	chr2:27730940	rs1260326	1	trans	t	c	0.4074	-0.0596	0.003	1.268e-87	0.036	4.041e-05
77	5451_1:ALCAM:ALCAM	ALCAM	deCODE pQTL	plasma	0.986981	chr2:27730940	1	chr2:27730940	rs1260326	1	trans	t	c	0.4074	-0.0596	0.003	1.268e-87	-0.0386	1.003e-05
77	5463_22:GAS1:GAS1	GAS1	deCODE pQTL	plasma	0.998353	chr2:27730940	1	chr2:27730940	rs1260326	1	trans	t	c	0.4074	-0.0596	0.003	1.268e-87	-0.0516	4.012e-09
77	5659_11:TRH:TRH	TRH	deCODE pQTL	plasma	0.902578	chr2:27730940	1	chr2:27730940	rs1260326	1	trans	t	c	0.4074	-0.0596	0.003	1.268e-87	0.0325	8.914e-05
77	5483_1:RGMA:RGMA	RGMA	deCODE pQTL	plasma	0.997234	chr2:27730940	1	chr2:27730940	rs1260326	1	trans	t	c	0.4074	-0.0596	0.003	1.268e-87	-0.0485	3.116e-08
77	5508_62:CTSD:Cathepsin_D	CTSD	deCODE pQTL	plasma	0.994167	chr2:27730940	1	chr2:27730940	rs1260326	1	trans	t	c	0.4074	-0.0596	0.003	1.268e-87	0.0492	1.116e-08
77	5532_53:FGFR1:bFGF_R	FGFR1	deCODE pQTL	plasma	0.998361	chr2:27730940	1	chr2:27730940	rs1260326	1	trans	t	c	0.4074	-0.0596	0.003	1.268e-87	-0.0575	3.941e-11
77	5542_22:NRP1:NRP1	NRP1	deCODE pQTL	plasma	0.99891	chr2:27730940	1	chr2:27730940	rs1260326	1	trans	t	c	0.4074	-0.0596	0.003	1.268e-87	-0.0717	1.36e-16
77	5630_48:CD300A:CM35H	CD300A	deCODE pQTL	plasma	0.920166	chr2:27730940	1	chr2:27730940	rs1260326	1	trans	t	c	0.4074	-0.0596	0.003	1.268e-87	-0.0343	7.859e-05
77	6414_8:OAF:OAF	OAF	deCODE pQTL	plasma	0.999706	chr2:27730940	1	chr2:27730940	rs1260326	1	trans	t	c	0.4074	-0.0596	0.003	1.268e-87	0.0787	2.712e-19
77	5634_39:POFUT1:OFUT1	POFUT1	deCODE pQTL	plasma	0.93133	chr2:27730940	1	chr2:27730940	rs1260326	1	trans	t	c	0.4074	-0.0596	0.003	1.268e-87	0.0369	1.858e-05
77	3077_66:F10:Coagulation_Factor_Xa	F10	deCODE pQTL	plasma	0.998363	chr2:27730940	1	chr2:27730940	rs1260326	1	trans	t	c	0.4074	-0.0596	0.003	1.268e-87	0.0655	8.371e-14
77	5682_13:VASN:VASN	VASN	deCODE pQTL	plasma	0.998688	chr2:27730940	1	chr2:27730940	rs1260326	1	trans	t	c	0.4074	-0.0596	0.003	1.268e-87	-0.0678	6.538e-15
77	3152_57:TNFRSF1B:TNF_sR_II	TNFRSF1B	deCODE pQTL	plasma	0.996334	chr2:27730940	1	chr2:27730940	rs1260326	1	trans	t	c	0.4074	-0.0596	0.003	1.268e-87	-0.0413	2.032e-06
77	3000_66:MBL2:MBL	MBL2	deCODE pQTL	plasma	0.999618	chr2:27730940	1	chr2:27730940	rs1260326	1	trans	t	c	0.4074	-0.0596	0.003	1.268e-87	-0.0688	1.333e-20
77	6415_90:CPN2:CPN2	CPN2	deCODE pQTL	plasma	0.986463	chr2:27730940	1	chr2:27730940	rs1260326	1	trans	t	c	0.4074	-0.0596	0.003	1.268e-87	0.0644	1.811e-13
77	6421_52:IFNA16:IFN16	IFNA16	deCODE pQTL	plasma	0.862643	chr2:27730940	1	chr2:27730940	rs1260326	1	trans	t	c	0.4074	-0.0596	0.003	1.268e-87	0.038	4.648e-06
77	7194_36:NPTN:NPTN	NPTN	deCODE pQTL	plasma	0.99529	chr2:27730940	1	chr2:27730940	rs1260326	1	trans	t	c	0.4074	-0.0596	0.003	1.268e-87	-0.0412	1.839e-06
77	7784_1:KNG1:Kininogen__HMW	KNG1	deCODE pQTL	plasma	0.996937	chr2:27730940	1	chr2:27730940	rs1260326	1	trans	t	c	0.4074	-0.0596	0.003	1.268e-87	0.0523	8.938e-10
77	7785_1:EFNB3:Ephrin_B3	EFNB3	deCODE pQTL	plasma	0.877401	chr2:27730940	1	chr2:27730940	rs1260326	1	trans	t	c	0.4074	-0.0596	0.003	1.268e-87	0.0367	8.991e-06
77	7810_20:C1QTNF5:C1QTNF5	C1QTNF5	deCODE pQTL	plasma	0.975295	chr2:27730940	1	chr2:27730940	rs1260326	1	trans	t	c	0.4074	-0.0596	0.003	1.268e-87	-0.0379	1.717e-05
77	7859_21:PCDHGC3:PCDGK	PCDHGC3	deCODE pQTL	plasma	0.997794	chr2:27730940	1	chr2:27730940	rs1260326	1	trans	t	c	0.4074	-0.0596	0.003	1.268e-87	0.071	1.239e-16
77	6496_60:DLK1:DLK1	DLK1	deCODE pQTL	plasma	0.910868	chr2:27730940	1	chr2:27730940	rs1260326	1	trans	t	c	0.4074	-0.0596	0.003	1.268e-87	-0.0349	9.171e-05
77	7861_9:ROR2:ROR2	ROR2	deCODE pQTL	plasma	0.993094	chr2:27730940	1	chr2:27730940	rs1260326	1	trans	t	c	0.4074	-0.0596	0.003	1.268e-87	-0.0394	3.015e-06
77	6433_57:FAM20A:FA20A	FAM20A	deCODE pQTL	plasma	0.99941	chr2:27730940	1	chr2:27730940	rs1260326	1	trans	t	c	0.4074	-0.0596	0.003	1.268e-87	0.069	1.69e-15
77	18841_1:SERPINB13:SPB13	SERPINB13	deCODE pQTL	plasma	0.998692	chr2:27730940	1	chr2:27730940	rs1260326	1	trans	t	c	0.4074	-0.0596	0.003	1.268e-87	-0.0542	4.114e-10
77	6507_16:NCAM2:NCAM2	NCAM2	deCODE pQTL	plasma	0.952643	chr2:27730940	1	chr2:27730940	rs1260326	1	trans	t	c	0.4074	-0.0596	0.003	1.268e-87	-0.0358	3.788e-05
77	6461_54:APOC3:Apo_C_III	APOC3	deCODE pQTL	plasma	0.999601	chr2:27730940	1	chr2:27730940	rs1260326	1	trans	t	c	0.4074	-0.0596	0.003	1.268e-87	0.1208	2.063e-44
77	6462_12:TIMP4:TIMP_4	TIMP4	deCODE pQTL	plasma	0.989138	chr2:27730940	1	chr2:27730940	rs1260326	1	trans	t	c	0.4074	-0.0596	0.003	1.268e-87	-0.0394	7.094e-06
77	7551_33:LRRC32:LRC32	LRRC32	deCODE pQTL	plasma	0.895605	chr2:27730940	1	chr2:27730940	rs1260326	1	trans	t	c	0.4074	-0.0596	0.003	1.268e-87	-0.034	9.85e-05
77	6555_58:STOML2:Stomatin_like_protein_2	STOML2	deCODE pQTL	plasma	0.85236	chr2:27730940	1	chr2:27730940	rs1260326	1	trans	t	c	0.4074	-0.0596	0.003	1.268e-87	0.041	1.372e-06
77	6556_5:ENPP5:ENPP5	ENPP5	deCODE pQTL	plasma	0.999334	chr2:27730940	1	chr2:27730940	rs1260326	1	trans	t	c	0.4074	-0.0596	0.003	1.268e-87	-0.0477	9.447e-10
77	6572_10:LRRTM4:LRRT4	LRRTM4	deCODE pQTL	plasma	0.984735	chr2:27730940	1	chr2:27730940	rs1260326	1	trans	t	c	0.4074	-0.0596	0.003	1.268e-87	0.0388	3.917e-06
77	5462_62:FCN3:Ficolin_3	FCN3	deCODE pQTL	plasma	0.996295	chr2:27730940	1	chr2:27730940	rs1260326	1	trans	t	c	0.4074	-0.0596	0.003	1.268e-87	0.0512	3.659e-09
77	6439_59:C14orf93:CN093	C14orf93	deCODE pQTL	plasma	0.998273	chr2:27730940	1	chr2:27730940	rs1260326	1	trans	t	c	0.4074	-0.0596	0.003	1.268e-87	0.0576	1.969e-11
77	8326_63:SIGIRR:SIGIRR	SIGIRR	deCODE pQTL	plasma	0.923938	chr2:27730940	1	chr2:27730940	rs1260326	1	trans	t	c	0.4074	-0.0596	0.003	1.268e-87	0.0379	3.906e-07
77	3449_58:SERPINA4:Kallistatin	SERPINA4	deCODE pQTL	plasma	0.99739	chr2:27730940	1	chr2:27730940	rs1260326	1	trans	t	c	0.4074	-0.0596	0.003	1.268e-87	0.0466	9.715e-08
77	13119_26:SERPINA10:protein_Z_inhibitor	SERPINA10	deCODE pQTL	plasma	0.99927	chr2:27730940	1	chr2:27730940	rs1260326	1	trans	t	c	0.4074	-0.0596	0.003	1.268e-87	0.0479	4.702e-09
77	2658_27:NTRK3:TrkC	NTRK3	deCODE pQTL	plasma	0.909242	chr2:27730940	1	chr2:27730940	rs1260326	1	trans	t	c	0.4074	-0.0596	0.003	1.268e-87	-0.0352	9.087e-05
77	15539_15:SLITRK1:SLIK1	SLITRK1	deCODE pQTL	plasma	0.998912	chr2:27730940	1	chr2:27730940	rs1260326	1	trans	t	c	0.4074	-0.0596	0.003	1.268e-87	-0.0493	5.814e-09
77	17462_19:IRF1:IRF1	IRF1	deCODE pQTL	plasma	0.910513	chr2:27730940	1	chr2:27730940	rs1260326	1	trans	t	c	0.4074	-0.0596	0.003	1.268e-87	0.0369	1.041e-05
77	17447_52:SFRP4:SFRP4	SFRP4	deCODE pQTL	plasma	0.995607	chr2:27730940	1	chr2:27730940	rs1260326	1	trans	t	c	0.4074	-0.0596	0.003	1.268e-87	-0.0491	2.667e-08
77	17366_6:DCUN1D1:DCNL1	DCUN1D1	deCODE pQTL	plasma	0.995517	chr2:27730940	1	chr2:27730940	rs1260326	1	trans	t	c	0.4074	-0.0596	0.003	1.268e-87	0.0598	6.881e-12
77	17789_1:QPRT:NADC	QPRT	deCODE pQTL	plasma	0.95823	chr2:27730940	1	chr2:27730940	rs1260326	1	trans	t	c	0.4074	-0.0596	0.003	1.268e-87	0.0344	3.572e-05
77	17792_158:ALDH5A1:SSDH	ALDH5A1	deCODE pQTL	plasma	0.996055	chr2:27730940	1	chr2:27730940	rs1260326	1	trans	t	c	0.4074	-0.0596	0.003	1.268e-87	0.0523	6.686e-12
77	2381_52:C5:C5	C5	deCODE pQTL	plasma	0.991963	chr2:27730940	1	chr2:27730940	rs1260326	1	trans	t	c	0.4074	-0.0596	0.003	1.268e-87	0.0656	8.645e-14
77	18832_65:SAA2:SAA2	SAA2	deCODE pQTL	plasma	0.994277	chr2:27730940	1	chr2:27730940	rs1260326	1	trans	t	c	0.4074	-0.0596	0.003	1.268e-87	0.0441	2.442e-07
77	2643_57:CDH3:P_Cadherin	CDH3	deCODE pQTL	plasma	0.998481	chr2:27730940	1	chr2:27730940	rs1260326	1	trans	t	c	0.4074	-0.0596	0.003	1.268e-87	0.0749	2.901e-18
77	18380_78:ALB:Albumin	ALB	deCODE pQTL	plasma	0.994632	chr2:27730940	1	chr2:27730940	rs1260326	1	trans	t	c	0.4074	-0.0596	0.003	1.268e-87	-0.0426	4.966e-07
77	3331_8:RGMB:RGMB	RGMB	deCODE pQTL	plasma	0.998793	chr2:27730940	1	chr2:27730940	rs1260326	1	trans	t	c	0.4074	-0.0596	0.003	1.268e-87	-0.0601	5.736e-12
77	18216_22:IL11RA:IL_11_RA	IL11RA	deCODE pQTL	plasma	0.998369	chr2:27730940	1	chr2:27730940	rs1260326	1	trans	t	c	0.4074	-0.0596	0.003	1.268e-87	-0.053	7.898e-10
77	2944_66:NBL1:DAN	NBL1	deCODE pQTL	plasma	0.982936	chr2:27730940	1	chr2:27730940	rs1260326	1	trans	t	c	0.4074	-0.0596	0.003	1.268e-87	-0.0374	1.114e-05
77	18185_118:ALDOB:ALDOB	ALDOB	deCODE pQTL	plasma	0.999551	chr2:27730940	1	chr2:27730940	rs1260326	1	trans	t	c	0.4074	-0.0596	0.003	1.268e-87	0.0856	5.748e-23
77	18173_11:AKR7A3:ARK73	AKR7A3	deCODE pQTL	plasma	0.995089	chr2:27730940	1	chr2:27730940	rs1260326	1	trans	t	c	0.4074	-0.0596	0.003	1.268e-87	0.0441	3.43e-07
77	19372_7:MDGA2:MDGA2	MDGA2	deCODE pQTL	plasma	0.997268	chr2:27730940	1	chr2:27730940	rs1260326	1	trans	t	c	0.4074	-0.0596	0.003	1.268e-87	-0.0474	6.292e-09
77	19467_3:RBKS:RBSK	RBKS	deCODE pQTL	plasma	0.833251	chr2:27730940	1	chr2:27730940	rs1260326	1	cis	t	c	0.4074	-0.0596	0.003	1.268e-87	0.035	2.668e-05
77	19491_11:HSD17B8:DHB8	HSD17B8	deCODE pQTL	plasma	0.990966	chr2:27730940	1	chr2:27730940	rs1260326	1	trans	t	c	0.4074	-0.0596	0.003	1.268e-87	0.0506	2.587e-09
77	19492_5:KAAG1:KAAG1	KAAG1	deCODE pQTL	plasma	0.998156	chr2:27730940	1	chr2:27730940	rs1260326	1	trans	t	c	0.4074	-0.0596	0.003	1.268e-87	0.0528	1.439e-09
77	2654_19:TNFRSF1A:TNF_sR_I	TNFRSF1A	deCODE pQTL	plasma	0.998313	chr2:27730940	1	chr2:27730940	rs1260326	1	trans	t	c	0.4074	-0.0596	0.003	1.268e-87	-0.0453	2.871e-07
77	3290_50:CD109:CD109	CD109	deCODE pQTL	plasma	0.998012	chr2:27730940	1	chr2:27730940	rs1260326	1	trans	t	c	0.4074	-0.0596	0.003	1.268e-87	-0.0411	3.294e-07
77	7948_129:GLTPD2:GLTD2	GLTPD2	deCODE pQTL	plasma	0.998959	chr2:27730940	1	chr2:27730940	rs1260326	1	trans	t	c	0.4074	-0.0596	0.003	1.268e-87	0.0645	3.759e-13
77	3499_77:IL17B:IL_17B	IL17B	deCODE pQTL	plasma	0.884001	chr2:27730940	1	chr2:27730940	rs1260326	1	trans	t	c	0.4074	-0.0596	0.003	1.268e-87	0.0359	1.873e-05
77	3518_54:CPB2:TAFI	CPB2	deCODE pQTL	plasma	0.99939	chr2:27730940	1	chr2:27730940	rs1260326	1	trans	t	c	0.4074	-0.0596	0.003	1.268e-87	0.0617	3.988e-13
77	16858_384:RCN3:RCN3	RCN3	deCODE pQTL	plasma	0.997508	chr2:27730940	1	chr2:27730940	rs1260326	1	trans	t	c	0.4074	-0.0596	0.003	1.268e-87	0.0456	7.114e-08
77	15487_164:CES1:carboxylesterase__liver	CES1	deCODE pQTL	plasma	0.999484	chr2:27730940	1	chr2:27730940	rs1260326	1	trans	t	c	0.4074	-0.0596	0.003	1.268e-87	0.0755	9.814e-19
77	2677_1:EGFR:ERBB1	EGFR	deCODE pQTL	plasma	0.922549	chr2:27730940	1	chr2:27730940	rs1260326	1	trans	t	c	0.4074	-0.0596	0.003	1.268e-87	0.0388	9.005e-06
77	4160_49:MMP2:MMP_2	MMP2	deCODE pQTL	plasma	0.99847	chr2:27730940	1	chr2:27730940	rs1260326	1	trans	t	c	0.4074	-0.0596	0.003	1.268e-87	-0.0674	1.586e-14
77	16288_17:EPHA4:EPHA4	EPHA4	deCODE pQTL	plasma	0.999419	chr2:27730940	1	chr2:27730940	rs1260326	1	trans	t	c	0.4074	-0.0596	0.003	1.268e-87	-0.0577	2.217e-11
77	16307_22:UNC5D:UNC5H4	UNC5D	deCODE pQTL	plasma	0.999757	chr2:27730940	1	chr2:27730940	rs1260326	1	trans	t	c	0.4074	-0.0596	0.003	1.268e-87	-0.0558	8.608e-11
77	17682_1:CD46:CD46	CD46	deCODE pQTL	plasma	0.995179	chr2:27730940	1	chr2:27730940	rs1260326	1	trans	t	c	0.4074	-0.0596	0.003	1.268e-87	-0.0417	1.626e-06
77	19560_23:PLXNA4:PLXA4	PLXNA4	deCODE pQTL	plasma	0.909747	chr2:27730940	1	chr2:27730940	rs1260326	1	trans	t	c	0.4074	-0.0596	0.003	1.268e-87	0.0398	2.372e-06
77	9275_2:CTSL:Cathepsin_L	CTSL	deCODE pQTL	plasma	0.978825	chr2:27730940	1	chr2:27730940	rs1260326	1	trans	t	c	0.4074	-0.0596	0.003	1.268e-87	-0.0352	1.794e-05
77	2278_61:TIMP2:TIMP_2	TIMP2	deCODE pQTL	plasma	0.998678	chr2:27730940	1	chr2:27730940	rs1260326	1	trans	t	c	0.4074	-0.0596	0.003	1.268e-87	-0.0675	1.264e-14
77	19563_3:SEZ6L:SEZ6L	SEZ6L	deCODE pQTL	plasma	0.999262	chr2:27730940	1	chr2:27730940	rs1260326	1	trans	t	c	0.4074	-0.0596	0.003	1.268e-87	-0.0572	6.214e-11
77	19622_7:INHBA:Activin_A	INHBA	deCODE pQTL	plasma	0.999529	chr2:27730940	1	chr2:27730940	rs1260326	1	trans	t	c	0.4074	-0.0596	0.003	1.268e-87	0.0802	8.402e-21
77	19631_13:KNG1:Kininostatin	KNG1	deCODE pQTL	plasma	0.998665	chr2:27730940	1	chr2:27730940	rs1260326	1	trans	t	c	0.4074	-0.0596	0.003	1.268e-87	0.0523	1.724e-09
77	19639_53:IAPP:IAPP	IAPP	deCODE pQTL	plasma	0.999841	chr2:27730940	1	chr2:27730940	rs1260326	1	trans	t	c	0.4074	-0.0596	0.003	1.268e-87	0.0804	4.059e-21
77	2190_55:F11:Coagulation_Factor_XI	F11	deCODE pQTL	plasma	0.996077	chr2:27730940	1	chr2:27730940	rs1260326	1	trans	t	c	0.4074	-0.0596	0.003	1.268e-87	0.0533	2.194e-09
77	2617_56:ERBB3:ERBB3	ERBB3	deCODE pQTL	plasma	0.999722	chr2:27730940	1	chr2:27730940	rs1260326	1	trans	t	c	0.4074	-0.0596	0.003	1.268e-87	0.0938	1.368e-27
77	2418_55:APOE:Apo_E	APOE	deCODE pQTL	plasma	0.981611	chr2:27730940	1	chr2:27730940	rs1260326	1	trans	t	c	0.4074	-0.0596	0.003	1.268e-87	0.0658	2.972e-14
77	2590_69:ROR1:ROR1	ROR1	deCODE pQTL	plasma	0.999191	chr2:27730940	1	chr2:27730940	rs1260326	1	trans	t	c	0.4074	-0.0596	0.003	1.268e-87	-0.0719	1.326e-16
77	2567_5:CFI:Factor_I	CFI	deCODE pQTL	plasma	0.994842	chr2:27730940	1	chr2:27730940	rs1260326	1	trans	t	c	0.4074	-0.0596	0.003	1.268e-87	0.0638	1.343e-13
77	2474_54:APCS:SAP	APCS	deCODE pQTL	plasma	0.99796	chr2:27730940	1	chr2:27730940	rs1260326	1	trans	t	c	0.4074	-0.0596	0.003	1.268e-87	0.0719	1.219e-16
77	17813_21:BPHL:BPHL	BPHL	deCODE pQTL	plasma	0.808195	chr2:27730940	1	chr2:27730940	rs1260326	1	trans	t	c	0.4074	-0.0596	0.003	1.268e-87	0.0346	3.613e-05
77	19561_216:PLXND1:PLXD1	PLXND1	deCODE pQTL	plasma	0.933578	chr2:27730940	1	chr2:27730940	rs1260326	1	trans	t	c	0.4074	-0.0596	0.003	1.268e-87	-0.0342	6.549e-05
77	2705_5:CCL25:TECK	CCL25	deCODE pQTL	plasma	0.994373	chr2:27730940	1	chr2:27730940	rs1260326	1	trans	t	c	0.4074	-0.0596	0.003	1.268e-87	0.0401	3.3e-06
77	5029_3:FAP:SEPR	FAP	deCODE pQTL	plasma	0.912668	chr2:27730940	1	chr2:27730940	rs1260326	1	trans	t	c	0.4074	-0.0596	0.003	1.268e-87	-0.034	8.239e-05
77	4455_89:MFGE8:MFGM	MFGE8	deCODE pQTL	plasma	0.999311	chr2:27730940	1	chr2:27730940	rs1260326	1	trans	t	c	0.4074	-0.0596	0.003	1.268e-87	0.0642	1.43e-13
77	16907_3:CADM2:Nectin_like_protein_3	CADM2	deCODE pQTL	plasma	0.999404	chr2:27730940	1	chr2:27730940	rs1260326	1	trans	t	c	0.4074	-0.0596	0.003	1.268e-87	-0.0509	2.436e-09
77	3336_50:TFPI:TFPI	TFPI	deCODE pQTL	plasma	0.971811	chr2:27730940	1	chr2:27730940	rs1260326	1	trans	t	c	0.4074	-0.0596	0.003	1.268e-87	0.0413	2.437e-06
77	3343_1:ACY1:Aminoacylase_1	ACY1	deCODE pQTL	plasma	0.996887	chr2:27730940	1	chr2:27730940	rs1260326	1	trans	t	c	0.4074	-0.0596	0.003	1.268e-87	0.0634	6.261e-13
77	3344_60:SERPINC1:Antithrombin_III	SERPINC1	deCODE pQTL	plasma	0.981248	chr2:27730940	1	chr2:27730940	rs1260326	1	trans	t	c	0.4074	-0.0596	0.003	1.268e-87	0.0367	1.215e-05
77	3348_49:BMP1:BMP_1	BMP1	deCODE pQTL	plasma	0.99941	chr2:27730940	1	chr2:27730940	rs1260326	1	trans	t	c	0.4074	-0.0596	0.003	1.268e-87	0.0702	6.976e-16
77	3352_80:CA6:Carbonic_anhydrase_6	CA6	deCODE pQTL	plasma	0.969978	chr2:27730940	1	chr2:27730940	rs1260326	1	trans	t	c	0.4074	-0.0596	0.003	1.268e-87	-0.0373	1.863e-05
77	3366_51:ECM1:ECM1	ECM1	deCODE pQTL	plasma	0.980062	chr2:27730940	1	chr2:27730940	rs1260326	1	trans	t	c	0.4074	-0.0596	0.003	1.268e-87	-0.0342	1.512e-05
77	3389_7:SERPINA5:PCI	SERPINA5	deCODE pQTL	plasma	0.993208	chr2:27730940	1	chr2:27730940	rs1260326	1	trans	t	c	0.4074	-0.0596	0.003	1.268e-87	0.0481	2.175e-08
77	3438_10:FSTL3:FSTL3	FSTL3	deCODE pQTL	plasma	0.99658	chr2:27730940	1	chr2:27730940	rs1260326	1	trans	t	c	0.4074	-0.0596	0.003	1.268e-87	-0.0428	1.031e-06
77	2620_4:IL6ST:gp130__soluble	IL6ST	deCODE pQTL	plasma	0.994501	chr2:27730940	1	chr2:27730940	rs1260326	1	trans	t	c	0.4074	-0.0596	0.003	1.268e-87	-0.041	3.047e-06
77	2615_60:EFNA5:Ephrin_A5	EFNA5	deCODE pQTL	plasma	0.999471	chr2:27730940	1	chr2:27730940	rs1260326	1	trans	t	c	0.4074	-0.0596	0.003	1.268e-87	-0.0614	8.054e-13
77	3484_60:AGT:Angiotensinogen	AGT	deCODE pQTL	plasma	0.990564	chr2:27730940	1	chr2:27730940	rs1260326	1	trans	t	c	0.4074	-0.0596	0.003	1.268e-87	0.0738	1.298e-18
77	17224_12:OGN:MIME	OGN	deCODE pQTL	plasma	0.980964	chr2:27730940	1	chr2:27730940	rs1260326	1	trans	t	c	0.4074	-0.0596	0.003	1.268e-87	-0.0355	1.461e-05
77	17138_8:GSTA1:GST_A1_1	GSTA1	deCODE pQTL	plasma	0.990646	chr2:27730940	1	chr2:27730940	rs1260326	1	trans	t	c	0.4074	-0.0596	0.003	1.268e-87	0.0447	1.154e-07
77	4246_40:L1CAM:NCAM_L1	L1CAM	deCODE pQTL	plasma	0.999649	chr2:27730940	1	chr2:27730940	rs1260326	1	trans	t	c	0.4074	-0.0596	0.003	1.268e-87	-0.0607	6.625e-12
77	3292_75:CD48:CD48	CD48	deCODE pQTL	plasma	0.998894	chr2:27730940	1	chr2:27730940	rs1260326	1	trans	t	c	0.4074	-0.0596	0.003	1.268e-87	-0.0512	8.268e-09
77	4929_55:SHBG:SHBG	SHBG	deCODE pQTL	plasma	0.999711	chr2:27730940	1	chr2:27730940	rs1260326	1	trans	t	c	0.4074	-0.0596	0.003	1.268e-87	-0.0639	1.543e-13
77	2991_9:IL1R1:IL_1_sRI	IL1R1	deCODE pQTL	plasma	0.979843	chr2:27730940	1	chr2:27730940	rs1260326	1	trans	t	c	0.4074	-0.0596	0.003	1.268e-87	-0.0379	1.204e-05
77	4151_6:PLG:Plasminogen	PLG	deCODE pQTL	plasma	0.999	chr2:27730940	1	chr2:27730940	rs1260326	1	trans	t	c	0.4074	-0.0596	0.003	1.268e-87	0.0679	4.934e-15
77	4157_2:F2:Thrombin	F2	deCODE pQTL	plasma	0.999777	chr2:27730940	1	chr2:27730940	rs1260326	1	trans	t	c	0.4074	-0.0596	0.003	1.268e-87	0.0699	2.158e-15
77	4152_58:KLKB1:Prekallikrein	KLKB1	deCODE pQTL	plasma	0.998972	chr2:27730940	1	chr2:27730940	rs1260326	1	trans	t	c	0.4074	-0.0596	0.003	1.268e-87	0.0942	3.409e-27
77	5008_51:SOD2:Mn_SOD	SOD2	deCODE pQTL	plasma	0.819777	chr2:27730940	1	chr2:27730940	rs1260326	1	trans	t	c	0.4074	-0.0596	0.003	1.268e-87	0.0403	3.433e-06
77	16299_13:TIGIT:TIGIT	TIGIT	deCODE pQTL	plasma	0.983682	chr2:27730940	1	chr2:27730940	rs1260326	1	trans	t	c	0.4074	-0.0596	0.003	1.268e-87	0.0416	1.099e-06
77	16890_37:ADAMTSL1:ATL1	ADAMTSL1	deCODE pQTL	plasma	0.99571	chr2:27730940	1	chr2:27730940	rs1260326	1	trans	t	c	0.4074	-0.0596	0.003	1.268e-87	-0.0464	1.489e-07
77	16763_11:LECT2:LECT2	LECT2	deCODE pQTL	plasma	0.984378	chr2:27730940	1	chr2:27730940	rs1260326	1	trans	t	c	0.4074	-0.0596	0.003	1.268e-87	0.0476	8.723e-09
77	18907_97:KIR3DL1:KI3L1	KIR3DL1	deCODE pQTL	plasma	0.874545	chr2:27730940	1	chr2:27730940	rs1260326	1	trans	t	c	0.4074	-0.0596	0.003	1.268e-87	0.0492	7.117e-09
77	16620_26:LY75:LY75	LY75	deCODE pQTL	plasma	0.926252	chr2:27730940	1	chr2:27730940	rs1260326	1	trans	t	c	0.4074	-0.0596	0.003	1.268e-87	-0.0316	6.523e-05
77	16616_137:ENO3:ENOB	ENO3	deCODE pQTL	plasma	0.992844	chr2:27730940	1	chr2:27730940	rs1260326	1	trans	t	c	0.4074	-0.0596	0.003	1.268e-87	0.042	8.643e-07
77	15491_20:CD248:CD248	CD248	deCODE pQTL	plasma	0.998515	chr2:27730940	1	chr2:27730940	rs1260326	1	trans	t	c	0.4074	-0.0596	0.003	1.268e-87	-0.0692	7.043e-15
77	16760_2:IL26:IL_26	IL26	deCODE pQTL	plasma	0.952995	chr2:27730940	1	chr2:27730940	rs1260326	1	trans	t	c	0.4074	-0.0596	0.003	1.268e-87	0.0355	1.094e-06
77	15499_11:ATRN:Attractin	ATRN	deCODE pQTL	plasma	0.992418	chr2:27730940	1	chr2:27730940	rs1260326	1	trans	t	c	0.4074	-0.0596	0.003	1.268e-87	0.0444	6.796e-07
77	16612_28:SDC3:SDC3	SDC3	deCODE pQTL	plasma	0.899627	chr2:27730940	1	chr2:27730940	rs1260326	1	trans	t	c	0.4074	-0.0596	0.003	1.268e-87	0.0564	8.375e-11
77	8842_16:GRAMD1C:GRM1C	GRAMD1C	deCODE pQTL	plasma	0.987444	chr2:27730940	1	chr2:27730940	rs1260326	1	trans	t	c	0.4074	-0.0596	0.003	1.268e-87	0.0418	9.48e-07
77	8225_86:EPHB2:EPHB2	EPHB2	deCODE pQTL	plasma	0.994669	chr2:27730940	1	chr2:27730940	rs1260326	1	trans	t	c	0.4074	-0.0596	0.003	1.268e-87	-0.0409	2.591e-06
77	8248_222:SIGLEC14:SIG14	SIGLEC14	deCODE pQTL	plasma	0.940553	chr2:27730940	1	chr2:27730940	rs1260326	1	trans	t	c	0.4074	-0.0596	0.003	1.268e-87	-0.0328	5.694e-05
77	8252_2:NOTUM:NOTUM	NOTUM	deCODE pQTL	plasma	0.999831	chr2:27730940	1	chr2:27730940	rs1260326	1	trans	t	c	0.4074	-0.0596	0.003	1.268e-87	0.0951	2.691e-28
77	8261_51:STOM:STOM	STOM	deCODE pQTL	plasma	0.958645	chr2:27730940	1	chr2:27730940	rs1260326	1	trans	t	c	0.4074	-0.0596	0.003	1.268e-87	0.035	3.202e-05
77	8289_8:GPNMB:GPNMB	GPNMB	deCODE pQTL	plasma	0.992347	chr2:27730940	1	chr2:27730940	rs1260326	1	trans	t	c	0.4074	-0.0596	0.003	1.268e-87	-0.0408	2.9e-06
77	8305_18:SULF2:SULF2	SULF2	deCODE pQTL	plasma	0.964577	chr2:27730940	1	chr2:27730940	rs1260326	1	trans	t	c	0.4074	-0.0596	0.003	1.268e-87	0.0455	9.115e-08
77	8086_49:ITM2B:ITM2B	ITM2B	deCODE pQTL	plasma	0.96784	chr2:27730940	1	chr2:27730940	rs1260326	1	trans	t	c	0.4074	-0.0596	0.003	1.268e-87	0.0449	3.396e-07
77	8885_6:CACNA2D3:CA2D3	CACNA2D3	deCODE pQTL	plasma	0.998622	chr2:27730940	1	chr2:27730940	rs1260326	1	trans	t	c	0.4074	-0.0596	0.003	1.268e-87	-0.0553	1.748e-10
77	8900_28:NEO1:NEO1	NEO1	deCODE pQTL	plasma	0.995099	chr2:27730940	1	chr2:27730940	rs1260326	1	trans	t	c	0.4074	-0.0596	0.003	1.268e-87	-0.0407	3.08e-06
77	8106_15:SSR1:SSRA	SSR1	deCODE pQTL	plasma	0.998131	chr2:27730940	1	chr2:27730940	rs1260326	1	trans	t	c	0.4074	-0.0596	0.003	1.268e-87	0.0529	6.452e-10
77	8905_20:KCNMB3:KCMB3	KCNMB3	deCODE pQTL	plasma	0.985597	chr2:27730940	1	chr2:27730940	rs1260326	1	trans	t	c	0.4074	-0.0596	0.003	1.268e-87	0.0479	3.507e-08
77	8336_267:GRAMD1C:GRM1C	GRAMD1C	deCODE pQTL	plasma	0.944746	chr2:27730940	1	chr2:27730940	rs1260326	1	trans	t	c	0.4074	-0.0596	0.003	1.268e-87	0.036	2.102e-05
77	8839_4:MTX2:Metaxin_2	MTX2	deCODE pQTL	plasma	0.958359	chr2:27730940	1	chr2:27730940	rs1260326	1	trans	t	c	0.4074	-0.0596	0.003	1.268e-87	0.0386	3.855e-06
77	9963_19:PCDHB10:PCDBA	PCDHB10	deCODE pQTL	plasma	0.906234	chr2:27730940	1	chr2:27730940	rs1260326	1	trans	t	c	0.4074	-0.0596	0.003	1.268e-87	0.0455	8.812e-08
77	8048_9:FTMT:FTMT	FTMT	deCODE pQTL	plasma	0.840317	chr2:27730940	1	chr2:27730940	rs1260326	1	trans	t	c	0.4074	-0.0596	0.003	1.268e-87	0.0437	1.346e-07
77	2974_61:CNTN1:contactin_1	CNTN1	deCODE pQTL	plasma	0.99648	chr2:27730940	1	chr2:27730940	rs1260326	1	trans	t	c	0.4074	-0.0596	0.003	1.268e-87	-0.0439	6.225e-07
77	4991_12:GPC5:GPC5	GPC5	deCODE pQTL	plasma	0.991371	chr2:27730940	1	chr2:27730940	rs1260326	1	trans	t	c	0.4074	-0.0596	0.003	1.268e-87	0.0421	5.269e-07
77	2999_6:LSAMP:LSAMP	LSAMP	deCODE pQTL	plasma	0.999721	chr2:27730940	1	chr2:27730940	rs1260326	1	trans	t	c	0.4074	-0.0596	0.003	1.268e-87	-0.0612	1.509e-12
77	4923_79:AMH:MIS	AMH	deCODE pQTL	plasma	0.947287	chr2:27730940	1	chr2:27730940	rs1260326	1	trans	t	c	0.4074	-0.0596	0.003	1.268e-87	0.0363	2.959e-05
77	2950_57:IGFBP4:IGFBP_4	IGFBP4	deCODE pQTL	plasma	0.996534	chr2:27730940	1	chr2:27730940	rs1260326	1	trans	t	c	0.4074	-0.0596	0.003	1.268e-87	0.0545	1.441e-10
77	4232_19:IGF1R:IGF_I_sR	IGF1R	deCODE pQTL	plasma	0.98666	chr2:27730940	1	chr2:27730940	rs1260326	1	trans	t	c	0.4074	-0.0596	0.003	1.268e-87	-0.0385	1.044e-05
77	4866_59:NTRK2:TrkB	NTRK2	deCODE pQTL	plasma	0.999817	chr2:27730940	1	chr2:27730940	rs1260326	1	trans	t	c	0.4074	-0.0596	0.003	1.268e-87	-0.0765	2.919e-18
77	4876_32:F9:Coagulation_Factor_IX	F9	deCODE pQTL	plasma	0.999695	chr2:27730940	1	chr2:27730940	rs1260326	1	trans	t	c	0.4074	-0.0596	0.003	1.268e-87	0.091	1.234e-25
77	4568_17:SLITRK5:SLIK5	SLITRK5	deCODE pQTL	plasma	0.906541	chr2:27730940	1	chr2:27730940	rs1260326	1	trans	t	c	0.4074	-0.0596	0.003	1.268e-87	-0.0337	9.503e-05
77	4498_62:NCAM1:NCAM_120	NCAM1	deCODE pQTL	plasma	0.999902	chr2:27730940	1	chr2:27730940	rs1260326	1	trans	t	c	0.4074	-0.0596	0.003	1.268e-87	-0.069	9.681e-15
77	4469_78:CHST15:ST4S6	CHST15	deCODE pQTL	plasma	0.99522	chr2:27730940	1	chr2:27730940	rs1260326	1	trans	t	c	0.4074	-0.0596	0.003	1.268e-87	-0.0406	2.559e-06
77	4407_10:MST1:MSP	MST1	deCODE pQTL	plasma	0.999597	chr2:27730940	1	chr2:27730940	rs1260326	1	trans	t	c	0.4074	-0.0596	0.003	1.268e-87	0.0367	2.894e-09
77	4328_2:BOC:BOC	BOC	deCODE pQTL	plasma	0.999782	chr2:27730940	1	chr2:27730940	rs1260326	1	trans	t	c	0.4074	-0.0596	0.003	1.268e-87	-0.0879	4.744e-24
77	4834_61:EPHA2:Epithelial_cell_kinase	EPHA2	deCODE pQTL	plasma	0.997007	chr2:27730940	1	chr2:27730940	rs1260326	1	trans	t	c	0.4074	-0.0596	0.003	1.268e-87	-0.0419	1.221e-06
77	16916_19:SLITRK6:SLIK6	SLITRK6	deCODE pQTL	plasma	0.99853	chr2:27730940	1	chr2:27730940	rs1260326	1	trans	t	c	0.4074	-0.0596	0.003	1.268e-87	-0.0648	3.438e-14
77	15494_11:FGFBP1:FGFP1	FGFBP1	deCODE pQTL	plasma	0.997326	chr2:27730940	1	chr2:27730940	rs1260326	1	trans	t	c	0.4074	-0.0596	0.003	1.268e-87	-0.0512	3.59e-09
77	FST	FST	HELIC pQTL	plasma	1	chr2:27730940	1	chr2:27730940	rs1260326	1	trans	t	c	0.4074	-0.0596	0.003	1.268e-87	0.1697	3.773e-10
77	FGF21	FGF21	HELIC pQTL	plasma	1	chr2:27730940	1	chr2:27730940	rs1260326	1	trans	t	c	0.4074	-0.0596	0.003	1.268e-87	0.1952	7.696e-13
77	4878_3:F10:Coagulation_Factor_X	F10	deCODE pQTL	plasma	0.998014	chr2:27730940	1	chr2:27730940	rs1260326	1	trans	t	c	0.4074	-0.0596	0.003	1.268e-87	0.065	7.71e-14
77	RGMA	RGMA	HELIC pQTL	plasma	0.971	chr2:27730940	1	chr2:27730940	rs1260326	1	trans	t	c	0.4074	-0.0596	0.003	1.268e-87	-0.1104	4.915e-05
77	IGFBP1	IGFBP1	HELIC pQTL	plasma	0.999	chr2:27730940	1	chr2:27730940	rs1260326	1	trans	t	c	0.4074	-0.0596	0.003	1.268e-87	0.1737	1.086e-10
77	5078_82:EPHB6:EphB6	EPHB6	deCODE pQTL	plasma	0.996388	chr2:27730940	1	chr2:27730940	rs1260326	1	trans	t	c	0.4074	-0.0596	0.003	1.268e-87	-0.0414	1.764e-06
77	5036_50:TNFAIP6:TSG_6	TNFAIP6	deCODE pQTL	plasma	0.999125	chr2:27730940	1	chr2:27730940	rs1260326	1	trans	t	c	0.4074	-0.0596	0.003	1.268e-87	-0.0541	2.824e-10
77	3457_57:POSTN:Periostin	POSTN	deCODE pQTL	plasma	0.973313	chr2:27730940	1	chr2:27730940	rs1260326	1	trans	t	c	0.4074	-0.0596	0.003	1.268e-87	-0.0369	2.311e-05
77	4148_49:PAPPA:PAPP_A	PAPPA	deCODE pQTL	plasma	0.999539	chr2:27730940	1	chr2:27730940	rs1260326	1	trans	t	c	0.4074	-0.0596	0.003	1.268e-87	-0.0564	2.322e-10
77	4129_72:CFB:Factor_B	CFB	deCODE pQTL	plasma	0.953189	chr2:27730940	1	chr2:27730940	rs1260326	1	trans	t	c	0.4074	-0.0596	0.003	1.268e-87	0.0559	1.637e-10
77	5069_9:CD55:DAF	CD55	deCODE pQTL	plasma	0.998346	chr2:27730940	1	chr2:27730940	rs1260326	1	trans	t	c	0.4074	-0.0596	0.003	1.268e-87	-0.0469	7.816e-08
77	3710_49:PLG:Angiostatin	PLG	deCODE pQTL	plasma	0.998406	chr2:27730940	1	chr2:27730940	rs1260326	1	trans	t	c	0.4074	-0.0596	0.003	1.268e-87	0.0699	1.541e-15
77	3580_25:SERPINA1:a1_Antitrypsin	SERPINA1	deCODE pQTL	plasma	0.99832	chr2:27730940	1	chr2:27730940	rs1260326	1	trans	t	c	0.4074	-0.0596	0.003	1.268e-87	-0.0653	4.049e-14
77	2961_1:PROC:Protein_C	PROC	deCODE pQTL	plasma	0.995208	chr2:27730940	1	chr2:27730940	rs1260326	1	trans	t	c	0.4074	-0.0596	0.003	1.268e-87	0.0615	2.434e-13
77	16561_9:A1BG:Alpha_1B_glycoprotein	A1BG	deCODE pQTL	plasma	0.999609	chr2:27730940	1	chr2:27730940	rs1260326	1	trans	t	c	0.4074	-0.0596	0.003	1.268e-87	0.0963	1.253e-28
77	16558_2:MYOC:MYOC	MYOC	deCODE pQTL	plasma	0.997002	chr2:27730940	1	chr2:27730940	rs1260326	1	trans	t	c	0.4074	-0.0596	0.003	1.268e-87	-0.0428	9.108e-07
77	3805_16:ESM1:Endocan	ESM1	deCODE pQTL	plasma	0.955111	chr2:27730940	1	chr2:27730940	rs1260326	1	trans	t	c	0.4074	-0.0596	0.003	1.268e-87	-0.0357	2.959e-05
77	16323_8:NRXN3:NRX3A	NRXN3	deCODE pQTL	plasma	0.999485	chr2:27730940	1	chr2:27730940	rs1260326	1	trans	t	c	0.4074	-0.0596	0.003	1.268e-87	-0.0693	1.21e-15
79	3009_3:TGFBR3:TGF_b_R_III	TGFBR3	deCODE pQTL	plasma	0.919219	chr2:43197221	0.998207	chr2:43197221	rs11124906	1	trans	c	g	0.4237	-0.0224	0.003	1.519e-13	0.0358	5.277e-05
79	4148_49:PAPPA:PAPP_A	PAPPA	deCODE pQTL	plasma	0.900421	chr2:43197221	0.999583	chr2:43197221	rs11124906	1	trans	c	g	0.4237	-0.0224	0.003	1.519e-13	0.0347	9.083e-05
79	CELA3A_P09093_OID20298_v1_Cardiometabolic	CELA3A	UKB pQTL	plasma	0.867537	chr2:43197221	0.920294	chr2:43197221	rs11124906	1	trans	c	g	0.4237	-0.0224	0.003	1.519e-13	-0.0239878	5.48681e-05
79	CTRC_Q99895_OID20752_v1_Inflammation	CTRC	UKB pQTL	plasma	0.983123	chr2:43197221	0.996828	chr2:43197221	rs11124906	1	trans	c	g	0.4237	-0.0224	0.003	1.519e-13	-0.0254446	7.78252e-06
79	TSPAN1_O60635_OID20078_v1_Cardiometabolic	TSPAN1	UKB pQTL	plasma	0.973164	chr2:43197221	0.999238	chr2:43197221	rs11124906	1	trans	c	g	0.4237	-0.0224	0.003	1.519e-13	-0.025049	1.63399e-05
80	5947_90:THPO:Tpo	THPO	deCODE pQTL	plasma	0.840053	chr2:43611883	0.999744	chr2:43611883	rs76675804	1	trans	t	c	0.9144	0.1104	0.006	1.438e-75	-0.0633	2.146e-05
80	5648_28:CTRB2:CTRB2	CTRB2	deCODE pQTL	plasma	0.901957	chr2:43611883	0.999603	chr2:43611883	rs76675804	1	trans	t	c	0.9144	0.1104	0.006	1.438e-75	0.0587	9.33e-06
80	10754_113:PROK2:Prokineticin_2	PROK2	deCODE pQTL	plasma	0.94726	chr2:43611883	0.999658	chr2:43611883	rs76675804	1	trans	t	c	0.9144	0.1104	0.006	1.438e-75	-0.0722	2.306e-06
83	SCGB3A2_Q96PL1_OID20723_v1_Inflammation	SCGB3A2	UKB pQTL	plasma	0.81569	chr2:48155484	0.21835	chr2:48155484	rs11691374	1	trans	a	c	0.1721	0.027	0.0043	3.249e-10	-0.0350966	7.5372e-06
87	GPC5	GPC5	HELIC pQTL	plasma	0.805	chr2:60586707	1	chr2:60586707	rs243018	1	trans	c	g	0.4916	-0.0526	0.0029	2.195e-72	-0.0919	0.0007073
89	6400_33:TP53I13:P5I13	TP53I13	deCODE pQTL	plasma	0.906823	chr2:65663167	0.714397	chr2:65661468	rs12185610	AFR: 0.413; ALL: 0.7922; AMR: 0.926; EAS: 1.0; EUR: 0.9918; SAS: 0.9855	trans	a	c	0.6417	0.043	0.0031	4.405e-44	0.0339	6.054e-05
89	4148_49:PAPPA:PAPP_A	PAPPA	deCODE pQTL	plasma	0.824191	chr2:65663167	0.693994	chr2:65661468	rs12185610	AFR: 0.413; ALL: 0.7922; AMR: 0.926; EAS: 1.0; EUR: 0.9918; SAS: 0.9855	trans	a	c	0.6417	0.043	0.0031	4.405e-44	-0.0333	0.0001048
89	3292_75:CD48:CD48	CD48	deCODE pQTL	plasma	0.828716	chr2:65663167	0.670997	chr2:65661468	rs12185610	AFR: 0.413; ALL: 0.7922; AMR: 0.926; EAS: 1.0; EUR: 0.9918; SAS: 0.9855	trans	a	c	0.6417	0.043	0.0031	4.405e-44	-0.0334	9.533e-05
89	16915_153:SEMA4A:SEM4A	SEMA4A	deCODE pQTL	plasma	0.850983	chr2:65663167	0.684225	chr2:65661468	rs12185610	AFR: 0.413; ALL: 0.7922; AMR: 0.926; EAS: 1.0; EUR: 0.9918; SAS: 0.9855	trans	a	c	0.6417	0.043	0.0031	4.405e-44	-0.04	3.21e-06
89	8327_26:DPEP2:DPEP2	DPEP2	deCODE pQTL	plasma	0.909984	chr2:65663167	0.696392	chr2:65661468	rs12185610	AFR: 0.413; ALL: 0.7922; AMR: 0.926; EAS: 1.0; EUR: 0.9918; SAS: 0.9855	trans	a	c	0.6417	0.043	0.0031	4.405e-44	-0.0337	6.188e-05
90	SDC4_P31431_OID20216_v1_Cardiometabolic	SDC4	UKB pQTL	plasma	0.947108	chr2:66665146	0.177332	chr2:66671858	rs2049019	AFR: 0.3605; ALL: 0.6424; AMR: 0.852; EAS: 0.7658; EUR: 0.7736; SAS: 0.6047	trans	a	c	0.6019	-0.0228	0.0031	8.087e-14	-0.0288623	6.93458e-06
90	BPIFB1_Q8TDL5_OID20308_v1_Cardiometabolic	BPIFB1	UKB pQTL	plasma	0.878974	chr2:66677531	0.211926	chr2:66671858	rs2049019	AFR: 0.468; ALL: 0.7421; AMR: 0.9164; EAS: 0.9839; EUR: 0.8616; SAS: 0.6452	trans	a	c	0.6019	-0.0228	0.0031	8.087e-14	0.0233867	7.43841e-05
90	14047_78:BDNF:BDNF	BDNF	deCODE pQTL	plasma	0.872244	chr2:66680892	0.336684	chr2:66671858	rs2049019	AFR: 0.4888; ALL: 0.8169; AMR: 0.9542; EAS: 0.9879; EUR: 0.9905; SAS: 0.8803	trans	a	c	0.6019	-0.0228	0.0031	8.087e-14	0.036	5.9e-05
90	2890_59:CCL28:CCL28	CCL28	deCODE pQTL	plasma	0.972782	chr2:66668309	0.274345	chr2:66671858	rs2049019	AFR: 0.4114; ALL: 0.6781; AMR: 0.8622; EAS: 0.7772; EUR: 0.85; SAS: 0.6277	trans	a	c	0.6019	-0.0228	0.0031	8.087e-14	0.0404	6.478e-06
92	MZB1_Q8WU39_OID20732_v1_Inflammation	MZB1	UKB pQTL	plasma	0.935173	chr2:70339484	0.312903	chr2:70339484	rs10180252	1	trans	t	c	0.2825	0.0245	0.0043	1.074e-08	-0.0486978	3.25544e-05
94	CXCL16	CXCL16	HELIC pQTL	plasma	0.983	chr2:111888043	0.3322	chr2:111888043	rs72836348	1	trans	a	g	0.107	-0.0485	0.0057	1.984e-17	-0.2005	5.289e-06
94	9409_11:TPSAB1:TRYB1	TPSAB1	deCODE pQTL	plasma	0.964879	chr2:111888043	0.300663	chr2:111888043	rs72836348	1	trans	a	g	0.107	-0.0485	0.0057	1.984e-17	0.0581	1.114e-05
94	3403_1:TPSB2:TPSB2	TPSB2	deCODE pQTL	plasma	0.946334	chr2:111888043	0.247482	chr2:111888043	rs72836348	1	trans	a	g	0.107	-0.0485	0.0057	1.984e-17	0.0451	6.997e-05
94	13733_5:IL12B:IL_12_p40	IL12B	deCODE pQTL	plasma	0.987082	chr2:111888043	0.364401	chr2:111888043	rs72836348	1	trans	a	g	0.107	-0.0485	0.0057	1.984e-17	0.07	1.741e-07
94	3206_4:LYVE1:LYVE1	LYVE1	deCODE pQTL	plasma	0.948266	chr2:111876613	0.582203	chr2:111888043	rs72836348	AFR: 0.6662; ALL: 0.7097; AMR: 0.7188; EUR: 0.7297; SAS: 0.5318	trans	a	g	0.107	-0.0485	0.0057	1.984e-17	-0.0536	9.081e-05
95	IL17D	IL17D	HELIC pQTL	plasma	0.992	chr2:112253851	0.955049	chr2:112253851	rs1345203	1	trans	t	c	0.7269	0.0289	0.0037	4.18e-15	-0.1425	7.512e-06
99	14628_72:FBXO3:FBX3	FBXO3	deCODE pQTL	plasma	0.827	chr2:145704420	0.475711	chr2:145704420	rs72854449	1	trans	a	g	0.7292	-0.0215	0.0033	5.012e-11	-0.0328	7.994e-05
99	3197_70:IDE:IDE	IDE	deCODE pQTL	plasma	0.883197	chr2:145704420	0.402488	chr2:145704420	rs72854449	1	trans	a	g	0.7292	-0.0215	0.0033	5.012e-11	-0.0345	5.529e-05
99	4246_40:L1CAM:NCAM_L1	L1CAM	deCODE pQTL	plasma	0.969631	chr2:145704420	0.510675	chr2:145704420	rs72854449	1	trans	a	g	0.7292	-0.0215	0.0033	5.012e-11	-0.0531	3.308e-09
99	12826_5:SLC5A5:SC5A5	SLC5A5	deCODE pQTL	plasma	0.853343	chr2:145704420	0.380727	chr2:145704420	rs72854449	1	trans	a	g	0.7292	-0.0215	0.0033	5.012e-11	-0.0334	7.88e-05
99	6572_10:LRRTM4:LRRT4	LRRTM4	deCODE pQTL	plasma	0.834107	chr2:145704420	0.45554	chr2:145704420	rs72854449	1	trans	a	g	0.7292	-0.0215	0.0033	5.012e-11	-0.0334	8.858e-05
99	16875_13:MAGOHB:MGN2	MAGOHB	deCODE pQTL	plasma	0.863763	chr2:145704420	0.271683	chr2:145704420	rs72854449	1	trans	a	g	0.7292	-0.0215	0.0033	5.012e-11	-0.0332	9.589e-05
99	18934_50:TGM2:Tissue_transglutaminase	TGM2	deCODE pQTL	plasma	0.898224	chr2:145704420	0.350276	chr2:145704420	rs72854449	1	trans	a	g	0.7292	-0.0215	0.0033	5.012e-11	-0.0348	5.031e-05
99	2475_1:KIT:SCF_sR	KIT	deCODE pQTL	plasma	0.885203	chr2:145704420	0.392718	chr2:145704420	rs72854449	1	trans	a	g	0.7292	-0.0215	0.0033	5.012e-11	-0.036	5.924e-05
99	8289_8:GPNMB:GPNMB	GPNMB	deCODE pQTL	plasma	0.92453	chr2:145704420	0.46121	chr2:145704420	rs72854449	1	trans	a	g	0.7292	-0.0215	0.0033	5.012e-11	-0.0377	2.16e-05
99	8045_3:KIR3DL3:KI3L3	KIR3DL3	deCODE pQTL	plasma	0.962665	chr2:145704420	0.239707	chr2:145704420	rs72854449	1	trans	a	g	0.7292	-0.0215	0.0033	5.012e-11	-0.0403	1.535e-06
99	13620_10:ASNA1:ASNA	ASNA1	deCODE pQTL	plasma	0.931368	chr2:145704420	0.412434	chr2:145704420	rs72854449	1	trans	a	g	0.7292	-0.0215	0.0033	5.012e-11	-0.0372	1.685e-05
99	11444_49:POLR3F:RPC6	POLR3F	deCODE pQTL	plasma	0.821285	chr2:145704420	0.41168	chr2:145704420	rs72854449	1	trans	a	g	0.7292	-0.0215	0.0033	5.012e-11	-0.0328	9.683e-05
100	5036_50:TNFAIP6:TSG_6	TNFAIP6	deCODE pQTL	plasma	0.959092	chr2:146354294	0.426587	chr2:146348037	rs7609422	AFR: 0.9948; ALL: 0.9851; AMR: 0.9745; EAS: 0.9633; EUR: 0.9917; SAS: 0.9959	trans	a	g	0.6112	-0.0255	0.003	7.739e-18	0.0575	3.017e-12
111	8484_24:LEP:Leptin	LEP	deCODE pQTL	plasma	0.997127	chr2:165508389	0.663302	chr2:165508389	rs10184004	1	trans	t	c	0.401	-0.065	0.0032	2.96e-92	0.0574	1.604e-11
111	10464_6:ANTXR1:ANTR1	ANTXR1	deCODE pQTL	plasma	0.859549	chr2:165508389	0.500914	chr2:165508389	rs10184004	1	trans	t	c	0.401	-0.065	0.0032	2.96e-92	0.0318	0.0001757
111	15491_20:CD248:CD248	CD248	deCODE pQTL	plasma	0.990796	chr2:165528624	0.332778	chr2:165508389	rs10184004	AFR: 1.0; ALL: 0.9753; AMR: 0.9778; EAS: 1.0; EUR: 0.9643; SAS: 0.8967	trans	t	c	0.401	-0.065	0.0032	2.96e-92	0.0382	6.597e-06
111	5701_81:CLEC3B:Tetranectin	CLEC3B	deCODE pQTL	plasma	0.815676	chr2:165528624	0.390554	chr2:165508389	rs10184004	AFR: 1.0; ALL: 0.9753; AMR: 0.9778; EAS: 1.0; EUR: 0.9643; SAS: 0.8967	trans	t	c	0.401	-0.065	0.0032	2.96e-92	0.0285	0.0004817
111	6081_52:PCOLCE2:PCOC2	PCOLCE2	deCODE pQTL	plasma	0.903144	chr2:165508389	0.522216	chr2:165508389	rs10184004	1	trans	t	c	0.401	-0.065	0.0032	2.96e-92	0.0326	0.0001042
111	8086_49:ITM2B:ITM2B	ITM2B	deCODE pQTL	plasma	0.841259	chr2:165508389	0.489932	chr2:165508389	rs10184004	1	trans	t	c	0.401	-0.065	0.0032	2.96e-92	-0.0315	0.0001772
111	8469_41:IGFBP2:IGFBP_2	IGFBP2	deCODE pQTL	plasma	0.99661	chr2:165508389	0.643081	chr2:165508389	rs10184004	1	trans	t	c	0.401	-0.065	0.0032	2.96e-92	0.0437	1.422e-07
111	5843_60:EHMT2:NG36	EHMT2	deCODE pQTL	plasma	0.95661	chr2:165508389	0.496416	chr2:165508389	rs10184004	1	trans	t	c	0.401	-0.065	0.0032	2.96e-92	0.0352	3.721e-05
111	5581_28:FGL1:FGL1	FGL1	deCODE pQTL	plasma	0.971394	chr2:165508389	0.881925	chr2:165508389	rs10184004	1	trans	t	c	0.401	-0.065	0.0032	2.96e-92	0.0341	1.379e-05
111	10521_10:MXRA8:MXRA8	MXRA8	deCODE pQTL	plasma	0.96841	chr2:165508389	0.548525	chr2:165508389	rs10184004	1	trans	t	c	0.401	-0.065	0.0032	2.96e-92	0.0364	2.183e-05
111	15559_5:ANTXR2:ANTR2	ANTXR2	deCODE pQTL	plasma	0.940622	chr2:165508389	0.545702	chr2:165508389	rs10184004	1	trans	t	c	0.401	-0.065	0.0032	2.96e-92	0.0347	5.03e-05
111	15386_7:FABP4:FABPA	FABP4	deCODE pQTL	plasma	0.987925	chr2:165508389	0.917121	chr2:165508389	rs10184004	1	trans	t	c	0.401	-0.065	0.0032	2.96e-92	0.0385	4.025e-06
111	6462_12:TIMP4:TIMP_4	TIMP4	deCODE pQTL	plasma	0.997437	chr2:165508389	0.773616	chr2:165508389	rs10184004	1	trans	t	c	0.401	-0.065	0.0032	2.96e-92	0.0464	2.979e-08
111	10907_116:NTM:NTRI	NTM	deCODE pQTL	plasma	0.951104	chr2:165508389	0.654672	chr2:165508389	rs10184004	1	trans	t	c	0.401	-0.065	0.0032	2.96e-92	0.0348	3.699e-05
111	10440_26:CLMP:ACAM	CLMP	deCODE pQTL	plasma	0.864173	chr2:165508389	0.734876	chr2:165508389	rs10184004	1	trans	t	c	0.401	-0.065	0.0032	2.96e-92	0.0323	9.616e-05
111	8480_29:EFEMP1:FBLN3	EFEMP1	deCODE pQTL	plasma	0.947123	chr2:165508389	0.683049	chr2:165508389	rs10184004	1	trans	t	c	0.401	-0.065	0.0032	2.96e-92	0.034	3.887e-05
111	6049_64:PTPRS:PTPRS	PTPRS	deCODE pQTL	plasma	0.994678	chr2:165508389	0.514122	chr2:165508389	rs10184004	1	trans	t	c	0.401	-0.065	0.0032	2.96e-92	0.0418	6.513e-07
111	12370_30:APOF:Apo_F	APOF	deCODE pQTL	plasma	0.96914	chr2:165508389	0.865046	chr2:165508389	rs10184004	1	trans	t	c	0.401	-0.065	0.0032	2.96e-92	0.0369	1.318e-05
111	9321_400:NMB:NMB	NMB	deCODE pQTL	plasma	0.897182	chr2:165508389	0.700059	chr2:165508389	rs10184004	1	trans	t	c	0.401	-0.065	0.0032	2.96e-92	0.0319	8.479e-05
111	8428_102:NTM:NTRI	NTM	deCODE pQTL	plasma	0.899598	chr2:165508389	0.526954	chr2:165508389	rs10184004	1	trans	t	c	0.401	-0.065	0.0032	2.96e-92	0.0328	0.0001117
111	5437_63:FABP3:FABP	FABP3	deCODE pQTL	plasma	0.963558	chr2:165508389	0.85314	chr2:165508389	rs10184004	1	trans	t	c	0.401	-0.065	0.0032	2.96e-92	0.0357	1.71e-05
111	4314_12:DCTPP1:XTP3A	DCTPP1	deCODE pQTL	plasma	0.917096	chr2:165508389	0.549214	chr2:165508389	rs10184004	1	trans	t	c	0.401	-0.065	0.0032	2.96e-92	0.0327	8.547e-05
111	4929_55:SHBG:SHBG	SHBG	deCODE pQTL	plasma	0.968703	chr2:165508389	0.530465	chr2:165508389	rs10184004	1	trans	t	c	0.401	-0.065	0.0032	2.96e-92	0.0346	2.728e-05
111	7145_1:ITIH3:ITIH3	ITIH3	deCODE pQTL	plasma	0.890874	chr2:165508389	0.742784	chr2:165508389	rs10184004	1	trans	t	c	0.401	-0.065	0.0032	2.96e-92	0.0308	6.774e-05
113	3415_61:IBSP:BSP	IBSP	deCODE pQTL	plasma	0.953002	chr2:166582031	0.360569	chr2:166613243	rs3791848	AFR: 0.1461; ALL: 0.4799; AMR: 0.4563; EAS: 0.8116; EUR: 0.8295; SAS: 0.7283	trans	t	g	0.5286	0.0244	0.0029	2.356e-17	-0.0465	1.181e-08
113	3212_30:ASAH2:ASAH2	ASAH2	deCODE pQTL	plasma	0.971721	chr2:166613243	0.460527	chr2:166613243	rs3791848	1	trans	t	g	0.5286	0.0244	0.0029	2.356e-17	0.0392	1.208e-06
117	3799_11:CA3:Carbonic_anhydrase_III	CA3	deCODE pQTL	plasma	0.927685	chr2:179440029	0.574942	chr2:179440029	rs12464787	1	trans	a	g	0.2753	-0.0234	0.0035	3.625e-11	0.0363	5.679e-05
117	18376_19:MYL3:Myosin_light_chain_1	MYL3	deCODE pQTL	plasma	0.995556	chr2:179440029	0.404427	chr2:179440029	rs12464787	1	trans	a	g	0.2753	-0.0234	0.0035	3.625e-11	0.0645	3.068e-12
117	19127_1:HSPB6:HSPB6	HSPB6	deCODE pQTL	plasma	0.983039	chr2:179440029	0.479628	chr2:179440029	rs12464787	1	trans	a	g	0.2753	-0.0234	0.0035	3.625e-11	0.0445	1.341e-06
117	13534_20:MYOM2:MYOM2	MYOM2	deCODE pQTL	plasma	0.995905	chr2:179440029	0.380009	chr2:179440029	rs12464787	1	trans	a	g	0.2753	-0.0234	0.0035	3.625e-11	0.0575	2.55e-10
117	7648_9:MYBPC1:MYPC1	MYBPC1	deCODE pQTL	plasma	0.992805	chr2:179440029	0.463424	chr2:179440029	rs12464787	1	trans	a	g	0.2753	-0.0234	0.0035	3.625e-11	0.0537	4.697e-09
117	9844_138:ACTN2:ACTN2	ACTN2	deCODE pQTL	plasma	0.996131	chr2:179440029	0.440938	chr2:179440029	rs12464787	1	trans	a	g	0.2753	-0.0234	0.0035	3.625e-11	0.0654	7.819e-13
120	17404_5:ARL5B:ARL5B	ARL5B	deCODE pQTL	plasma	0.85918	chr2:203421199	0.116566	chr2:203418537	rs1991371	AFR: 0.0203; ALL: 0.6642; AMR: 0.9022; EAS: 1.0; EUR: 0.9833; SAS: 0.9948	trans	a	g	0.1321	0.0344	0.0045	1.431e-14	0.0501	9.311e-05
120	19261_12:SDCBP2:SDCB2	SDCBP2	deCODE pQTL	plasma	0.880386	chr2:203421199	0.114215	chr2:203418537	rs1991371	AFR: 0.0203; ALL: 0.6642; AMR: 0.9022; EAS: 1.0; EUR: 0.9833; SAS: 0.9948	trans	a	g	0.1321	0.0344	0.0045	1.431e-14	0.0495	8.318e-05
123	15576_158:RNASE3:ECP	RNASE3	deCODE pQTL	plasma	0.950618	chr2:213829721	0.24946	chr2:213818731	rs16849467	AFR: 0.2314; ALL: 0.6637; AMR: 0.6555; EAS: 0.9633; EUR: 1.0; SAS: 0.9411	trans	t	c	0.7089	0.0277	0.0035	1.777e-15	-0.045	1.639e-07
123	4148_49:PAPPA:PAPP_A	PAPPA	deCODE pQTL	plasma	0.986931	chr2:213829721	0.236451	chr2:213818731	rs16849467	AFR: 0.2314; ALL: 0.6637; AMR: 0.6555; EAS: 0.9633; EUR: 1.0; SAS: 0.9411	trans	t	c	0.7089	0.0277	0.0035	1.777e-15	-0.0609	6.12e-12
123	9015_1:PRG3:PRG3	PRG3	deCODE pQTL	plasma	0.976968	chr2:213829721	0.212484	chr2:213818731	rs16849467	AFR: 0.2314; ALL: 0.6637; AMR: 0.6555; EAS: 0.9633; EUR: 1.0; SAS: 0.9411	trans	t	c	0.7089	0.0277	0.0035	1.777e-15	-0.0688	1.412e-15
124	3042_7:MB:Myoglobin	MB	deCODE pQTL	plasma	0.969514	chr2:218866486	0.999915	chr2:218866486	rs76480788	1	trans	t	c	0.0282	-0.0625	0.0097	1.161e-10	0.1078	7.537e-05
125	12831_21:TESC:TESC	TESC	deCODE pQTL	plasma	0.886031	chr2:219192755	0.281946	chr2:219187603	rs10193189	ALL: 0.409; AMR: 0.4921; EAS: 0.897; EUR: 0.7804; SAS: 0.8287	trans	a	c	0.6191	-0.0186	0.003	6.956e-10	-0.0431	1.373e-07
125	18308_30:STXBP6:STXB6	STXBP6	deCODE pQTL	plasma	0.842196	chr2:219188838	0.408021	chr2:219187603	rs10193189	AFR: 0.1059; ALL: 0.5826; AMR: 0.5444; EAS: 0.9745; EUR: 0.7914; SAS: 0.9063	trans	a	c	0.6191	-0.0186	0.003	6.956e-10	-0.2792	8.518e-265
126	6997_32:RAB26:RAB26	RAB26	deCODE pQTL	plasma	0.988124	chr2:219699999	0.999915	chr2:219699999	rs78058190	1	trans	a	g	0.0598	0.0722	0.0083	3.606e-18	-0.0618	1.667e-05
126	15375_49:CPB1:Carboxypeptidase_B1	CPB1	deCODE pQTL	plasma	0.999258	chr2:219699999	0.996191	chr2:219699999	rs78058190	1	trans	a	g	0.0598	0.0722	0.0083	3.606e-18	0.0837	1.672e-08
126	15386_7:FABP4:FABPA	FABP4	deCODE pQTL	plasma	0.990704	chr2:219699999	0.999885	chr2:219699999	rs78058190	1	trans	a	g	0.0598	0.0722	0.0083	3.606e-18	-0.064	1.061e-05
126	15613_16:PNLIP:LIPP	PNLIP	deCODE pQTL	plasma	0.992417	chr2:219699999	0.997275	chr2:219699999	rs78058190	1	trans	a	g	0.0598	0.0722	0.0083	3.606e-18	0.0639	9.467e-06
126	6507_16:NCAM2:NCAM2	NCAM2	deCODE pQTL	plasma	0.998494	chr2:219699999	0.998023	chr2:219699999	rs78058190	1	trans	a	g	0.0598	0.0722	0.0083	3.606e-18	-0.0696	1.372e-06
126	17366_6:DCUN1D1:DCNL1	DCUN1D1	deCODE pQTL	plasma	0.965574	chr2:219699999	0.836631	chr2:219699999	rs78058190	1	trans	a	g	0.0598	0.0722	0.0083	3.606e-18	0.0648	7.298e-06
126	17447_52:SFRP4:SFRP4	SFRP4	deCODE pQTL	plasma	0.982409	chr2:219699999	0.997136	chr2:219699999	rs78058190	1	trans	a	g	0.0598	0.0722	0.0083	3.606e-18	0.0618	2.392e-05
126	2212_69:PLAT:tPA	PLAT	deCODE pQTL	plasma	0.955861	chr2:219699999	0.844594	chr2:219699999	rs78058190	1	trans	a	g	0.0598	0.0722	0.0083	3.606e-18	0.0848	4.457e-09
126	2797_56:APOB:Apo_B	APOB	deCODE pQTL	plasma	0.998384	chr2:219699999	0.999979	chr2:219699999	rs78058190	1	trans	a	g	0.0598	0.0722	0.0083	3.606e-18	0.0699	2.006e-06
126	4929_55:SHBG:SHBG	SHBG	deCODE pQTL	plasma	0.960106	chr2:219699999	0.980499	chr2:219699999	rs78058190	1	trans	a	g	0.0598	0.0722	0.0083	3.606e-18	-0.0577	5.631e-05
126	2943_5:CYP3A4:Cytochrome_P450_3A4	CYP3A4	deCODE pQTL	plasma	0.978368	chr2:219699999	0.999008	chr2:219699999	rs78058190	1	trans	a	g	0.0598	0.0722	0.0083	3.606e-18	0.0607	3.138e-05
126	3049_61:PRSS1:Trypsin	PRSS1	deCODE pQTL	plasma	0.999572	chr2:219699999	0.998182	chr2:219699999	rs78058190	1	trans	a	g	0.0598	0.0722	0.0083	3.606e-18	0.0797	8.413e-08
126	18275_5:CRIP1:CRIP1	CRIP1	deCODE pQTL	plasma	0.959997	chr2:219699999	0.998956	chr2:219699999	rs78058190	1	trans	a	g	0.0598	0.0722	0.0083	3.606e-18	0.0589	6.177e-05
126	14618_26:VOPP1:ECOP	VOPP1	deCODE pQTL	plasma	0.992642	chr2:219699999	0.99834	chr2:219699999	rs78058190	1	trans	a	g	0.0598	0.0722	0.0083	3.606e-18	-0.0645	9.208e-06
126	13691_10:SLC5A8:SC5A8	SLC5A8	deCODE pQTL	plasma	0.999993	chr2:219699999	0.999993	chr2:219699999	rs78058190	1	trans	a	g	0.0598	0.0722	0.0083	3.606e-18	0.0959	1.043e-10
126	5810_25:TDGF1:Cripto	TDGF1	deCODE pQTL	plasma	0.868807	chr2:219859171	0.799629	chr2:219699999	rs78058190	AFR: 0.4996; ALL: 0.4422; AMR: 0.3918; EUR: 0.574; SAS: 0.2923	trans	a	g	0.0598	0.0722	0.0083	3.606e-18	0.063	7.035e-09
126	4455_89:MFGE8:MFGM	MFGE8	deCODE pQTL	plasma	0.997411	chr2:219699999	0.996875	chr2:219699999	rs78058190	1	trans	a	g	0.0598	0.0722	0.0083	3.606e-18	0.0699	1.199e-06
126	2819_23:CDH5:Cadherin_5	CDH5	deCODE pQTL	plasma	0.999677	chr2:219699999	0.998318	chr2:219699999	rs78058190	1	trans	a	g	0.0598	0.0722	0.0083	3.606e-18	-0.0876	6.293e-10
126	5036_50:TNFAIP6:TSG_6	TNFAIP6	deCODE pQTL	plasma	0.995533	chr2:219699999	0.990254	chr2:219699999	rs78058190	1	trans	a	g	0.0598	0.0722	0.0083	3.606e-18	-0.0661	3.239e-06
126	6462_12:TIMP4:TIMP_4	TIMP4	deCODE pQTL	plasma	0.999929	chr2:219699999	0.999654	chr2:219699999	rs78058190	1	trans	a	g	0.0598	0.0722	0.0083	3.606e-18	-0.0924	2.041e-10
126	9484_75:DSG2:Desmoglein_2	DSG2	deCODE pQTL	plasma	0.998841	chr2:219699999	0.994173	chr2:219699999	rs78058190	1	trans	a	g	0.0598	0.0722	0.0083	3.606e-18	-0.0779	5.841e-08
126	5437_63:FABP3:FABP	FABP3	deCODE pQTL	plasma	0.998638	chr2:219699999	0.999889	chr2:219699999	rs78058190	1	trans	a	g	0.0598	0.0722	0.0083	3.606e-18	-0.0695	1.462e-06
126	5034_79:PRSS2:Trypsin_2	PRSS2	deCODE pQTL	plasma	0.987142	chr2:219699999	0.987395	chr2:219699999	rs78058190	1	trans	a	g	0.0598	0.0722	0.0083	3.606e-18	0.0636	1.413e-05
126	6408_2:INHBC:INHBC	INHBC	deCODE pQTL	plasma	0.854362	chr2:219859171	0.838584	chr2:219699999	rs78058190	AFR: 0.4996; ALL: 0.4422; AMR: 0.3918; EUR: 0.574; SAS: 0.2923	trans	a	g	0.0598	0.0722	0.0083	3.606e-18	0.0569	9.415e-05
126	3805_16:ESM1:Endocan	ESM1	deCODE pQTL	plasma	0.945803	chr2:219699999	0.999891	chr2:219699999	rs78058190	1	trans	a	g	0.0598	0.0722	0.0083	3.606e-18	-0.0556	8.799e-05
126	5671_1:CTRB1:Chymotrypsin	CTRB1	deCODE pQTL	plasma	0.998647	chr2:219699999	0.995654	chr2:219699999	rs78058190	1	trans	a	g	0.0598	0.0722	0.0083	3.606e-18	0.0709	5.825e-07
126	5708_1:LEAP2:LEAP2	LEAP2	deCODE pQTL	plasma	0.84515	chr2:219859171	0.966305	chr2:219699999	rs78058190	AFR: 0.4996; ALL: 0.4422; AMR: 0.3918; EUR: 0.574; SAS: 0.2923	trans	a	g	0.0598	0.0722	0.0083	3.606e-18	0.0649	5.923e-06
126	8905_20:KCNMB3:KCMB3	KCNMB3	deCODE pQTL	plasma	0.998317	chr2:219699999	0.991724	chr2:219699999	rs78058190	1	trans	a	g	0.0598	0.0722	0.0083	3.606e-18	0.0766	1.073e-07
126	7140_1:CELA2A:ELA2A	CELA2A	deCODE pQTL	plasma	0.954833	chr2:219699999	0.995644	chr2:219699999	rs78058190	1	trans	a	g	0.0598	0.0722	0.0083	3.606e-18	0.0579	6.898e-05
126	8086_49:ITM2B:ITM2B	ITM2B	deCODE pQTL	plasma	0.995199	chr2:219699999	0.975291	chr2:219699999	rs78058190	1	trans	a	g	0.0598	0.0722	0.0083	3.606e-18	0.0761	1.74e-07
126	7648_9:MYBPC1:MYPC1	MYBPC1	deCODE pQTL	plasma	0.999554	chr2:219699999	0.999915	chr2:219699999	rs78058190	1	trans	a	g	0.0598	0.0722	0.0083	3.606e-18	0.073	4.766e-07
126	6378_2:C5orf38:CEI	C5orf38	deCODE pQTL	plasma	0.962593	chr2:219699999	0.998481	chr2:219699999	rs78058190	1	trans	a	g	0.0598	0.0722	0.0083	3.606e-18	0.0604	5.711e-05
126	8469_41:IGFBP2:IGFBP_2	IGFBP2	deCODE pQTL	plasma	0.993033	chr2:219699999	0.970969	chr2:219699999	rs78058190	1	trans	a	g	0.0598	0.0722	0.0083	3.606e-18	-0.0696	1.407e-06
126	8327_26:DPEP2:DPEP2	DPEP2	deCODE pQTL	plasma	0.952738	chr2:219699999	0.996954	chr2:219699999	rs78058190	1	trans	a	g	0.0598	0.0722	0.0083	3.606e-18	-0.0573	7.435e-05
126	3470_1:SELE:sE_Selectin	SELE	deCODE pQTL	plasma	0.994422	chr2:219699999	0.998607	chr2:219699999	rs78058190	1	trans	a	g	0.0598	0.0722	0.0083	3.606e-18	0.064	6.424e-06
126	13268_45:WNT5A:WNT5A	WNT5A	deCODE pQTL	plasma	0.999539	chr2:219699999	0.997653	chr2:219699999	rs78058190	1	trans	a	g	0.0598	0.0722	0.0083	3.606e-18	0.0846	1.257e-08
127	3554_24:ADIPOQ:Adiponectin	ADIPOQ	deCODE pQTL	plasma	0.943706	chr2:227092802	0.437136	chr2:227094758	rs2203452	AFR: 0.7397; ALL: 0.9065; AMR: 0.9763; EAS: 0.9845; EUR: 1.0; SAS: 1.0	trans	a	g	0.3286	-0.0774	0.0033	6.21e-121	0.0391	9.341e-06
127	8086_49:ITM2B:ITM2B	ITM2B	deCODE pQTL	plasma	0.88362	chr2:227092802	0.401792	chr2:227094758	rs2203452	AFR: 0.7397; ALL: 0.9065; AMR: 0.9763; EAS: 0.9845; EUR: 1.0; SAS: 1.0	trans	a	g	0.3286	-0.0774	0.0033	6.21e-121	-0.0346	5.114e-05
127	6462_12:TIMP4:TIMP_4	TIMP4	deCODE pQTL	plasma	0.884865	chr2:227092802	0.371755	chr2:227094758	rs2203452	AFR: 0.7397; ALL: 0.9065; AMR: 0.9763; EAS: 0.9845; EUR: 1.0; SAS: 1.0	trans	a	g	0.3286	-0.0774	0.0033	6.21e-121	0.0552	8.929e-11
127	13534_20:MYOM2:MYOM2	MYOM2	deCODE pQTL	plasma	0.895318	chr2:227092802	0.424236	chr2:227094758	rs2203452	AFR: 0.7397; ALL: 0.9065; AMR: 0.9763; EAS: 0.9845; EUR: 1.0; SAS: 1.0	trans	a	g	0.3286	-0.0774	0.0033	6.21e-121	-0.0357	2.229e-05
128	8220_15:C10orf35:CJ035	C10orf35	deCODE pQTL	plasma	0.940976	chr2:228983870	0.449262	chr2:228983870	rs13022070	1	trans	a	g	0.4927	-0.0216	0.003	4.136e-13	0.0341	1.351e-05
130	5954_62:PTH:PTH	PTH	deCODE pQTL	plasma	0.88596	chr2:234306982	0.855415	chr2:234306982	rs6706384	1	trans	t	g	0.3539	0.0305	0.0031	2.694e-22	-0.0356	4.722e-05
131	19377_14:OLFM2:NOE2	OLFM2	deCODE pQTL	plasma	0.908323	chr2:239869402	0.230913	chr2:239869402	rs12999257	1	trans	c	g	0.2918	-0.0205	0.0033	5.449e-10	0.0386	7.068e-05
132	LY96_Q9Y6Y9_OID20945_v1_Neurology	LY96	UKB pQTL	plasma	0.839126	chr3:9530195	0.98535	chr3:9518511	rs2279440	AFR: 0.028; ALL: 0.4171; AMR: 0.7027; EAS: 0.9145; EUR: 0.5877; SAS: 0.6259	trans	t	c	0.1422	0.0317	0.0042	3.041e-14	0.0349026	8.28438e-05
132	MZB1_Q8WU39_OID20732_v1_Inflammation	MZB1	UKB pQTL	plasma	0.924009	chr3:9530195	0.880148	chr3:9518511	rs2279440	AFR: 0.028; ALL: 0.4171; AMR: 0.7027; EAS: 0.9145; EUR: 0.5877; SAS: 0.6259	trans	t	c	0.1422	0.0317	0.0042	3.041e-14	0.0410071	3.04614e-06
133	ADGRE5_P48960_OID20260_v1_Cardiometabolic	ADGRE5	UKB pQTL	plasma	0.952442	chr3:12344730	0.947379	chr3:12329783	rs17036160	AFR: 0.2466; ALL: 0.9232; AMR: 0.9307; EAS: 0.9606; EUR: 0.9906; SAS: 0.9899	trans	t	c	0.1197	-0.0935	0.0049	4.178e-81	-0.0372085	4.32514e-05
133	SLAMF7_Q9NQ25_OID20602_v1_Inflammation	SLAMF7	UKB pQTL	plasma	0.940654	chr3:12344730	0.934678	chr3:12329783	rs17036160	AFR: 0.2466; ALL: 0.9232; AMR: 0.9307; EAS: 0.9606; EUR: 0.9906; SAS: 0.9899	trans	t	c	0.1197	-0.0935	0.0049	4.178e-81	-0.0361393	2.54536e-05
133	LPL_P06858_OID20188_v1_Cardiometabolic	LPL	UKB pQTL	plasma	0.97775	chr3:12344730	0.882663	chr3:12329783	rs17036160	AFR: 0.2466; ALL: 0.9232; AMR: 0.9307; EAS: 0.9606; EUR: 0.9906; SAS: 0.9899	trans	t	c	0.1197	-0.0935	0.0049	4.178e-81	0.0411599	2.91655e-07
133	KYNU_Q16719_OID20669_v1_Inflammation	KYNU	UKB pQTL	plasma	0.95409	chr3:12344730	0.914165	chr3:12329783	rs17036160	AFR: 0.2466; ALL: 0.9232; AMR: 0.9307; EAS: 0.9606; EUR: 0.9906; SAS: 0.9899	trans	t	c	0.1197	-0.0935	0.0049	4.178e-81	-0.0405876	9.86211e-06
133	MSTN_O14793_OID20115_v1_Cardiometabolic	MSTN	UKB pQTL	plasma	0.975927	chr3:12344730	0.924226	chr3:12329783	rs17036160	AFR: 0.2466; ALL: 0.9232; AMR: 0.9307; EAS: 0.9606; EUR: 0.9906; SAS: 0.9899	trans	t	c	0.1197	-0.0935	0.0049	4.178e-81	-0.0417683	2.20075e-06
133	MERTK_Q12866_OID20657_v1_Inflammation	MERTK	UKB pQTL	plasma	0.956605	chr3:12344730	0.940681	chr3:12329783	rs17036160	AFR: 0.2466; ALL: 0.9232; AMR: 0.9307; EAS: 0.9606; EUR: 0.9906; SAS: 0.9899	trans	t	c	0.1197	-0.0935	0.0049	4.178e-81	0.0371408	3.34003e-05
133	FABP4_P15090_OID20245_v1_Cardiometabolic	FABP4	UKB pQTL	plasma	0.907773	chr3:12344730	0.929977	chr3:12329783	rs17036160	AFR: 0.2466; ALL: 0.9232; AMR: 0.9307; EAS: 0.9606; EUR: 0.9906; SAS: 0.9899	trans	t	c	0.1197	-0.0935	0.0049	4.178e-81	0.0894422	4.19759e-24
133	MCAM_P43121_OID20343_v1_Cardiometabolic	MCAM	UKB pQTL	plasma	0.952772	chr3:12344730	0.966444	chr3:12329783	rs17036160	AFR: 0.2466; ALL: 0.9232; AMR: 0.9307; EAS: 0.9606; EUR: 0.9906; SAS: 0.9899	trans	t	c	0.1197	-0.0935	0.0049	4.178e-81	0.0381671	2.46848e-05
133	KAZALD1_Q96I82_OID21339_v1_Oncology	KAZALD1	UKB pQTL	plasma	0.855106	chr3:12344730	0.914789	chr3:12329783	rs17036160	AFR: 0.2466; ALL: 0.9232; AMR: 0.9307; EAS: 0.9606; EUR: 0.9906; SAS: 0.9899	trans	t	c	0.1197	-0.0935	0.0049	4.178e-81	-0.0386396	1.43417e-05
133	12370_30:APOF:Apo_F	APOF	deCODE pQTL	plasma	0.906849	chr3:12344730	0.94643	chr3:12329783	rs17036160	AFR: 0.2466; ALL: 0.9232; AMR: 0.9307; EAS: 0.9606; EUR: 0.9906; SAS: 0.9899	trans	t	c	0.1197	-0.0935	0.0049	4.178e-81	0.0512	9.163e-05
133	NFASC_O94856_OID20634_v1_Inflammation	NFASC	UKB pQTL	plasma	0.992713	chr3:12344730	0.960182	chr3:12329783	rs17036160	AFR: 0.2466; ALL: 0.9232; AMR: 0.9307; EAS: 0.9606; EUR: 0.9906; SAS: 0.9899	trans	t	c	0.1197	-0.0935	0.0049	4.178e-81	-0.0411341	1.70083e-06
133	IGFBP1_P08833_OID20246_v1_Cardiometabolic	IGFBP1	UKB pQTL	plasma	0.959922	chr3:12344730	0.946856	chr3:12329783	rs17036160	AFR: 0.2466; ALL: 0.9232; AMR: 0.9307; EAS: 0.9606; EUR: 0.9906; SAS: 0.9899	trans	t	c	0.1197	-0.0935	0.0049	4.178e-81	0.040645	1.65592e-05
133	LRRC25_Q8N386_OID21333_v1_Oncology	LRRC25	UKB pQTL	plasma	0.881044	chr3:12344730	0.932265	chr3:12329783	rs17036160	AFR: 0.2466; ALL: 0.9232; AMR: 0.9307; EAS: 0.9606; EUR: 0.9906; SAS: 0.9899	trans	t	c	0.1197	-0.0935	0.0049	4.178e-81	0.0358611	6.13649e-05
133	GSTA1_P08263_OID20166_v1_Cardiometabolic	GSTA1	UKB pQTL	plasma	0.853007	chr3:12344730	0.909892	chr3:12329783	rs17036160	AFR: 0.2466; ALL: 0.9232; AMR: 0.9307; EAS: 0.9606; EUR: 0.9906; SAS: 0.9899	trans	t	c	0.1197	-0.0935	0.0049	4.178e-81	-0.0358788	0.000104381
133	IGFBP7_Q16270_OID20236_v1_Cardiometabolic	IGFBP7	UKB pQTL	plasma	0.935101	chr3:12344730	0.93497	chr3:12329783	rs17036160	AFR: 0.2466; ALL: 0.9232; AMR: 0.9307; EAS: 0.9606; EUR: 0.9906; SAS: 0.9899	trans	t	c	0.1197	-0.0935	0.0049	4.178e-81	-0.0350862	5.71702e-05
133	ACE2_Q9BYF1_OID20105_v1_Cardiometabolic	ACE2	UKB pQTL	plasma	0.850764	chr3:12344730	0.940608	chr3:12329783	rs17036160	AFR: 0.2466; ALL: 0.9232; AMR: 0.9307; EAS: 0.9606; EUR: 0.9906; SAS: 0.9899	trans	t	c	0.1197	-0.0935	0.0049	4.178e-81	-0.0327714	0.000160835
133	DPT_Q07507_OID20278_v1_Cardiometabolic	DPT	UKB pQTL	plasma	0.945586	chr3:12344730	0.930205	chr3:12329783	rs17036160	AFR: 0.2466; ALL: 0.9232; AMR: 0.9307; EAS: 0.9606; EUR: 0.9906; SAS: 0.9899	trans	t	c	0.1197	-0.0935	0.0049	4.178e-81	-0.0342331	3.98905e-05
133	FCRL5_Q96RD9_OID21111_v1_Neurology	FCRL5	UKB pQTL	plasma	0.931844	chr3:12344730	0.962024	chr3:12329783	rs17036160	AFR: 0.2466; ALL: 0.9232; AMR: 0.9307; EAS: 0.9606; EUR: 0.9906; SAS: 0.9899	trans	t	c	0.1197	-0.0935	0.0049	4.178e-81	-0.0432651	3.47792e-07
133	KRT18_P05783_OID21296_v1_Oncology	KRT18	UKB pQTL	plasma	0.874859	chr3:12344730	0.926257	chr3:12329783	rs17036160	AFR: 0.2466; ALL: 0.9232; AMR: 0.9307; EAS: 0.9606; EUR: 0.9906; SAS: 0.9899	trans	t	c	0.1197	-0.0935	0.0049	4.178e-81	-0.0364195	7.16061e-05
133	ADAMTS15_Q8TE58_OID21275_v1_Oncology	ADAMTS15	UKB pQTL	plasma	0.881177	chr3:12344730	0.935318	chr3:12329783	rs17036160	AFR: 0.2466; ALL: 0.9232; AMR: 0.9307; EAS: 0.9606; EUR: 0.9906; SAS: 0.9899	trans	t	c	0.1197	-0.0935	0.0049	4.178e-81	0.0390517	4.86183e-05
133	8989_40:SCUBE1:SCUB1	SCUBE1	deCODE pQTL	plasma	0.845355	chr3:12344730	0.954169	chr3:12329783	rs17036160	AFR: 0.2466; ALL: 0.9232; AMR: 0.9307; EAS: 0.9606; EUR: 0.9906; SAS: 0.9899	trans	t	c	0.1197	-0.0935	0.0049	4.178e-81	-0.0527	4.918e-05
133	15386_7:FABP4:FABPA	FABP4	deCODE pQTL	plasma	0.975433	chr3:12344730	0.9469	chr3:12329783	rs17036160	AFR: 0.2466; ALL: 0.9232; AMR: 0.9307; EAS: 0.9606; EUR: 0.9906; SAS: 0.9899	trans	t	c	0.1197	-0.0935	0.0049	4.178e-81	0.1152	3.978e-19
133	10832_24:B4GALT6:B4GT6	B4GALT6	deCODE pQTL	plasma	0.959065	chr3:12344730	0.92912	chr3:12329783	rs17036160	AFR: 0.2466; ALL: 0.9232; AMR: 0.9307; EAS: 0.9606; EUR: 0.9906; SAS: 0.9899	trans	t	c	0.1197	-0.0935	0.0049	4.178e-81	0.0818	7.395e-11
133	10440_26:CLMP:ACAM	CLMP	deCODE pQTL	plasma	0.951179	chr3:12344730	0.942412	chr3:12329783	rs17036160	AFR: 0.2466; ALL: 0.9232; AMR: 0.9307; EAS: 0.9606; EUR: 0.9906; SAS: 0.9899	trans	t	c	0.1197	-0.0935	0.0049	4.178e-81	0.0526	3.948e-05
133	2973_15:CD36:CD36_ANTIGEN	CD36	deCODE pQTL	plasma	0.917559	chr3:12344730	0.93451	chr3:12329783	rs17036160	AFR: 0.2466; ALL: 0.9232; AMR: 0.9307; EAS: 0.9606; EUR: 0.9906; SAS: 0.9899	trans	t	c	0.1197	-0.0935	0.0049	4.178e-81	0.0515	5.448e-05
133	ADA2_Q9NZK5_OID20394_v1_Cardiometabolic	ADA2	UKB pQTL	plasma	0.858573	chr3:12344730	0.949121	chr3:12329783	rs17036160	AFR: 0.2466; ALL: 0.9232; AMR: 0.9307; EAS: 0.9606; EUR: 0.9906; SAS: 0.9899	trans	t	c	0.1197	-0.0935	0.0049	4.178e-81	-0.0342193	0.000186591
133	NOTCH3_Q9UM47_OID20253_v1_Cardiometabolic	NOTCH3	UKB pQTL	plasma	0.983323	chr3:12344730	0.938254	chr3:12329783	rs17036160	AFR: 0.2466; ALL: 0.9232; AMR: 0.9307; EAS: 0.9606; EUR: 0.9906; SAS: 0.9899	trans	t	c	0.1197	-0.0935	0.0049	4.178e-81	-0.0408115	4.77507e-06
133	MYOC_Q99972_OID21121_v1_Neurology	MYOC	UKB pQTL	plasma	0.957529	chr3:12344730	0.947887	chr3:12329783	rs17036160	AFR: 0.2466; ALL: 0.9232; AMR: 0.9307; EAS: 0.9606; EUR: 0.9906; SAS: 0.9899	trans	t	c	0.1197	-0.0935	0.0049	4.178e-81	-0.0362056	4.12468e-05
133	F3_P13726_OID21440_v1_Oncology	F3	UKB pQTL	plasma	0.90401	chr3:12344730	0.949357	chr3:12329783	rs17036160	AFR: 0.2466; ALL: 0.9232; AMR: 0.9307; EAS: 0.9606; EUR: 0.9906; SAS: 0.9899	trans	t	c	0.1197	-0.0935	0.0049	4.178e-81	0.035033	5.54587e-05
133	5437_63:FABP3:FABP	FABP3	deCODE pQTL	plasma	0.968978	chr3:12344730	0.944329	chr3:12329783	rs17036160	AFR: 0.2466; ALL: 0.9232; AMR: 0.9307; EAS: 0.9606; EUR: 0.9906; SAS: 0.9899	trans	t	c	0.1197	-0.0935	0.0049	4.178e-81	0.1043	3.979e-16
133	ADM_P35318_OID21467_v1_Oncology	ADM	UKB pQTL	plasma	0.983617	chr3:12344730	0.954779	chr3:12329783	rs17036160	AFR: 0.2466; ALL: 0.9232; AMR: 0.9307; EAS: 0.9606; EUR: 0.9906; SAS: 0.9899	trans	t	c	0.1197	-0.0935	0.0049	4.178e-81	0.0397712	5.62859e-06
133	CALB2_P22676_OID20801_v1_Neurology	CALB2	UKB pQTL	plasma	0.91239	chr3:12344730	0.950599	chr3:12329783	rs17036160	AFR: 0.2466; ALL: 0.9232; AMR: 0.9307; EAS: 0.9606; EUR: 0.9906; SAS: 0.9899	trans	t	c	0.1197	-0.0935	0.0049	4.178e-81	0.0388937	5.32464e-05
133	CCL21_O00585_OID20686_v1_Inflammation	CCL21	UKB pQTL	plasma	0.984808	chr3:12344730	0.932518	chr3:12329783	rs17036160	AFR: 0.2466; ALL: 0.9232; AMR: 0.9307; EAS: 0.9606; EUR: 0.9906; SAS: 0.9899	trans	t	c	0.1197	-0.0935	0.0049	4.178e-81	-0.0466817	7.17365e-07
133	CDCP1_Q9H5V8_OID20940_v1_Neurology	CDCP1	UKB pQTL	plasma	0.910152	chr3:12344730	0.93511	chr3:12329783	rs17036160	AFR: 0.2466; ALL: 0.9232; AMR: 0.9307; EAS: 0.9606; EUR: 0.9906; SAS: 0.9899	trans	t	c	0.1197	-0.0935	0.0049	4.178e-81	-0.0341535	5.29834e-05
133	CDH15_P55291_OID21005_v1_Neurology	CDH15	UKB pQTL	plasma	0.969531	chr3:12344730	0.944947	chr3:12329783	rs17036160	AFR: 0.2466; ALL: 0.9232; AMR: 0.9307; EAS: 0.9606; EUR: 0.9906; SAS: 0.9899	trans	t	c	0.1197	-0.0935	0.0049	4.178e-81	-0.0336327	1.70188e-05
133	CTSO_P43234_OID20660_v1_Inflammation	CTSO	UKB pQTL	plasma	0.983626	chr3:12344730	0.931694	chr3:12329783	rs17036160	AFR: 0.2466; ALL: 0.9232; AMR: 0.9307; EAS: 0.9606; EUR: 0.9906; SAS: 0.9899	trans	t	c	0.1197	-0.0935	0.0049	4.178e-81	-0.0445407	1.55805e-06
133	SCGB3A2_Q96PL1_OID20723_v1_Inflammation	SCGB3A2	UKB pQTL	plasma	0.962003	chr3:12344730	0.940572	chr3:12329783	rs17036160	AFR: 0.2466; ALL: 0.9232; AMR: 0.9307; EAS: 0.9606; EUR: 0.9906; SAS: 0.9899	trans	t	c	0.1197	-0.0935	0.0049	4.178e-81	0.0411574	1.0835e-05
134	SOD2_P04179_OID21114_v1_Neurology	SOD2	UKB pQTL	plasma	0.993067	chr3:12841804	0.994218	chr3:12841804	rs7650482	1	trans	a	g	0.4345	0.02	0.0031	1.324e-10	0.0417367	1.73101e-11
134	RGMA_Q96B86_OID21065_v1_Neurology	RGMA	UKB pQTL	plasma	0.988838	chr3:12841804	0.989472	chr3:12841804	rs7650482	1	trans	a	g	0.4345	0.02	0.0031	1.324e-10	0.0428545	1.4713e-12
134	CA14_Q9ULX7_OID21401_v1_Oncology	CA14	UKB pQTL	plasma	0.917879	chr3:12841804	0.998032	chr3:12841804	rs7650482	1	trans	a	g	0.4345	0.02	0.0031	1.324e-10	0.0245846	4.53701e-05
134	MEGF10_Q96KG7_OID20746_v1_Inflammation	MEGF10	UKB pQTL	plasma	0.995697	chr3:12841804	0.937276	chr3:12841804	rs7650482	1	trans	a	g	0.4345	0.02	0.0031	1.324e-10	-0.0601855	4.7676e-26
134	ADAMTS8_Q9UP79_OID21502_v1_Oncology	ADAMTS8	UKB pQTL	plasma	0.978647	chr3:12841804	0.978313	chr3:12841804	rs7650482	1	trans	a	g	0.4345	0.02	0.0031	1.324e-10	-0.0311183	1.36032e-07
135	7100_31:CD2:CD2	CD2	deCODE pQTL	plasma	0.810145	chr3:13407556	0.102166	chr3:13426947	rs9818385	AFR: 0.9203; ALL: 0.9521; AMR: 0.9213; EAS: 0.8826; EUR: 0.984; SAS: 0.9917	trans	a	g	0.5379	-0.0188	0.003	1.977e-10	0.0306	9.239e-05
136	HACL1	HACL1	brain pQTL	brain	0.928	chr3:15706124	0.982931	chr3:15706124	rs924753	1	cis	a	g	0.5354	-0.0235	0.0029	8.629e-16	0.0558963	1.40558e-05
139	CSTB_P04080_OID20294_v1_Cardiometabolic	CSTB	UKB pQTL	plasma	0.924154	chr3:23455582	0.626291	chr3:23457080	rs13094957	AFR: 0.9968; ALL: 0.9969; AMR: 1.0; EAS: 0.9876; EUR: 1.0; SAS: 1.0	trans	t	c	0.7676	0.0622	0.0035	6.334e-72	-0.0256044	6.25273e-05
139	DEFA1_DEFA1B_P59665_OID20344_v1_Cardiometabolic	DEFA1	UKB pQTL	plasma	0.954152	chr3:23455582	0.636605	chr3:23457080	rs13094957	AFR: 0.9968; ALL: 0.9969; AMR: 1.0; EAS: 0.9876; EUR: 1.0; SAS: 1.0	trans	t	c	0.7676	0.0622	0.0035	6.334e-72	-0.0305373	2.87965e-05
139	CLEC5A_Q9NY25_OID20165_v1_Cardiometabolic	CLEC5A	UKB pQTL	plasma	0.931693	chr3:23455582	0.611453	chr3:23457080	rs13094957	AFR: 0.9968; ALL: 0.9969; AMR: 1.0; EAS: 0.9876; EUR: 1.0; SAS: 1.0	trans	t	c	0.7676	0.0622	0.0035	6.334e-72	-0.0283557	5.59397e-05
139	MIA_Q16674_OID21531_v1_Oncology	MIA	UKB pQTL	plasma	0.908715	chr3:23455582	0.627521	chr3:23457080	rs13094957	AFR: 0.9968; ALL: 0.9969; AMR: 1.0; EAS: 0.9876; EUR: 1.0; SAS: 1.0	trans	t	c	0.7676	0.0622	0.0035	6.334e-72	-0.0264075	4.01948e-05
139	LCN2_P80188_OID20392_v1_Cardiometabolic	LCN2	UKB pQTL	plasma	0.915635	chr3:23455582	0.622712	chr3:23457080	rs13094957	AFR: 0.9968; ALL: 0.9969; AMR: 1.0; EAS: 0.9876; EUR: 1.0; SAS: 1.0	trans	t	c	0.7676	0.0622	0.0035	6.334e-72	-0.0290349	7.20211e-05
139	CEACAM8_P31997_OID20102_v1_Cardiometabolic	CEACAM8	UKB pQTL	plasma	0.819134	chr3:23455582	0.625323	chr3:23457080	rs13094957	AFR: 0.9968; ALL: 0.9969; AMR: 1.0; EAS: 0.9876; EUR: 1.0; SAS: 1.0	trans	t	c	0.7676	0.0622	0.0035	6.334e-72	-0.0310184	1.63358e-05
139	5459_33:CST1:CYTN	CST1	deCODE pQTL	plasma	0.862676	chr3:23455582	0.61122	chr3:23457080	rs13094957	AFR: 0.9968; ALL: 0.9969; AMR: 1.0; EAS: 0.9876; EUR: 1.0; SAS: 1.0	trans	t	c	0.7676	0.0622	0.0035	6.334e-72	-0.0378	9.213e-05
139	MMP9_P14780_OID21103_v1_Neurology	MMP9	UKB pQTL	plasma	0.911898	chr3:23455582	0.610135	chr3:23457080	rs13094957	AFR: 0.9968; ALL: 0.9969; AMR: 1.0; EAS: 0.9876; EUR: 1.0; SAS: 1.0	trans	t	c	0.7676	0.0622	0.0035	6.334e-72	-0.029443	6.42303e-05
139	LY6D_Q14210_OID20708_v1_Inflammation	LY6D	UKB pQTL	plasma	0.86824	chr3:23455582	0.637881	chr3:23457080	rs13094957	AFR: 0.9968; ALL: 0.9969; AMR: 1.0; EAS: 0.9876; EUR: 1.0; SAS: 1.0	trans	t	c	0.7676	0.0622	0.0035	6.334e-72	-0.0276598	8.0562e-05
140	OPTC_Q9UBM4_OID21362_v1_Oncology	OPTC	UKB pQTL	plasma	0.880328	chr3:25101270	0.299683	chr3:25107866	rs6808550	AFR: 0.6221; ALL: 0.7895; AMR: 0.8705; EAS: 0.8425; EUR: 0.9683; SAS: 0.6734	trans	a	g	0.4455	-0.0196	0.0029	1.443e-11	0.0255395	1.44521e-05
140	PODXL2_Q9NZ53_OID21487_v1_Oncology	PODXL2	UKB pQTL	plasma	0.924392	chr3:25086328	0.494889	chr3:25107866	rs6808550	AFR: 0.2335; ALL: 0.5383; AMR: 0.7161; EAS: 0.5582; EUR: 0.7397; SAS: 0.6909	trans	a	g	0.4455	-0.0196	0.0029	1.443e-11	0.0257974	2.47565e-05
144	ACP6	ACP6	HELIC pQTL	plasma	0.819	chr3:44020237	0.108397	chr3:43902494	rs6809096	AFR: 0.0585; ALL: 0.4433; AMR: 0.529; EAS: 0.4668; EUR: 0.5209; SAS: 0.4354	trans	c	g	0.3401	-0.0198	0.0032	7.39e-10	-0.0974	0.001913
145	MSRA_Q9UJ68_OID21513_v1_Oncology	MSRA	UKB pQTL	plasma	0.807565	chr3:46925539	0.974618	chr3:46925539	rs11926707	1	trans	t	c	0.3964	-0.0199	0.0031	7.15e-11	0.0258544	4.41479e-05
145	SLAMF8_Q9P0V8_OID21214_v1_Oncology	SLAMF8	UKB pQTL	plasma	0.950727	chr3:46925539	0.905165	chr3:46925539	rs11926707	1	trans	t	c	0.3964	-0.0199	0.0031	7.15e-11	0.0260187	1.08138e-05
145	SLAMF1_Q13291_OID20496_v1_Inflammation	SLAMF1	UKB pQTL	plasma	0.830959	chr3:46925539	0.987485	chr3:46925539	rs11926707	1	trans	t	c	0.3964	-0.0199	0.0031	7.15e-11	0.0255289	6.75398e-05
145	GP6_Q9HCN6_OID21091_v1_Neurology	GP6	UKB pQTL	plasma	0.982645	chr3:46925539	0.988771	chr3:46925539	rs11926707	1	trans	t	c	0.3964	-0.0199	0.0031	7.15e-11	0.0306858	9.16178e-07
145	CCL11_P51671_OID20668_v1_Inflammation	CCL11	UKB pQTL	plasma	0.876453	chr3:46925539	0.830367	chr3:46925539	rs11926707	1	trans	t	c	0.3964	-0.0199	0.0031	7.15e-11	0.0272931	4.39127e-06
145	CD5_P06127_OID21449_v1_Oncology	CD5	UKB pQTL	plasma	0.905418	chr3:46925539	0.984955	chr3:46925539	rs11926707	1	trans	t	c	0.3964	-0.0199	0.0031	7.15e-11	0.0257224	2.81346e-05
145	ATXN10_Q9UBB4_OID20865_v1_Neurology	ATXN10	UKB pQTL	plasma	0.984881	chr3:46925539	0.999459	chr3:46925539	rs11926707	1	trans	t	c	0.3964	-0.0199	0.0031	7.15e-11	0.0332805	2.49144e-07
145	CCL13_Q99616_OID20655_v1_Inflammation	CCL13	UKB pQTL	plasma	0.97704	chr3:46925539	0.995462	chr3:46925539	rs11926707	1	trans	t	c	0.3964	-0.0199	0.0031	7.15e-11	0.0417375	4.51752e-12
145	CEACAM21_Q3KPI0_OID20548_v1_Inflammation	CEACAM21	UKB pQTL	plasma	0.892547	chr3:46925539	0.967013	chr3:46925539	rs11926707	1	trans	t	c	0.3964	-0.0199	0.0031	7.15e-11	0.0198578	1.24351e-06
145	CCL2_P13500_OID21004_v1_Neurology	CCL2	UKB pQTL	plasma	0.871833	chr3:46925539	0.998645	chr3:46925539	rs11926707	1	trans	t	c	0.3964	-0.0199	0.0031	7.15e-11	0.041507	4.58987e-12
145	CXCL10_P02778_OID20697_v1_Inflammation	CXCL10	UKB pQTL	plasma	0.910049	chr3:46925539	0.775556	chr3:46925539	rs11926707	1	trans	t	c	0.3964	-0.0199	0.0031	7.15e-11	0.0311653	2.84826e-07
145	CCL7_P80098_OID20523_v1_Inflammation	CCL7	UKB pQTL	plasma	0.998242	chr3:46925539	0.999738	chr3:46925539	rs11926707	1	trans	t	c	0.3964	-0.0199	0.0031	7.15e-11	0.0362983	1.71716e-09
145	INPP1_P49441_OID21345_v1_Oncology	INPP1	UKB pQTL	plasma	0.892569	chr3:46925539	0.994087	chr3:46925539	rs11926707	1	trans	t	c	0.3964	-0.0199	0.0031	7.15e-11	0.0270495	1.99421e-05
145	CRELD2_Q6UXH1_OID20751_v1_Inflammation	CRELD2	UKB pQTL	plasma	0.911189	chr3:46925539	0.999331	chr3:46925539	rs11926707	1	trans	t	c	0.3964	-0.0199	0.0031	7.15e-11	0.0307032	2.91206e-07
145	F2R_P25116_OID20691_v1_Inflammation	F2R	UKB pQTL	plasma	0.989901	chr3:46925539	0.996681	chr3:46925539	rs11926707	1	trans	t	c	0.3964	-0.0199	0.0031	7.15e-11	0.0344872	5.18299e-08
145	ESAM_Q96AP7_OID20270_v1_Cardiometabolic	ESAM	UKB pQTL	plasma	0.9469	chr3:46925539	0.95424	chr3:46925539	rs11926707	1	trans	t	c	0.3964	-0.0199	0.0031	7.15e-11	0.032565	8.53591e-08
145	EGF_P01133_OID20698_v1_Inflammation	EGF	UKB pQTL	plasma	0.970965	chr3:46925539	0.957645	chr3:46925539	rs11926707	1	trans	t	c	0.3964	-0.0199	0.0031	7.15e-11	0.0323777	3.43416e-07
145	FUT8_Q9BYC5_OID20992_v1_Neurology	FUT8	UKB pQTL	plasma	0.950946	chr3:46925539	0.765222	chr3:46925539	rs11926707	1	trans	t	c	0.3964	-0.0199	0.0031	7.15e-11	0.0255923	2.66471e-06
145	CXCL9_Q07325_OID20675_v1_Inflammation	CXCL9	UKB pQTL	plasma	0.946421	chr3:46925539	0.858747	chr3:46925539	rs11926707	1	trans	t	c	0.3964	-0.0199	0.0031	7.15e-11	0.0334986	7.00213e-09
145	CD300E_Q496F6_OID21418_v1_Oncology	CD300E	UKB pQTL	plasma	0.982656	chr3:46925539	0.996502	chr3:46925539	rs11926707	1	trans	t	c	0.3964	-0.0199	0.0031	7.15e-11	0.027108	2.55947e-06
145	CASP8_Q14790_OID21414_v1_Oncology	CASP8	UKB pQTL	plasma	0.866706	chr3:46925539	0.99415	chr3:46925539	rs11926707	1	trans	t	c	0.3964	-0.0199	0.0031	7.15e-11	0.0254451	3.9014e-05
145	CCL28_Q9NRJ3_OID20569_v1_Inflammation	CCL28	UKB pQTL	plasma	0.996592	chr3:46925539	0.998808	chr3:46925539	rs11926707	1	trans	t	c	0.3964	-0.0199	0.0031	7.15e-11	0.0338287	3.77772e-08
145	ARHGAP25_P42331_OID21255_v1_Oncology	ARHGAP25	UKB pQTL	plasma	0.949646	chr3:46925539	0.997834	chr3:46925539	rs11926707	1	trans	t	c	0.3964	-0.0199	0.0031	7.15e-11	0.027705	1.53646e-05
145	FXN_Q16595_OID21442_v1_Oncology	FXN	UKB pQTL	plasma	0.962948	chr3:46925539	0.992825	chr3:46925539	rs11926707	1	trans	t	c	0.3964	-0.0199	0.0031	7.15e-11	0.0286795	6.13819e-06
145	SEMA4D_Q92854_OID21020_v1_Neurology	SEMA4D	UKB pQTL	plasma	0.951532	chr3:46925539	0.761826	chr3:46925539	rs11926707	1	trans	t	c	0.3964	-0.0199	0.0031	7.15e-11	0.0288134	5.8753e-06
145	TRIAP1_O43715_OID21403_v1_Oncology	TRIAP1	UKB pQTL	plasma	0.898733	chr3:46925539	0.985794	chr3:46925539	rs11926707	1	trans	t	c	0.3964	-0.0199	0.0031	7.15e-11	0.0265778	2.41229e-05
145	IL2RA_P01589_OID20267_v1_Cardiometabolic	IL2RA	UKB pQTL	plasma	0.9132	chr3:46925539	0.984109	chr3:46925539	rs11926707	1	trans	t	c	0.3964	-0.0199	0.0031	7.15e-11	0.0287832	2.47622e-07
145	APP_P05067_OID21070_v1_Neurology	APP	UKB pQTL	plasma	0.8468	chr3:46925539	0.468954	chr3:46925539	rs11926707	1	trans	t	c	0.3964	-0.0199	0.0031	7.15e-11	0.0305309	1.34005e-06
145	MANF_P55145_OID20707_v1_Inflammation	MANF	UKB pQTL	plasma	0.811083	chr3:46925539	0.964564	chr3:46925539	rs11926707	1	trans	t	c	0.3964	-0.0199	0.0031	7.15e-11	0.0292957	4.1168e-06
145	CD244_Q9BZW8_OID20628_v1_Inflammation	CD244	UKB pQTL	plasma	0.916907	chr3:46925539	0.957644	chr3:46925539	rs11926707	1	trans	t	c	0.3964	-0.0199	0.0031	7.15e-11	0.0277592	4.38551e-06
145	DKK1_O94907_OID21066_v1_Neurology	DKK1	UKB pQTL	plasma	0.887353	chr3:46925539	0.425052	chr3:46925539	rs11926707	1	trans	t	c	0.3964	-0.0199	0.0031	7.15e-11	0.0309303	6.24396e-07
145	CXCL3_P19876_OID20788_v1_Inflammation	CXCL3	UKB pQTL	plasma	0.837651	chr3:46925539	0.502139	chr3:46925539	rs11926707	1	trans	t	c	0.3964	-0.0199	0.0031	7.15e-11	0.0252937	7.04401e-05
145	PPIB_P23284_OID20331_v1_Cardiometabolic	PPIB	UKB pQTL	plasma	0.874646	chr3:46925539	0.873052	chr3:46925539	rs11926707	1	trans	t	c	0.3964	-0.0199	0.0031	7.15e-11	0.0267285	2.60723e-05
145	NID2_Q14112_OID21085_v1_Neurology	NID2	UKB pQTL	plasma	0.932775	chr3:46925539	0.917765	chr3:46925539	rs11926707	1	trans	t	c	0.3964	-0.0199	0.0031	7.15e-11	0.0262803	4.39623e-06
145	TYMP_P19971_OID20234_v1_Cardiometabolic	TYMP	UKB pQTL	plasma	0.988737	chr3:46925539	0.998962	chr3:46925539	rs11926707	1	trans	t	c	0.3964	-0.0199	0.0031	7.15e-11	0.0317451	5.67087e-07
145	METAP1D_Q6UB28_OID20519_v1_Inflammation	METAP1D	UKB pQTL	plasma	0.887102	chr3:46925539	0.979237	chr3:46925539	rs11926707	1	trans	t	c	0.3964	-0.0199	0.0031	7.15e-11	0.0265111	3.25117e-05
145	MCFD2_Q8NI22_OID20171_v1_Cardiometabolic	MCFD2	UKB pQTL	plasma	0.818034	chr3:46925539	0.966648	chr3:46925539	rs11926707	1	trans	t	c	0.3964	-0.0199	0.0031	7.15e-11	0.0271324	1.96893e-05
145	IGF2R_P11717_OID21146_v1_Neurology	IGF2R	UKB pQTL	plasma	0.930375	chr3:46925539	0.783467	chr3:46925539	rs11926707	1	trans	t	c	0.3964	-0.0199	0.0031	7.15e-11	-0.0258394	9.21786e-06
145	ITGB6_P18564_OID20493_v1_Inflammation	ITGB6	UKB pQTL	plasma	0.81343	chr3:46925539	0.811886	chr3:46925539	rs11926707	1	trans	t	c	0.3964	-0.0199	0.0031	7.15e-11	-0.0232753	8.37298e-05
145	OGFR_Q9NZT2_OID21360_v1_Oncology	OGFR	UKB pQTL	plasma	0.990187	chr3:46925539	0.998379	chr3:46925539	rs11926707	1	trans	t	c	0.3964	-0.0199	0.0031	7.15e-11	0.0314806	3.25934e-07
145	TNFSF14_O43557_OID20953_v1_Neurology	TNFSF14	UKB pQTL	plasma	0.982908	chr3:46925539	0.969118	chr3:46925539	rs11926707	1	trans	t	c	0.3964	-0.0199	0.0031	7.15e-11	0.0377313	1.37467e-09
145	PRDX3_P30048_OID20483_v1_Inflammation	PRDX3	UKB pQTL	plasma	0.906319	chr3:46925539	0.943424	chr3:46925539	rs11926707	1	trans	t	c	0.3964	-0.0199	0.0031	7.15e-11	0.0281513	1.32251e-05
145	TNFRSF14_Q92956_OID20783_v1_Inflammation	TNFRSF14	UKB pQTL	plasma	0.994407	chr3:46925539	0.999694	chr3:46925539	rs11926707	1	trans	t	c	0.3964	-0.0199	0.0031	7.15e-11	0.041074	3.12824e-11
145	TNF_P01375_OID21237_v1_Oncology	TNF	UKB pQTL	plasma	0.944288	chr3:46925539	0.949567	chr3:46925539	rs11926707	1	trans	t	c	0.3964	-0.0199	0.0031	7.15e-11	0.0288469	5.15146e-06
145	TNF_P01375_OID20074_v1_Cardiometabolic	TNF	UKB pQTL	plasma	0.801457	chr3:46925539	0.748298	chr3:46925539	rs11926707	1	trans	t	c	0.3964	-0.0199	0.0031	7.15e-11	0.0253371	5.5584e-05
145	TNFRSF8_P28908_OID21049_v1_Neurology	TNFRSF8	UKB pQTL	plasma	0.854177	chr3:46925539	0.93109	chr3:46925539	rs11926707	1	trans	t	c	0.3964	-0.0199	0.0031	7.15e-11	0.0392697	2.13133e-10
145	IL7_P13232_OID20535_v1_Inflammation	IL7	UKB pQTL	plasma	0.910684	chr3:46925539	0.947604	chr3:46925539	rs11926707	1	trans	t	c	0.3964	-0.0199	0.0031	7.15e-11	0.0266277	2.93745e-05
145	TGFB1_P01137_OID20621_v1_Inflammation	TGFB1	UKB pQTL	plasma	0.961853	chr3:46925539	0.993835	chr3:46925539	rs11926707	1	trans	t	c	0.3964	-0.0199	0.0031	7.15e-11	0.0273275	8.81597e-06
145	AKT3_Q9Y243_OID21197_v1_Oncology	AKT3	UKB pQTL	plasma	0.808734	chr3:46925539	0.960242	chr3:46925539	rs11926707	1	trans	t	c	0.3964	-0.0199	0.0031	7.15e-11	0.0299889	3.3256e-06
145	SCARF1_Q14162_OID20297_v1_Cardiometabolic	SCARF1	UKB pQTL	plasma	0.897866	chr3:46925539	0.871057	chr3:46925539	rs11926707	1	trans	t	c	0.3964	-0.0199	0.0031	7.15e-11	0.0301227	6.34249e-07
145	TBL1X_O60907_OID21220_v1_Oncology	TBL1X	UKB pQTL	plasma	0.856117	chr3:46925539	0.990523	chr3:46925539	rs11926707	1	trans	t	c	0.3964	-0.0199	0.0031	7.15e-11	0.0263606	3.77859e-05
146	TMPRSS5_Q9H3S3_OID20947_v1_Neurology	TMPRSS5	UKB pQTL	plasma	0.944457	chr3:49971514	0.234665	chr3:50174197	rs2624847	AFR: 0.1052; ALL: 0.2886; AMR: 0.2487; EAS: 0.7974; EUR: 0.2794; SAS: 0.589	trans	t	g	0.7702	-0.0279	0.0035	6.803e-16	0.0287015	4.8033e-07
146	NPTXR_O95502_OID20191_v1_Cardiometabolic	NPTXR	UKB pQTL	plasma	0.938402	chr3:49971514	0.092075	chr3:50174197	rs2624847	AFR: 0.1052; ALL: 0.2886; AMR: 0.2487; EAS: 0.7974; EUR: 0.2794; SAS: 0.589	trans	t	g	0.7702	-0.0279	0.0035	6.803e-16	0.0341637	7.87662e-08
146	NCAM2_O15394_OID21095_v1_Neurology	NCAM2	UKB pQTL	plasma	0.911849	chr3:50174197	0.840232	chr3:50174197	rs2624847	1	trans	t	g	0.7702	-0.0279	0.0035	6.803e-16	0.0303358	9.23804e-07
146	IGFBP2_P18065_OID20325_v1_Cardiometabolic	IGFBP2	UKB pQTL	plasma	0.953372	chr3:49971514	0.395605	chr3:50174197	rs2624847	AFR: 0.1052; ALL: 0.2886; AMR: 0.2487; EAS: 0.7974; EUR: 0.2794; SAS: 0.589	trans	t	g	0.7702	-0.0279	0.0035	6.803e-16	0.0282884	2.46894e-05
146	FASLG_P48023_OID20665_v1_Inflammation	FASLG	UKB pQTL	plasma	0.936785	chr3:50174197	0.661067	chr3:50174197	rs2624847	1	trans	t	g	0.7702	-0.0279	0.0035	6.803e-16	0.0389902	4.63853e-10
146	IDUA_P35475_OID21468_v1_Oncology	IDUA	UKB pQTL	plasma	0.886799	chr3:50174197	0.160257	chr3:50174197	rs2624847	1	trans	t	g	0.7702	-0.0279	0.0035	6.803e-16	-0.0278307	4.87528e-06
146	FABP1_P07148_OID20778_v1_Inflammation	FABP1	UKB pQTL	plasma	0.826907	chr3:50174197	0.920682	chr3:50174197	rs2624847	1	trans	t	g	0.7702	-0.0279	0.0035	6.803e-16	-0.0316648	2.81378e-06
146	BOC_Q9BWV1_OID20116_v1_Cardiometabolic	BOC	UKB pQTL	plasma	0.916417	chr3:50039474	0.0902776	chr3:50174197	rs2624847	AFR: 0.106; ALL: 0.2965; AMR: 0.2701; EAS: 0.7974; EUR: 0.2957; SAS: 0.6003	trans	t	g	0.7702	-0.0279	0.0035	6.803e-16	0.0283853	4.99103e-05
146	BCAN_Q96GW7_OID20998_v1_Neurology	BCAN	UKB pQTL	plasma	0.813582	chr3:50174197	0.45853	chr3:50174197	rs2624847	1	trans	t	g	0.7702	-0.0279	0.0035	6.803e-16	0.0315169	2.99034e-06
146	8261_51:STOM:STOM	STOM	deCODE pQTL	plasma	0.805947	chr3:49971514	0.0806212	chr3:50174197	rs2624847	AFR: 0.1052; ALL: 0.2886; AMR: 0.2487; EAS: 0.7974; EUR: 0.2794; SAS: 0.589	trans	t	g	0.7702	-0.0279	0.0035	6.803e-16	-0.0425	4.873e-06
146	9834_62:ADH1B:ADH1B	ADH1B	deCODE pQTL	plasma	0.84475	chr3:49971514	0.0818048	chr3:50174197	rs2624847	AFR: 0.1052; ALL: 0.2886; AMR: 0.2487; EAS: 0.7974; EUR: 0.2794; SAS: 0.589	trans	t	g	0.7702	-0.0279	0.0035	6.803e-16	-0.0378	4.196e-05
146	IGFBP3_P17936_OID20398_v1_Cardiometabolic	IGFBP3	UKB pQTL	plasma	0.822409	chr3:50040194	0.108306	chr3:50174197	rs2624847	AFR: 0.0302; ALL: 0.2668; AMR: 0.2671; EAS: 0.8175; EUR: 0.2919; SAS: 0.6003	trans	t	g	0.7702	-0.0279	0.0035	6.803e-16	-0.0262483	3.20406e-05
146	APLP1_P51693_OID20164_v1_Cardiometabolic	APLP1	UKB pQTL	plasma	0.865605	chr3:49971514	0.0912755	chr3:50174197	rs2624847	AFR: 0.1052; ALL: 0.2886; AMR: 0.2487; EAS: 0.7974; EUR: 0.2794; SAS: 0.589	trans	t	g	0.7702	-0.0279	0.0035	6.803e-16	0.0283354	4.66584e-05
146	CTSB_P07858_OID20276_v1_Cardiometabolic	CTSB	UKB pQTL	plasma	0.915372	chr3:50039474	0.0692044	chr3:50174197	rs2624847	AFR: 0.106; ALL: 0.2965; AMR: 0.2701; EAS: 0.7974; EUR: 0.2957; SAS: 0.6003	trans	t	g	0.7702	-0.0279	0.0035	6.803e-16	0.0247067	9.45083e-05
146	FCAR_P24071_OID20564_v1_Inflammation	FCAR	UKB pQTL	plasma	0.944917	chr3:49971514	0.121275	chr3:50174197	rs2624847	AFR: 0.1052; ALL: 0.2886; AMR: 0.2487; EAS: 0.7974; EUR: 0.2794; SAS: 0.589	trans	t	g	0.7702	-0.0279	0.0035	6.803e-16	-0.0267326	3.44342e-06
146	DKK3_Q9UBP4_OID20264_v1_Cardiometabolic	DKK3	UKB pQTL	plasma	0.904058	chr3:50174197	0.19451	chr3:50174197	rs2624847	1	trans	t	g	0.7702	-0.0279	0.0035	6.803e-16	0.0310145	1.15867e-06
146	PLTP_P55058_OID20238_v1_Cardiometabolic	PLTP	UKB pQTL	plasma	0.86312	chr3:49971514	0.30672	chr3:50174197	rs2624847	AFR: 0.1052; ALL: 0.2886; AMR: 0.2487; EAS: 0.7974; EUR: 0.2794; SAS: 0.589	trans	t	g	0.7702	-0.0279	0.0035	6.803e-16	0.0272534	2.80208e-05
146	OMG_P23515_OID21352_v1_Oncology	OMG	UKB pQTL	plasma	0.937637	chr3:50174197	0.860093	chr3:50174197	rs2624847	1	trans	t	g	0.7702	-0.0279	0.0035	6.803e-16	0.0348314	3.31658e-07
146	DSG2_Q14126_OID21113_v1_Neurology	DSG2	UKB pQTL	plasma	0.913183	chr3:49971514	0.277858	chr3:50174197	rs2624847	AFR: 0.1052; ALL: 0.2886; AMR: 0.2487; EAS: 0.7974; EUR: 0.2794; SAS: 0.589	trans	t	g	0.7702	-0.0279	0.0035	6.803e-16	0.0262736	7.31257e-05
146	SEZ6L_Q9BYH1_OID21488_v1_Oncology	SEZ6L	UKB pQTL	plasma	0.927257	chr3:49971514	0.191358	chr3:50174197	rs2624847	AFR: 0.1052; ALL: 0.2886; AMR: 0.2487; EAS: 0.7974; EUR: 0.2794; SAS: 0.589	trans	t	g	0.7702	-0.0279	0.0035	6.803e-16	0.0283167	2.20191e-05
146	TNR_Q92752_OID20957_v1_Neurology	TNR	UKB pQTL	plasma	0.802096	chr3:49971514	0.215148	chr3:50174197	rs2624847	AFR: 0.1052; ALL: 0.2886; AMR: 0.2487; EAS: 0.7974; EUR: 0.2794; SAS: 0.589	trans	t	g	0.7702	-0.0279	0.0035	6.803e-16	0.0258223	7.58211e-05
146	LGALS7_LGALS7B_P47929_OID21406_v1_Oncology	LGALS7	UKB pQTL	plasma	0.915758	chr3:49971514	0.397421	chr3:50174197	rs2624847	AFR: 0.1052; ALL: 0.2886; AMR: 0.2487; EAS: 0.7974; EUR: 0.2794; SAS: 0.589	trans	t	g	0.7702	-0.0279	0.0035	6.803e-16	-0.0265079	3.59609e-05
147	TRIM21_P19474_OID20533_v1_Inflammation	TRIM21	UKB pQTL	plasma	0.915912	chr3:52116236	0.999927	chr3:52116236	rs11707129	1	trans	c	g	0.5685	-0.0193	0.003	2.201e-10	-0.0253066	6.22788e-05
147	SEZ6L_Q9BYH1_OID21488_v1_Oncology	SEZ6L	UKB pQTL	plasma	0.896852	chr3:52116236	0.999976	chr3:52116236	rs11707129	1	trans	c	g	0.5685	-0.0193	0.003	2.201e-10	0.0261259	1.92181e-05
147	NPTXR_O95502_OID20191_v1_Cardiometabolic	NPTXR	UKB pQTL	plasma	0.934956	chr3:52116236	0.999599	chr3:52116236	rs11707129	1	trans	c	g	0.5685	-0.0193	0.003	2.201e-10	0.0238611	4.17455e-05
147	DKK3_Q9UBP4_OID20264_v1_Cardiometabolic	DKK3	UKB pQTL	plasma	0.873059	chr3:52116236	0.999796	chr3:52116236	rs11707129	1	trans	c	g	0.5685	-0.0193	0.003	2.201e-10	0.023302	6.60389e-05
147	CXCL9_Q07325_OID20675_v1_Inflammation	CXCL9	UKB pQTL	plasma	0.89644	chr3:52116236	0.999669	chr3:52116236	rs11707129	1	trans	c	g	0.5685	-0.0193	0.003	2.201e-10	-0.0232434	7.44081e-05
148	CNTN5_O94779_OID21006_v1_Neurology	CNTN5	UKB pQTL	plasma	0.932477	chr3:53127677	0.439023	chr3:53127677	rs2581787	1	trans	t	g	0.5707	0.0221	0.003	3.327e-13	-0.0238017	2.84335e-06
148	ADGRB3_O60242_OID20974_v1_Neurology	ADGRB3	UKB pQTL	plasma	0.924218	chr3:53127677	0.567901	chr3:53127677	rs2581787	1	trans	t	g	0.5707	0.0221	0.003	3.327e-13	-0.0194787	3.02956e-06
148	REN_P00797_OID20201_v1_Cardiometabolic	REN	UKB pQTL	plasma	0.872968	chr3:53127677	0.785478	chr3:53127677	rs2581787	1	trans	t	g	0.5707	0.0221	0.003	3.327e-13	0.0240017	4.4979e-05
150	MME	MME	HELIC pQTL	plasma	0.989	chr3:57765862	0.971563	chr3:57765862	rs9815266	1	trans	t	c	0.5024	0.0192	0.0031	9.518e-10	-0.1435	6.058e-08
150	4160_49:MMP2:MMP_2	MMP2	deCODE pQTL	plasma	0.938207	chr3:57765862	0.968686	chr3:57765862	rs9815266	1	trans	t	c	0.5024	0.0192	0.0031	9.518e-10	-0.0361	1.91e-05
150	15387_44:NRP2:Neuropilin_2	NRP2	deCODE pQTL	plasma	0.804457	chr3:57765862	0.94508	chr3:57765862	rs9815266	1	trans	t	c	0.5024	0.0192	0.0031	9.518e-10	-0.0333	8.989e-05
151	SDC4_P31431_OID20216_v1_Cardiometabolic	SDC4	UKB pQTL	plasma	0.84574	chr3:58284508	0.0822467	chr3:58290358	rs62259319	AFR: 0.9449; ALL: 0.9831; AMR: 0.9807; EAS: 0.9809; EUR: 1.0; SAS: 1.0	trans	t	c	0.6353	-0.0264	0.0032	4.292e-16	0.0425896	6.63911e-10
151	HBEGF_Q99075_OID21465_v1_Oncology	HBEGF	UKB pQTL	plasma	0.874392	chr3:58284508	0.0835625	chr3:58290358	rs62259319	AFR: 0.9449; ALL: 0.9831; AMR: 0.9807; EAS: 0.9809; EUR: 1.0; SAS: 1.0	trans	t	c	0.6353	-0.0264	0.0032	4.292e-16	0.0306047	1.08443e-05
151	IL7_P13232_OID20535_v1_Inflammation	IL7	UKB pQTL	plasma	0.873587	chr3:58284508	0.0840439	chr3:58290358	rs62259319	AFR: 0.9449; ALL: 0.9831; AMR: 0.9807; EAS: 0.9809; EUR: 1.0; SAS: 1.0	trans	t	c	0.6353	-0.0264	0.0032	4.292e-16	0.0416559	5.57596e-09
153	8043_153:COMP:COMP	COMP	deCODE pQTL	plasma	0.914472	chr3:64703394	0.999212	chr3:64708114	rs4132228	AFR: 0.608; ALL: 0.4988; AMR: 0.3471; EAS: 0.2145; EUR: 0.9088; SAS: 0.4976	trans	t	c	0.4245	-0.0331	0.0031	2.24e-27	0.037	9.97e-05
153	5701_81:CLEC3B:Tetranectin	CLEC3B	deCODE pQTL	plasma	0.850629	chr3:64703394	0.999154	chr3:64708114	rs4132228	AFR: 0.608; ALL: 0.4988; AMR: 0.3471; EAS: 0.2145; EUR: 0.9088; SAS: 0.4976	trans	t	c	0.4245	-0.0331	0.0031	2.24e-27	0.0359	8.282e-05
154	CXCL13_O43927_OID21024_v1_Neurology	CXCL13	UKB pQTL	plasma	0.982515	chr3:66914758	0.529947	chr3:66914758	rs7648830	1	trans	t	c	0.4218	0.0182	0.003	1.172e-09	0.0278241	6.32922e-06
154	3052_8:FASLG:Fas_ligand__soluble	FASLG	deCODE pQTL	plasma	0.988049	chr3:66914758	0.468467	chr3:66914758	rs7648830	1	trans	t	c	0.4218	0.0182	0.003	1.172e-09	0.041	5.127e-07
155	ADH4_P08319_OID20117_v1_Cardiometabolic	ADH4	UKB pQTL	plasma	0.803103	chr3:70485215	0.220265	chr3:70485215	rs149800825	1	trans	c	g	0.8266	-0.0246	0.0039	3.171e-10	-0.0298563	7.96104e-05
155	COL6A3_P12111_OID20292_v1_Cardiometabolic	COL6A3	UKB pQTL	plasma	0.802506	chr3:70485215	0.236794	chr3:70485215	rs149800825	1	trans	c	g	0.8266	-0.0246	0.0039	3.171e-10	-0.0304289	5.18525e-05
155	STC1_P52823_OID21014_v1_Neurology	STC1	UKB pQTL	plasma	0.864585	chr3:70584077	0.0610469	chr3:70485215	rs149800825	AFR: 0.406; ALL: 0.4063; AMR: 0.1123; EAS: 0.0284; EUR: 0.8835; SAS: 0.8683	trans	c	g	0.8266	-0.0246	0.0039	3.171e-10	-0.0308625	4.56667e-05
165	3327_27:NTN4:NET4	NTN4	deCODE pQTL	plasma	0.939195	chr3:123065778	0.999409	chr3:123065778	rs11708067	1	trans	a	g	0.7844	0.0812	0.0039	3.87e-95	0.0409	6.244e-05
167	12709_63:H1FX:H1X	H1FX	deCODE pQTL	plasma	0.991397	chr3:128992047	0.768721	chr3:128992047	rs6762578	1	cis	a	g	0.7778	-0.0273	0.0035	1.598e-14	0.0538	3.424e-08
173	3352_80:CA6:Carbonic_anhydrase_6	CA6	deCODE pQTL	plasma	0.956351	chr3:141153545	0.625345	chr3:141153545	rs75206890	1	trans	a	c	0.9578	0.0749	0.0086	2.862e-18	0.0703	3.41e-05
173	3198_4:IDS:IDS	IDS	deCODE pQTL	plasma	0.97819	chr3:141153545	0.635766	chr3:141153545	rs75206890	1	trans	a	c	0.9578	0.0749	0.0086	2.862e-18	0.0761	4.066e-06
173	9313_27:CBLN1:CBLN1	CBLN1	deCODE pQTL	plasma	0.950712	chr3:141153545	0.655151	chr3:141153545	rs75206890	1	trans	a	c	0.9578	0.0749	0.0086	2.862e-18	0.0666	3.869e-05
174	IKBKG	IKBKG	HELIC pQTL	plasma	0.975	chr3:149196752	0.36555	chr3:149193684	rs1802837	ALL: 0.9944; AMR: 0.9797; EAS: 1.0; EUR: 0.9917; SAS: 1.0	trans	t	c	0.6385	-0.0221	0.0032	2.608e-12	-0.1171	2.796e-05
175	6407_63:LAD1:LAD1	LAD1	deCODE pQTL	plasma	0.971427	chr3:150066540	0.999966	chr3:150066540	rs62271373	1	trans	a	t	0.0526	0.0577	0.0078	1.307e-13	0.083	5.471e-05
176	16610_13:LRP10:LRP10	LRP10	deCODE pQTL	plasma	0.908853	chr3:152086833	0.391034	chr3:152086833	rs13066678	1	trans	t	g	0.5161	-0.0286	0.0029	2.471e-23	0.0332	4.984e-05
176	10565_19:SLITRK3:SLIK3	SLITRK3	deCODE pQTL	plasma	0.88326	chr3:151993809	0.36464	chr3:152086833	rs13066678	AFR: 0.9408; ALL: 0.8973; AMR: 0.7216; EAS: 0.8415; EUR: 0.9641; SAS: 0.9749	trans	t	g	0.5161	-0.0286	0.0029	2.471e-23	0.0389	2.904e-06
178	19127_1:HSPB6:HSPB6	HSPB6	deCODE pQTL	plasma	0.929371	chr3:156795525	0.31395	chr3:156795525	rs9854955	1	trans	a	g	0.5396	-0.0286	0.003	7.967e-22	0.0354	5.786e-05
178	14101_2:CNTFR:CNTFR_alpha	CNTFR	deCODE pQTL	plasma	0.888293	chr3:156795525	0.230709	chr3:156795525	rs9854955	1	trans	a	g	0.5396	-0.0286	0.003	7.967e-22	0.0331	0.0001551
178	6392_7:WISP2:WISP_2	WISP2	deCODE pQTL	plasma	0.957983	chr3:156795525	0.264098	chr3:156795525	rs9854955	1	trans	a	g	0.5396	-0.0286	0.003	7.967e-22	0.0374	3.27e-05
178	8484_24:LEP:Leptin	LEP	deCODE pQTL	plasma	0.970046	chr3:156795525	0.264183	chr3:156795525	rs9854955	1	trans	a	g	0.5396	-0.0286	0.003	7.967e-22	0.0395	1.048e-05
178	9321_400:NMB:NMB	NMB	deCODE pQTL	plasma	0.916377	chr3:156795525	0.291718	chr3:156795525	rs9854955	1	trans	a	g	0.5396	-0.0286	0.003	7.967e-22	0.034	6.69e-05
178	9313_27:CBLN1:CBLN1	CBLN1	deCODE pQTL	plasma	0.985765	chr3:156795468	0.264825	chr3:156795525	rs9854955	ALL: 0.9568; AMR: 1.0; EAS: 1.0; EUR: 1.0; SAS: 0.9714	trans	a	g	0.5396	-0.0286	0.003	7.967e-22	0.0414	5.953e-07
178	16614_27:RSPO1:RSPO1	RSPO1	deCODE pQTL	plasma	0.934852	chr3:156795525	0.26841	chr3:156795525	rs9854955	1	trans	a	g	0.5396	-0.0286	0.003	7.967e-22	0.0345	5.801e-05
178	10565_19:SLITRK3:SLIK3	SLITRK3	deCODE pQTL	plasma	0.990853	chr3:156795525	0.434321	chr3:156795525	rs9854955	1	trans	a	g	0.5396	-0.0286	0.003	7.967e-22	0.0514	5.113e-09
178	3554_24:ADIPOQ:Adiponectin	ADIPOQ	deCODE pQTL	plasma	0.948195	chr3:156795525	0.426095	chr3:156795525	rs9854955	1	trans	a	g	0.5396	-0.0286	0.003	7.967e-22	-0.0385	2.858e-05
179	STC2_O76061_OID21157_v1_Neurology	STC2	UKB pQTL	plasma	0.960394	chr3:160071418	0.163931	chr3:160154258	rs1047210	ALL: 0.9915; AMR: 0.9879; EAS: 1.0; EUR: 0.9799; SAS: 0.9953	trans	a	c	0.5909	0.0258	0.003	1.197e-17	-0.0262646	1.06302e-05
179	CFC1_P0CG37_OID21261_v1_Oncology	CFC1	UKB pQTL	plasma	0.988605	chr3:160071418	0.147859	chr3:160154258	rs1047210	ALL: 0.9915; AMR: 0.9879; EAS: 1.0; EUR: 0.9799; SAS: 0.9953	trans	a	c	0.5909	0.0258	0.003	1.197e-17	-0.0562635	2.8132e-19
179	FLT3LG_P49771_OID20661_v1_Inflammation	FLT3LG	UKB pQTL	plasma	0.85348	chr3:160029964	0.0501163	chr3:160154258	rs1047210	ALL: 0.5373; AMR: 0.7548; EAS: 0.6463; EUR: 0.7139; SAS: 0.7907	trans	a	c	0.5909	0.0258	0.003	1.197e-17	0.0238961	3.33664e-05
179	CXCL17_Q6UXB2_OID20622_v1_Inflammation	CXCL17	UKB pQTL	plasma	0.977537	chr3:160047306	0.157606	chr3:160154258	rs1047210	ALL: 0.9915; AMR: 0.9879; EAS: 1.0; EUR: 0.9799; SAS: 0.9953	trans	a	c	0.5909	0.0258	0.003	1.197e-17	0.0256929	2.19619e-06
179	GCG_P01275_OID21263_v1_Oncology	GCG	UKB pQTL	plasma	0.947285	chr3:160071418	0.163218	chr3:160154258	rs1047210	ALL: 0.9915; AMR: 0.9879; EAS: 1.0; EUR: 0.9799; SAS: 0.9953	trans	a	c	0.5909	0.0258	0.003	1.197e-17	-0.0263909	2.44523e-05
179	EGFR_P00533_OID20319_v1_Cardiometabolic	EGFR	UKB pQTL	plasma	0.97961	chr3:160071418	0.155038	chr3:160154258	rs1047210	ALL: 0.9915; AMR: 0.9879; EAS: 1.0; EUR: 0.9799; SAS: 0.9953	trans	a	c	0.5909	0.0258	0.003	1.197e-17	-0.0268278	5.38307e-06
179	CRLF1_O75462_OID20699_v1_Inflammation	CRLF1	UKB pQTL	plasma	0.989455	chr3:160071418	0.171465	chr3:160154258	rs1047210	ALL: 0.9915; AMR: 0.9879; EAS: 1.0; EUR: 0.9799; SAS: 0.9953	trans	a	c	0.5909	0.0258	0.003	1.197e-17	-0.0322898	6.71568e-08
179	GP1BA_P07359_OID20381_v1_Cardiometabolic	GP1BA	UKB pQTL	plasma	0.988483	chr3:160047306	0.157455	chr3:160154258	rs1047210	ALL: 0.9915; AMR: 0.9879; EAS: 1.0; EUR: 0.9799; SAS: 0.9953	trans	a	c	0.5909	0.0258	0.003	1.197e-17	-0.0306775	5.02539e-07
179	TREML2_Q5T2D2_OID21120_v1_Neurology	TREML2	UKB pQTL	plasma	0.857665	chr3:160047306	0.175135	chr3:160154258	rs1047210	ALL: 0.9915; AMR: 0.9879; EAS: 1.0; EUR: 0.9799; SAS: 0.9953	trans	a	c	0.5909	0.0258	0.003	1.197e-17	-0.0231996	9.17044e-05
179	SPOCK1_Q08629_OID20924_v1_Neurology	SPOCK1	UKB pQTL	plasma	0.952956	chr3:160047306	0.145964	chr3:160154258	rs1047210	ALL: 0.9915; AMR: 0.9879; EAS: 1.0; EUR: 0.9799; SAS: 0.9953	trans	a	c	0.5909	0.0258	0.003	1.197e-17	0.0253302	2.70776e-05
179	PEAR1_Q5VY43_OID20257_v1_Cardiometabolic	PEAR1	UKB pQTL	plasma	0.945312	chr3:160047306	0.167499	chr3:160154258	rs1047210	ALL: 0.9915; AMR: 0.9879; EAS: 1.0; EUR: 0.9799; SAS: 0.9953	trans	a	c	0.5909	0.0258	0.003	1.197e-17	-0.0255897	1.9429e-05
179	19639_53:IAPP:IAPP	IAPP	deCODE pQTL	plasma	0.844434	chr3:160071418	0.0999829	chr3:160154258	rs1047210	ALL: 0.9915; AMR: 0.9879; EAS: 1.0; EUR: 0.9799; SAS: 0.9953	trans	a	c	0.5909	0.0258	0.003	1.197e-17	0.0317	7.49e-05
179	WFIKKN1_Q96NZ8_OID20939_v1_Neurology	WFIKKN1	UKB pQTL	plasma	0.887436	chr3:160029964	0.0686665	chr3:160154258	rs1047210	ALL: 0.5373; AMR: 0.7548; EAS: 0.6463; EUR: 0.7139; SAS: 0.7907	trans	a	c	0.5909	0.0258	0.003	1.197e-17	-0.0324391	1.56989e-08
179	LAMP2_P13473_OID21035_v1_Neurology	LAMP2	UKB pQTL	plasma	0.858588	chr3:160071418	0.162374	chr3:160154258	rs1047210	ALL: 0.9915; AMR: 0.9879; EAS: 1.0; EUR: 0.9799; SAS: 0.9953	trans	a	c	0.5909	0.0258	0.003	1.197e-17	-0.0246103	6.3703e-05
181	6049_64:PTPRS:PTPRS	PTPRS	deCODE pQTL	plasma	0.976791	chr3:170705693	0.567926	chr3:170705693	rs1514895	1	trans	a	g	0.6895	0.0464	0.0032	9.729e-49	0.0419	9.833e-06
181	2837_3:MET:Met	MET	deCODE pQTL	plasma	0.961477	chr3:170705693	0.602532	chr3:170705693	rs1514895	1	trans	a	g	0.6895	0.0464	0.0032	9.729e-49	0.0684	4.801e-13
181	5682_13:VASN:VASN	VASN	deCODE pQTL	plasma	0.821116	chr3:170705693	0.644373	chr3:170705693	rs1514895	1	trans	a	g	0.6895	0.0464	0.0032	9.729e-49	0.0381	4.607e-05
182	5124_69:ICAM5:sICAM_5	ICAM5	deCODE pQTL	plasma	0.955839	chr3:171800256	0.638069	chr3:171800256	rs4894803	1	trans	a	g	0.6396	-0.0208	0.0031	2.219e-11	-0.0355	3.432e-05
182	3049_61:PRSS1:Trypsin	PRSS1	deCODE pQTL	plasma	0.901155	chr3:171800256	0.641117	chr3:171800256	rs4894803	1	trans	a	g	0.6396	-0.0208	0.0031	2.219e-11	-0.0353	8.757e-05
182	6507_16:NCAM2:NCAM2	NCAM2	deCODE pQTL	plasma	0.940144	chr3:171800256	0.483775	chr3:171800256	rs4894803	1	trans	a	g	0.6396	-0.0208	0.0031	2.219e-11	-0.0348	6.644e-05
182	9294_45:MFAP2:MFAP2	MFAP2	deCODE pQTL	plasma	0.996659	chr3:171800256	0.645377	chr3:171800256	rs4894803	1	trans	a	g	0.6396	-0.0208	0.0031	2.219e-11	-0.0501	9.33e-09
182	3296_92:CNTN2:CNTN2	CNTN2	deCODE pQTL	plasma	0.997671	chr3:171800256	0.723912	chr3:171800256	rs4894803	1	trans	a	g	0.6396	-0.0208	0.0031	2.219e-11	-0.0499	2.422e-09
182	8459_10:BMP6:BMP_6	BMP6	deCODE pQTL	plasma	0.975225	chr3:171800256	0.791145	chr3:171800256	rs4894803	1	trans	a	g	0.6396	-0.0208	0.0031	2.219e-11	-0.0376	1.401e-05
182	3009_3:TGFBR3:TGF_b_R_III	TGFBR3	deCODE pQTL	plasma	0.977179	chr3:171800256	0.528045	chr3:171800256	rs4894803	1	trans	a	g	0.6396	-0.0208	0.0031	2.219e-11	-0.0381	1.949e-05
182	2974_61:CNTN1:contactin_1	CNTN1	deCODE pQTL	plasma	0.963801	chr3:171800256	0.580226	chr3:171800256	rs4894803	1	trans	a	g	0.6396	-0.0208	0.0031	2.219e-11	-0.0371	2.756e-05
182	2436_49:CXCL16:CXCL16__soluble	CXCL16	deCODE pQTL	plasma	0.900742	chr3:171800256	0.666404	chr3:171800256	rs4894803	1	trans	a	g	0.6396	-0.0208	0.0031	2.219e-11	-0.0347	9.553e-05
182	15636_49:SORCS1:SORC1	SORCS1	deCODE pQTL	plasma	0.974981	chr3:171800256	0.777461	chr3:171800256	rs4894803	1	trans	a	g	0.6396	-0.0208	0.0031	2.219e-11	-0.037	1.579e-05
182	7218_87:ATP1B2:AT1B2	ATP1B2	deCODE pQTL	plasma	0.986688	chr3:171800256	0.626323	chr3:171800256	rs4894803	1	trans	a	g	0.6396	-0.0208	0.0031	2.219e-11	-0.0398	7.741e-06
182	8245_27:ICAM5:sICAM_5	ICAM5	deCODE pQTL	plasma	0.959343	chr3:171800256	0.606075	chr3:171800256	rs4894803	1	trans	a	g	0.6396	-0.0208	0.0031	2.219e-11	-0.0358	3.376e-05
182	8958_51:CHL1:CHL1	CHL1	deCODE pQTL	plasma	0.929277	chr3:171800256	0.642502	chr3:171800256	rs4894803	1	trans	a	g	0.6396	-0.0208	0.0031	2.219e-11	-0.0352	6.422e-05
182	3298_52:CNTN4:Contactin_4	CNTN4	deCODE pQTL	plasma	0.937268	chr3:171800256	0.636529	chr3:171800256	rs4894803	1	trans	a	g	0.6396	-0.0208	0.0031	2.219e-11	-0.0372	5.257e-05
182	6620_82:LINGO1:LIGO1	LINGO1	deCODE pQTL	plasma	0.934559	chr3:171800256	0.680234	chr3:171800256	rs4894803	1	trans	a	g	0.6396	-0.0208	0.0031	2.219e-11	-0.035	5.612e-05
182	4246_40:L1CAM:NCAM_L1	L1CAM	deCODE pQTL	plasma	0.995935	chr3:171800256	0.780159	chr3:171800256	rs4894803	1	trans	a	g	0.6396	-0.0208	0.0031	2.219e-11	-0.054	1.155e-09
182	6451_64:ASPN:ASPN	ASPN	deCODE pQTL	plasma	0.945355	chr3:171800256	0.722419	chr3:171800256	rs4894803	1	trans	a	g	0.6396	-0.0208	0.0031	2.219e-11	-0.0353	3.696e-05
182	4498_62:NCAM1:NCAM_120	NCAM1	deCODE pQTL	plasma	0.985364	chr3:171800256	0.60731	chr3:171800256	rs4894803	1	trans	a	g	0.6396	-0.0208	0.0031	2.219e-11	-0.0412	4.125e-06
186	QPCT	QPCT	HELIC pQTL	plasma	0.934	chr3:185516807	0.319912	chr3:185514189	rs9808924	AFR: 1.0; ALL: 1.0; AMR: 1.0; EAS: 1.0; EUR: 1.0; SAS: 1.0	trans	a	g	0.357	0.1106	0.0031	9.91e-282	-0.1254	3.348e-05
188	10558_26:PCDH9:PCDH9	PCDH9	deCODE pQTL	plasma	0.99937	chr3:186665645	0.98149	chr3:186665645	rs3887925	1	trans	t	c	0.4885	0.039	0.0029	2.466e-40	0.0585	4.451e-12
189	7157_22:PCDHA4:PCDA4	PCDHA4	deCODE pQTL	plasma	0.947704	chr3:187741842	0.999995	chr3:187741842	rs6777684	1	trans	a	g	0.3555	-0.0508	0.0034	7.703e-50	0.0391	8.573e-06
189	10866_60:SMEK1:P4R3A	SMEK1	deCODE pQTL	plasma	0.899138	chr3:187741842	0.999996	chr3:187741842	rs6777684	1	trans	a	g	0.3555	-0.0508	0.0034	7.703e-50	0.0323	9.766e-05
190	3367_8:FETUB:FETUB	FETUB	deCODE pQTL	plasma	0.911069	chr3:188043232	0.338894	chr3:188040590	rs12490232	ALL: 0.8941; AMR: 0.9364; EAS: 1.0; EUR: 0.9808; SAS: 0.9806	trans	t	c	0.6463	-0.0205	0.0033	7.423e-10	0.0584	6.606e-09
194	SERPINB5_P36952_OID20064_v1_Cardiometabolic	SERPINB5	UKB pQTL	plasma	0.92728	chr4:1784605	0.733917	chr4:1784605	rs6831006	1	trans	c	g	0.5236	-0.0476	0.0031	3.363e-54	0.0257993	4.80087e-05
195	IL7R_P16871_OID21136_v1_Neurology	IL7R	UKB pQTL	plasma	0.823816	chr4:3241845	0.999319	chr4:3241845	rs362307	1	trans	t	c	0.0771	0.0486	0.0064	4.172e-14	-0.0359385	9.64162e-05
196	8469_41:IGFBP2:IGFBP_2	IGFBP2	deCODE pQTL	plasma	0.941539	chr4:4990298	1	chr4:4990298	rs4450871	1	trans	a	g	0.5223	0.0228	0.0032	1.71e-12	-0.034	4.884e-05
197	HMOX1_P09601_OID20217_v1_Cardiometabolic	HMOX1	UKB pQTL	plasma	0.904023	chr4:6294124	0.127576	chr4:6297646	rs13130845	AFR: 0.8145; ALL: 0.9247; AMR: 0.9729; EAS: 1.0; EUR: 0.9787; SAS: 0.9508	trans	a	c	0.3789	-0.0666	0.0032	1.13e-93	0.0275534	5.0515e-06
201	ITGA11_Q9UKX5_OID20581_v1_Inflammation	ITGA11	UKB pQTL	plasma	0.986334	chr4:25408838	0.99992	chr4:25408838	rs34811474	1	trans	a	g	0.2074	-0.032	0.0042	4.769e-14	0.031665	9.55366e-06
201	DLK1_P80370_OID20295_v1_Cardiometabolic	DLK1	UKB pQTL	plasma	0.939459	chr4:25408838	0.99999	chr4:25408838	rs34811474	1	trans	a	g	0.2074	-0.032	0.0042	4.769e-14	0.0269958	4.84239e-05
201	ITGAV_P06756_OID21416_v1_Oncology	ITGAV	UKB pQTL	plasma	0.986743	chr4:25408838	0.999825	chr4:25408838	rs34811474	1	trans	a	g	0.2074	-0.032	0.0042	4.769e-14	0.0310648	8.61966e-06
201	GDF2_Q9UK05_OID20202_v1_Cardiometabolic	GDF2	UKB pQTL	plasma	0.972684	chr4:25408838	0.998317	chr4:25408838	rs34811474	1	trans	a	g	0.2074	-0.032	0.0042	4.769e-14	0.0293336	1.61931e-05
203	15386_7:FABP4:FABPA	FABP4	deCODE pQTL	plasma	0.971209	chr4:45186139	0.470505	chr4:45182527	rs10938397	AFR: 1.0; ALL: 0.9918; AMR: 0.994; EAS: 0.9767; EUR: 0.9919; SAS: 0.9956	trans	a	g	0.612	-0.0412	0.003	5.156e-44	-0.0351	2.877e-05
203	5437_63:FABP3:FABP	FABP3	deCODE pQTL	plasma	0.98042	chr4:45186139	0.391373	chr4:45182527	rs10938397	AFR: 1.0; ALL: 0.9918; AMR: 0.994; EAS: 0.9767; EUR: 0.9919; SAS: 0.9956	trans	a	g	0.612	-0.0412	0.003	5.156e-44	-0.0362	1.474e-05
204	CRISP2_P16562_OID21456_v1_Oncology	CRISP2	UKB pQTL	plasma	0.80011	chr4:48880627	0.959901	chr4:48880627	rs62310934	1	trans	c	g	0.5756	0.0206	0.003	4.55e-12	0.0228455	3.54528e-07
207	DCK	DCK	brain pQTL	brain	0.919	chr4:71761726	0.450658	chr4:71761726	rs10433674	1	cis	t	c	0.7565	-0.0556	0.0047	1.073e-32	0.0904187	3.83578e-06
209	11516_7:FABP1:FABPL	FABP1	deCODE pQTL	plasma	0.874742	chr4:77057822	0.457022	chr4:77057822	rs4624679	1	trans	a	c	0.593	0.0231	0.0033	3.994e-12	0.033	4.438e-05
209	14636_25:HRSP12:Ribonuclease_UK114	HRSP12	deCODE pQTL	plasma	0.899848	chr4:77057822	0.426766	chr4:77057822	rs4624679	1	trans	a	c	0.593	0.0231	0.0033	3.994e-12	0.0326	7.269e-05
209	12574_36:EDN2:Endothelin_2	EDN2	deCODE pQTL	plasma	0.933176	chr4:77057822	0.476473	chr4:77057822	rs4624679	1	trans	a	c	0.593	0.0231	0.0033	3.994e-12	0.0352	9.334e-06
211	17742_2:RRAS:RRAS	RRAS	deCODE pQTL	plasma	0.95599	chr4:83578271	0.324455	chr4:83578271	rs79920718	1	trans	a	g	0.3717	0.0257	0.003	5.718e-18	0.0394	4.478e-06
211	5813_58:EPO:Epo	EPO	deCODE pQTL	plasma	0.910608	chr4:83578271	0.321591	chr4:83578271	rs79920718	1	trans	a	g	0.3717	0.0257	0.003	5.718e-18	0.0351	6.432e-05
212	10818_36:SMPD1:ASM	SMPD1	deCODE pQTL	plasma	0.880582	chr4:85339618	0.987034	chr4:85339618	rs117624659	1	trans	t	c	0.9586	0.1745	0.0152	1.697e-30	0.262	2.25e-05
213	3234_23:CCDC80:URB	CCDC80	deCODE pQTL	plasma	0.89727	chr4:89732876	0.432139	chr4:89732876	rs7697644	1	trans	c	g	0.4561	-0.028	0.0029	5.987e-22	0.0348	3.139e-05
213	3554_24:ADIPOQ:Adiponectin	ADIPOQ	deCODE pQTL	plasma	0.95973	chr4:89732876	0.207291	chr4:89732876	rs7697644	1	trans	c	g	0.4561	-0.028	0.0029	5.987e-22	0.0411	2.547e-06
221	13692_154:WISP1:WISP_1	WISP1	deCODE pQTL	plasma	0.829235	chr4:121765788	0.0645734	chr4:121762403	rs4833686	AFR: 0.2332; ALL: 0.9196; AMR: 0.9819; EAS: 0.987; EUR: 1.0; SAS: 1.0	trans	t	c	0.7503	-0.0259	0.0034	2.312e-14	0.043	3.336e-06
221	16805_5:PDE5A:PDE5A	PDE5A	deCODE pQTL	plasma	0.887359	chr4:121762403	0.0222173	chr4:121762403	rs4833686	1	trans	t	c	0.7503	-0.0259	0.0034	2.312e-14	-0.0481	9.087e-08
224	10521_10:MXRA8:MXRA8	MXRA8	deCODE pQTL	plasma	0.872912	chr4:137083193	0.991036	chr4:137083193	rs1296328	1	trans	a	c	0.5288	0.0176	0.0032	5.379e-08	-0.0337	8.885e-05
227	10833_64:HHIP:HHIP	HHIP	deCODE pQTL	plasma	0.992391	chr4:145659064	0.999872	chr4:145659064	rs11727676	1	cis	t	c	0.909	-0.0405	0.006	1.074e-11	-0.2352	5.054e-70
230	17447_52:SFRP4:SFRP4	SFRP4	deCODE pQTL	plasma	0.824111	chr4:157641066	0.104074	chr4:157704459	rs4691378	ALL: 0.8998; AMR: 0.9878; EAS: 0.824; EUR: 0.8939; SAS: 0.9068	trans	a	g	0.6264	0.0328	0.0031	3.432e-26	0.0421	2.12e-06
230	7083_74:MATN4:MATN4	MATN4	deCODE pQTL	plasma	0.819895	chr4:157651817	0.102346	chr4:157704459	rs4691378	ALL: 0.8476; AMR: 0.9877; EAS: 0.824; EUR: 0.9743; SAS: 0.9068	trans	a	g	0.6264	0.0328	0.0031	3.432e-26	0.0329	0.0001211
234	15375_49:CPB1:Carboxypeptidase_B1	CPB1	deCODE pQTL	plasma	0.98349	chr4:186572503	0.96034	chr4:186572503	rs11724862	1	trans	t	c	0.6704	0.0262	0.0033	3.936e-15	0.0551	6.596e-08
234	15476_6:REG3G:REG3G	REG3G	deCODE pQTL	plasma	0.997528	chr4:186572503	0.993413	chr4:186572503	rs11724862	1	trans	t	c	0.6704	0.0262	0.0033	3.936e-15	0.0598	7.973e-10
234	15613_16:PNLIP:LIPP	PNLIP	deCODE pQTL	plasma	0.99686	chr4:186572503	0.993587	chr4:186572503	rs11724862	1	trans	t	c	0.6704	0.0262	0.0033	3.936e-15	0.0599	1.527e-09
234	3049_61:PRSS1:Trypsin	PRSS1	deCODE pQTL	plasma	0.968346	chr4:186572503	0.958447	chr4:186572503	rs11724862	1	trans	t	c	0.6704	0.0262	0.0033	3.936e-15	0.0436	1.991e-05
234	5034_79:PRSS2:Trypsin_2	PRSS2	deCODE pQTL	plasma	0.981422	chr4:186572503	0.936206	chr4:186572503	rs11724862	1	trans	t	c	0.6704	0.0262	0.0033	3.936e-15	0.0703	2.879e-12
234	5648_28:CTRB2:CTRB2	CTRB2	deCODE pQTL	plasma	0.997432	chr4:186572503	0.987229	chr4:186572503	rs11724862	1	trans	t	c	0.6704	0.0262	0.0033	3.936e-15	0.0517	3.173e-09
234	5671_1:CTRB1:Chymotrypsin	CTRB1	deCODE pQTL	plasma	0.997716	chr4:186572503	0.975006	chr4:186572503	rs11724862	1	trans	t	c	0.6704	0.0262	0.0033	3.936e-15	0.0655	1.935e-11
234	7140_1:CELA2A:ELA2A	CELA2A	deCODE pQTL	plasma	0.947519	chr4:186572503	0.993376	chr4:186572503	rs11724862	1	trans	t	c	0.6704	0.0262	0.0033	3.936e-15	0.0406	4.849e-05
234	6627_25:PNLIPRP1:LIPR1	PNLIPRP1	deCODE pQTL	plasma	0.999329	chr4:186572503	0.998156	chr4:186572503	rs11724862	1	trans	t	c	0.6704	0.0262	0.0033	3.936e-15	0.0767	1.083e-14
237	PPY_P01298_OID21516_v1_Oncology	PPY	UKB pQTL	plasma	0.974702	chr5:38001384	0.187348	chr5:38032494	rs72732603	ALL: 0.5085; AMR: 0.6435; EAS: 0.2598; EUR: 0.6822; SAS: 0.4164	trans	a	g	0.1047	-0.0358	0.0054	3.45e-11	0.0479658	4.50184e-06
237	ARHGAP1_Q07960_OID21202_v1_Oncology	ARHGAP1	UKB pQTL	plasma	0.833789	chr5:38032494	0.417162	chr5:38032494	rs72732603	1	trans	a	g	0.1047	-0.0358	0.0054	3.45e-11	-0.0454324	3.86065e-05
237	4588_1:PPY:PH	PPY	deCODE pQTL	plasma	0.975773	chr5:38006451	0.145442	chr5:38032494	rs72732603	ALL: 0.4877; AMR: 0.6435; EAS: 0.2598; EUR: 0.6822; SAS: 0.4164	trans	a	g	0.1047	-0.0358	0.0054	3.45e-11	0.0795	1.717e-09
238	7918_114:AMY1A:Amylase__alpha_1A	AMY1A	deCODE pQTL	plasma	0.856707	chr5:43655821	0.0330662	chr5:43612628	rs13186372	ALL: 0.7892; AMR: 1.0; EAS: 0.8911; EUR: 0.8315; SAS: 0.9793	trans	a	t	0.9265	0.0356	0.0063	1.719e-08	0.0856	1.006e-06
238	10603_1:HTN3:HIS3	HTN3	deCODE pQTL	plasma	0.823596	chr5:43613046	0.0287142	chr5:43612628	rs13186372	ALL: 0.8668; AMR: 1.0; EAS: 1.0; EUR: 1.0; SAS: 1.0	trans	a	t	0.9265	0.0356	0.0063	1.719e-08	0.0826	8.305e-06
239	CTRC_Q99895_OID20752_v1_Inflammation	CTRC	UKB pQTL	plasma	0.907876	chr5:44682589	0.236497	chr5:44682589	rs6884702	1	trans	a	g	0.583	-0.0229	0.0029	3.499e-15	0.0246353	1.37104e-05
239	CELA3A_P09093_OID20298_v1_Cardiometabolic	CELA3A	UKB pQTL	plasma	0.832825	chr5:44694535	0.253131	chr5:44682589	rs6884702	ALL: 0.9426; AMR: 1.0; EAS: 0.996; EUR: 0.9959; SAS: 0.9837	trans	a	g	0.583	-0.0229	0.0029	3.499e-15	0.0280624	2.11072e-06
239	PPY_P01298_OID21516_v1_Oncology	PPY	UKB pQTL	plasma	0.850747	chr5:44645998	0.163572	chr5:44682589	rs6884702	ALL: 0.962; AMR: 0.9828; EAS: 0.9685; EUR: 0.9672; SAS: 0.9797	trans	a	g	0.583	-0.0229	0.0029	3.499e-15	0.0565494	3.69999e-21
239	4588_1:PPY:PH	PPY	deCODE pQTL	plasma	0.925002	chr5:44682589	0.260364	chr5:44682589	rs6884702	1	trans	a	g	0.583	-0.0229	0.0029	3.499e-15	0.0403	2.075e-06
248	2948_58:GHR:Growth_hormone_receptor	GHR	deCODE pQTL	plasma	0.997615	chr5:67714246	0.999999	chr5:67714246	rs4976033	1	trans	a	g	0.5544	-0.0282	0.0029	5.589e-22	-0.0418	8.363e-07
248	6555_58:STOML2:Stomatin_like_protein_2	STOML2	deCODE pQTL	plasma	0.961852	chr5:67714246	0.999996	chr5:67714246	rs4976033	1	trans	a	g	0.5544	-0.0282	0.0029	5.589e-22	-0.0341	3.353e-05
248	10565_19:SLITRK3:SLIK3	SLITRK3	deCODE pQTL	plasma	0.929928	chr5:67714246	0.99999	chr5:67714246	rs4976033	1	trans	a	g	0.5544	-0.0282	0.0029	5.589e-22	0.0336	6.12e-05
248	3220_40:RET:RET	RET	deCODE pQTL	plasma	0.929898	chr5:67714246	0.999952	chr5:67714246	rs4976033	1	trans	a	g	0.5544	-0.0282	0.0029	5.589e-22	-0.0332	6.24e-05
248	7638_30:LMAN2:Lectin__mannose_binding_2	LMAN2	deCODE pQTL	plasma	0.938394	chr5:67714246	0.999986	chr5:67714246	rs4976033	1	trans	a	g	0.5544	-0.0282	0.0029	5.589e-22	-0.0339	5.25e-05
248	18166_4:RHOB:RHOB	RHOB	deCODE pQTL	plasma	0.91084	chr5:67714246	0.99999	chr5:67714246	rs4976033	1	trans	a	g	0.5544	-0.0282	0.0029	5.589e-22	-0.0324	8.574e-05
248	14268_4:SRXN1:SRXN1	SRXN1	deCODE pQTL	plasma	0.922159	chr5:67714246	0.999786	chr5:67714246	rs4976033	1	trans	a	g	0.5544	-0.0282	0.0029	5.589e-22	-0.0321	7.396e-05
248	8469_41:IGFBP2:IGFBP_2	IGFBP2	deCODE pQTL	plasma	0.999904	chr5:67714246	1	chr5:67714246	rs4976033	1	trans	a	g	0.5544	-0.0282	0.0029	5.589e-22	0.0459	4.976e-08
248	5688_65:CBLN4:CBLN4	CBLN4	deCODE pQTL	plasma	0.940392	chr5:67714246	0.999994	chr5:67714246	rs4976033	1	trans	a	g	0.5544	-0.0282	0.0029	5.589e-22	-0.0341	5.274e-05
248	11547_84:MUSK:MUSK	MUSK	deCODE pQTL	plasma	0.999727	chr5:67714246	1	chr5:67714246	rs4976033	1	trans	a	g	0.5544	-0.0282	0.0029	5.589e-22	-0.0429	1.469e-07
248	10557_6:TEX29:TEX29	TEX29	deCODE pQTL	plasma	0.935678	chr5:67714246	0.999991	chr5:67714246	rs4976033	1	trans	a	g	0.5544	-0.0282	0.0029	5.589e-22	-0.0327	6.145e-05
248	3554_24:ADIPOQ:Adiponectin	ADIPOQ	deCODE pQTL	plasma	0.935951	chr5:67714246	0.999921	chr5:67714246	rs4976033	1	trans	a	g	0.5544	-0.0282	0.0029	5.589e-22	0.0352	6.117e-05
250	5015_15:PLA2G7:PAFAH	PLA2G7	deCODE pQTL	plasma	0.98204	chr5:74934009	0.990856	chr5:74934009	rs34341	1	trans	a	t	0.4897	-0.0343	0.003	9.903e-31	0.0391	6.394e-06
253	15539_15:SLITRK1:SLIK1	SLITRK1	deCODE pQTL	plasma	0.947408	chr5:77380723	0.996508	chr5:77380723	rs252761	1	trans	t	g	0.5579	-0.0224	0.003	1.477e-13	0.0332	3.747e-05
253	15511_37:NPTXR:NPTXR	NPTXR	deCODE pQTL	plasma	0.983848	chr5:77380723	0.995332	chr5:77380723	rs252761	1	trans	t	g	0.5579	-0.0224	0.003	1.477e-13	0.0382	2.399e-06
254	15573_110:NCAN:CSPG3	NCAN	deCODE pQTL	plasma	0.82521	chr5:78613916	0.426958	chr5:78507417	rs7445125	AFR: 0.4113; ALL: 0.7661; AMR: 0.8258; EAS: 0.7876; EUR: 0.9237; SAS: 0.9435	trans	a	g	0.5953	0.0289	0.0029	1.134e-22	-0.034	8.183e-05
259	5620_13:PAM:AMD	PAM	deCODE pQTL	plasma	0.999999	chr5:102034612	1	chr5:102346866	rs149802978	AFR: 0.3321; ALL: 0.6699; AMR: 0.8309; EUR: 0.6395; SAS: 0.7337	cis	c	g	0.9523	-0.1171	0.008	6.085e-48	1.0812	0
259	PAM	PAM	HELIC pQTL	plasma	1	chr5:102034612	1	chr5:102346866	rs149802978	AFR: 0.3321; ALL: 0.6699; AMR: 0.8309; EUR: 0.6395; SAS: 0.7337	cis	c	g	0.9523	-0.1171	0.008	6.085e-48	1.197	8.091e-26
260	16035_8:FLT4:VEGF_sR3	FLT4	deCODE pQTL	plasma	0.905037	chr5:102338739	0.999124	chr5:102338739	rs78408340	1	trans	c	g	0.9929	-0.3116	0.0215	8.687e-48	0.2016	1.366e-05
265	2516_57:CCL21:6Ckine	CCL21	deCODE pQTL	plasma	0.993782	chr5:127357526	0.28427	chr5:127406259	rs6888037	AFR: 0.878; ALL: 0.9703; AMR: 1.0; EAS: 0.9442; EUR: 0.9882; SAS: 0.9696	trans	t	g	0.7476	0.0239	0.0035	1.02e-11	0.0802	5.114e-15
265	15570_99:CR2:Complement_receptor_type_2	CR2	deCODE pQTL	plasma	0.98241	chr5:127406259	0.304068	chr5:127406259	rs6888037	1	trans	t	g	0.7476	0.0239	0.0035	1.02e-11	-0.0482	7.584e-06
268	6574_11:FAIM3:FAIM3	FAIM3	deCODE pQTL	plasma	0.868452	chr5:134252619	0.495604	chr5:134241445	rs319597	AFR: 0.985; ALL: 0.9532; AMR: 0.9883; EAS: 0.9384; EUR: 0.9959; SAS: 0.8615	trans	a	g	0.5673	0.0196	0.0029	1.023e-11	0.0336	9.848e-05
269	5491_12:SPOCK2:Testican_2	SPOCK2	deCODE pQTL	plasma	0.898878	chr5:137434493	0.508555	chr5:137434493	rs35167448	1	trans	t	c	0.3424	0.0202	0.0031	9.689e-11	-0.0369	8.33e-05
269	14146_92:HIST1H3A:H31	HIST1H3A	deCODE pQTL	plasma	0.921167	chr5:137434493	0.431906	chr5:137434493	rs35167448	1	trans	t	c	0.3424	0.0202	0.0031	9.689e-11	0.0361	7.071e-05
270	8484_24:LEP:Leptin	LEP	deCODE pQTL	plasma	0.928144	chr5:153548206	0.234535	chr5:153548206	rs2099044	1	trans	t	c	0.4396	0.0252	0.0032	4.533e-15	0.0354	4.113e-05
271	6629_3:DEFB1:HBD_1	DEFB1	deCODE pQTL	plasma	0.899215	chr5:158022724	0.159726	chr5:158001136	rs2963470	AFR: 0.9807; ALL: 0.9884; AMR: 0.9873; EAS: 0.9816; EUR: 0.9891; SAS: 1.0	trans	a	g	0.2987	0.0367	0.0033	2.072e-29	0.0444	9.34e-06
271	3554_24:ADIPOQ:Adiponectin	ADIPOQ	deCODE pQTL	plasma	0.964045	chr5:158025983	0.172414	chr5:158001136	rs2963470	AFR: 0.9807; ALL: 0.9884; AMR: 0.9873; EAS: 0.9816; EUR: 0.9891; SAS: 1.0	trans	a	g	0.2987	0.0367	0.0033	2.072e-29	-0.0459	1.153e-05
271	5631_83:MLN:MOTI	MLN	deCODE pQTL	plasma	0.915307	chr5:158025983	0.171917	chr5:158001136	rs2963470	AFR: 0.9807; ALL: 0.9884; AMR: 0.9873; EAS: 0.9816; EUR: 0.9891; SAS: 1.0	trans	a	g	0.2987	0.0367	0.0033	2.072e-29	0.0394	6.176e-05
273	8446_4:ADCYAP1:PACAP_27	ADCYAP1	deCODE pQTL	plasma	0.949635	chr5:176726635	0.942851	chr5:176726635	rs3088050	1	trans	a	g	0.2898	-0.0314	0.0034	4.18e-20	-0.0423	3.796e-05
274	17672_184:GIF:Gastric_intrinsic_factor	GIF	deCODE pQTL	plasma	0.924531	chr5:180224259	0.262123	chr5:180224259	rs117657946	1	trans	a	g	0.1551	-0.0275	0.0042	8.225e-11	0.0654	1.822e-06
276	CA6_P23280_OID21096_v1_Neurology	CA6	UKB pQTL	plasma	0.999967	chr6:7231843	1	chr6:7231843	rs9379084	1	trans	a	g	0.1441	-0.0744	0.0046	3.323e-59	0.0457169	2.06353e-08
276	TIMD4_Q96H15_OID20375_v1_Cardiometabolic	TIMD4	UKB pQTL	plasma	0.999999	chr6:7231843	1	chr6:7231843	rs9379084	1	trans	a	g	0.1441	-0.0744	0.0046	3.323e-59	-0.0594587	3.07723e-10
276	DNER_Q8NFT8_OID20712_v1_Inflammation	DNER	UKB pQTL	plasma	1	chr6:7231843	1	chr6:7231843	rs9379084	1	trans	a	g	0.1441	-0.0744	0.0046	3.323e-59	0.0696437	7.89769e-14
276	ART3_Q13508_OID20346_v1_Cardiometabolic	ART3	UKB pQTL	plasma	0.91228	chr6:7231843	1	chr6:7231843	rs9379084	1	trans	a	g	0.1441	-0.0744	0.0046	3.323e-59	0.0351211	8.00737e-05
276	CNTN5_O94779_OID21006_v1_Neurology	CNTN5	UKB pQTL	plasma	0.931772	chr6:7231843	1	chr6:7231843	rs9379084	1	trans	a	g	0.1441	-0.0744	0.0046	3.323e-59	-0.0327966	6.51118e-05
276	ROBO1_Q9Y6N7_OID20734_v1_Inflammation	ROBO1	UKB pQTL	plasma	0.832993	chr6:7231843	1	chr6:7231843	rs9379084	1	trans	a	g	0.1441	-0.0744	0.0046	3.323e-59	-0.0483923	6.11646e-07
276	B4GAT1_O43505_OID21127_v1_Neurology	B4GAT1	UKB pQTL	plasma	0.999967	chr6:7231843	1	chr6:7231843	rs9379084	1	trans	a	g	0.1441	-0.0744	0.0046	3.323e-59	0.0534275	1.9095e-08
276	GAL_P22466_OID20727_v1_Inflammation	GAL	UKB pQTL	plasma	0.933615	chr6:7231843	1	chr6:7231843	rs9379084	1	trans	a	g	0.1441	-0.0744	0.0046	3.323e-59	0.0377703	4.28046e-05
276	DTX3_Q8N9I9_OID21349_v1_Oncology	DTX3	UKB pQTL	plasma	1	chr6:7231843	1	chr6:7231843	rs9379084	1	trans	a	g	0.1441	-0.0744	0.0046	3.323e-59	0.0646696	1.16574e-12
276	LAIR2_Q6ISS4_OID20965_v1_Neurology	LAIR2	UKB pQTL	plasma	0.999966	chr6:7231843	1	chr6:7231843	rs9379084	1	trans	a	g	0.1441	-0.0744	0.0046	3.323e-59	0.0454465	2.33835e-09
276	TNR_Q92752_OID20957_v1_Neurology	TNR	UKB pQTL	plasma	0.987524	chr6:7231843	1	chr6:7231843	rs9379084	1	trans	a	g	0.1441	-0.0744	0.0046	3.323e-59	0.040731	1.20932e-05
276	CNDP1_Q96KN2_OID20347_v1_Cardiometabolic	CNDP1	UKB pQTL	plasma	0.999982	chr6:7231843	1	chr6:7231843	rs9379084	1	trans	a	g	0.1441	-0.0744	0.0046	3.323e-59	0.0685441	4.56667e-13
276	MIA_Q16674_OID21531_v1_Oncology	MIA	UKB pQTL	plasma	0.998893	chr6:7231843	1	chr6:7231843	rs9379084	1	trans	a	g	0.1441	-0.0744	0.0046	3.323e-59	0.0482826	1.53716e-08
276	KLRB1_Q12918_OID20629_v1_Inflammation	KLRB1	UKB pQTL	plasma	0.94372	chr6:7231843	1	chr6:7231843	rs9379084	1	trans	a	g	0.1441	-0.0744	0.0046	3.323e-59	-0.0380648	6.03143e-05
276	ICAM5_Q9UMF0_OID20145_v1_Cardiometabolic	ICAM5	UKB pQTL	plasma	0.925274	chr6:7231843	1	chr6:7231843	rs9379084	1	trans	a	g	0.1441	-0.0744	0.0046	3.323e-59	0.0344782	9.30872e-06
276	ANPEP_P15144_OID20350_v1_Cardiometabolic	ANPEP	UKB pQTL	plasma	0.946226	chr6:7231843	1	chr6:7231843	rs9379084	1	trans	a	g	0.1441	-0.0744	0.0046	3.323e-59	0.0371083	5.77936e-05
276	AXL_P30530_OID20363_v1_Cardiometabolic	AXL	UKB pQTL	plasma	0.964846	chr6:7231843	1	chr6:7231843	rs9379084	1	trans	a	g	0.1441	-0.0744	0.0046	3.323e-59	-0.0399575	3.67468e-05
276	AGRP_O00253_OID20658_v1_Inflammation	AGRP	UKB pQTL	plasma	0.962001	chr6:7231843	1	chr6:7231843	rs9379084	1	trans	a	g	0.1441	-0.0744	0.0046	3.323e-59	0.0394969	4.10932e-05
276	SMOC2_Q9H3U7_OID20730_v1_Inflammation	SMOC2	UKB pQTL	plasma	1	chr6:7231843	1	chr6:7231843	rs9379084	1	trans	a	g	0.1441	-0.0744	0.0046	3.323e-59	0.0725353	5.22998e-15
276	7089_42:SYT11:SYT11	SYT11	deCODE pQTL	plasma	0.922815	chr6:7231843	1	chr6:7231843	rs9379084	1	trans	a	g	0.1441	-0.0744	0.0046	3.323e-59	-0.06	7.287e-06
276	10558_26:PCDH9:PCDH9	PCDH9	deCODE pQTL	plasma	0.993589	chr6:7231843	1	chr6:7231843	rs9379084	1	trans	a	g	0.1441	-0.0744	0.0046	3.323e-59	-0.0622	7.887e-06
276	5456_59:CNDP1:CNDP1	CNDP1	deCODE pQTL	plasma	0.983179	chr6:7231843	1	chr6:7231843	rs9379084	1	trans	a	g	0.1441	-0.0744	0.0046	3.323e-59	0.0606	1.069e-05
276	9391_60:PCSK1N:PCSK1	PCSK1N	deCODE pQTL	plasma	0.997896	chr6:7231843	1	chr6:7231843	rs9379084	1	trans	a	g	0.1441	-0.0744	0.0046	3.323e-59	0.0774	3.761e-09
279	PPY_P01298_OID21516_v1_Oncology	PPY	UKB pQTL	plasma	0.980469	chr6:20680678	0.545069	chr6:20686573	rs7766070	AFR: 0.9579; ALL: 0.9779; AMR: 0.9921; EAS: 1.0; EUR: 0.9902; SAS: 0.9483	trans	a	c	0.3035	0.1322	0.0031	0	-0.0655571	7.18952e-23
279	ADGRE5_P48960_OID20260_v1_Cardiometabolic	ADGRE5	UKB pQTL	plasma	0.830779	chr6:20686573	0.678967	chr6:20686573	rs7766070	1	trans	a	c	0.3035	0.1322	0.0031	0	0.0247329	0.000154636
279	CFC1_P0CG37_OID21261_v1_Oncology	CFC1	UKB pQTL	plasma	0.980932	chr6:20686573	0.66927	chr6:20686573	rs7766070	1	trans	a	c	0.3035	0.1322	0.0031	0	-0.0372635	1.06741e-07
279	LIFR_P42702_OID20606_v1_Inflammation	LIFR	UKB pQTL	plasma	0.910519	chr6:20686573	0.709311	chr6:20686573	rs7766070	1	trans	a	c	0.3035	0.1322	0.0031	0	0.0268074	6.55949e-05
279	4588_1:PPY:PH	PPY	deCODE pQTL	plasma	0.989834	chr6:20686573	0.55883	chr6:20686573	rs7766070	1	trans	a	c	0.3035	0.1322	0.0031	0	-0.0664	1.226e-11
279	15305_7:SCGN:Secretagogin	SCGN	deCODE pQTL	plasma	0.929949	chr6:20686573	0.870772	chr6:20686573	rs7766070	1	trans	a	c	0.3035	0.1322	0.0031	0	0.0494	1.481e-07
279	9216_100:PLXNB2:PLXB2	PLXNB2	deCODE pQTL	plasma	0.913958	chr6:20686573	0.816406	chr6:20686573	rs7766070	1	trans	a	c	0.3035	0.1322	0.0031	0	0.0385	8.406e-05
279	SCGN_O76038_OID20457_v1_Inflammation	SCGN	UKB pQTL	plasma	0.997872	chr6:20686573	0.853221	chr6:20686573	rs7766070	1	trans	a	c	0.3035	0.1322	0.0031	0	0.0560002	8.38494e-16
282	2516_57:CCL21:6Ckine	CCL21	deCODE pQTL	plasma	0.968426	chr6:26330492	0.209636	chr6:26330492	rs9358927	1	trans	t	g	0.551	0.0245	0.0031	5.192e-15	0.0361	1.103e-05
282	16305_10:CDH11:Cadherin_11	CDH11	deCODE pQTL	plasma	0.901276	chr6:26330492	0.172293	chr6:26330492	rs9358927	1	trans	t	g	0.551	0.0245	0.0031	5.192e-15	0.0351	3.753e-05
282	8044_90:XG:XG	XG	deCODE pQTL	plasma	0.826738	chr6:26330492	0.172605	chr6:26330492	rs9358927	1	trans	t	g	0.551	0.0245	0.0031	5.192e-15	0.0303	0.0001514
282	KRT18_P05783_OID21296_v1_Oncology	KRT18	UKB pQTL	plasma	0.841132	chr6:26330492	0.1496	chr6:26330492	rs9358927	1	trans	t	g	0.551	0.0245	0.0031	5.192e-15	0.0254291	2.87409e-05
282	MSR1_P21757_OID21063_v1_Neurology	MSR1	UKB pQTL	plasma	0.921264	chr6:26338697	0.11473	chr6:26330492	rs9358927	AFR: 0.9948; ALL: 0.9952; AMR: 1.0; EAS: 0.9934; EUR: 0.9958; SAS: 0.9871	trans	t	g	0.551	0.0245	0.0031	5.192e-15	0.025372	8.20578e-06
282	CA14_Q9ULX7_OID21401_v1_Oncology	CA14	UKB pQTL	plasma	0.946811	chr6:26330492	0.169777	chr6:26330492	rs9358927	1	trans	t	g	0.551	0.0245	0.0031	5.192e-15	-0.0285633	1.6993e-06
282	FGFBP1_Q14512_OID21507_v1_Oncology	FGFBP1	UKB pQTL	plasma	0.980412	chr6:26330492	0.154642	chr6:26330492	rs9358927	1	trans	t	g	0.551	0.0245	0.0031	5.192e-15	-0.0319126	1.84957e-07
282	BST2_Q10589_OID21029_v1_Neurology	BST2	UKB pQTL	plasma	0.917483	chr6:26330492	0.163418	chr6:26330492	rs9358927	1	trans	t	g	0.551	0.0245	0.0031	5.192e-15	0.025286	4.14696e-05
282	8960_3:ERAP2:LRAP	ERAP2	deCODE pQTL	plasma	0.909245	chr6:26330492	0.168068	chr6:26330492	rs9358927	1	trans	t	g	0.551	0.0245	0.0031	5.192e-15	0.0229	5.246e-05
283	5736_1:TREML2:TRML2	TREML2	deCODE pQTL	plasma	0.81775	chr6:28156313	0.248537	chr6:28134368	rs1150674	AFR: 0.975; ALL: 0.8634; AMR: 1.0; EAS: 0.7971; EUR: 1.0; SAS: 0.7296	trans	a	g	0.9107	0.0306	0.0055	2.305e-08	-0.0816	8.112e-07
285	ITGA6_P23229_OID20528_v1_Inflammation	ITGA6	UKB pQTL	plasma	0.947894	chr6:31139452	0.999394	chr6:31139452	rs879882	1	trans	t	c	0.4193	-0.0418	0.0029	1.569e-45	0.0355914	1.58311e-08
288	APP_P05067_OID21070_v1_Neurology	APP	UKB pQTL	plasma	0.936291	chr6:32581922	0.855726	chr6:32581922	rs522308	1	trans	t	c	0.2704	0.0374	0.0034	1.639e-28	-0.0321354	6.64293e-07
288	CCN2_P29279_OID20709_v1_Inflammation	CCN2	UKB pQTL	plasma	0.813709	chr6:32581922	0.844692	chr6:32581922	rs522308	1	trans	t	c	0.2704	0.0374	0.0034	1.639e-28	-0.0294421	5.05045e-06
288	NID1_P14543_OID20362_v1_Cardiometabolic	NID1	UKB pQTL	plasma	0.841138	chr6:32451822	0.874067	chr6:32581922	rs522308	AFR: 0.2076; ALL: 0.4238; AMR: 0.3907; EAS: 0.5899; EUR: 0.437; SAS: 0.5638	trans	t	c	0.2704	0.0374	0.0034	1.639e-28	-0.0301862	1.48166e-06
288	CCS_O14618_OID20973_v1_Neurology	CCS	UKB pQTL	plasma	0.932032	chr6:32581922	0.774604	chr6:32581922	rs522308	1	trans	t	c	0.2704	0.0374	0.0034	1.639e-28	-0.0283412	2.60771e-06
288	TSHB_P01222_OID20129_v1_Cardiometabolic	TSHB	UKB pQTL	plasma	0.870397	chr6:32570880	0.605555	chr6:32581922	rs522308	AFR: 0.4246; ALL: 0.6772; AMR: 0.6485; EAS: 0.5581; EUR: 0.9206; SAS: 0.8263	trans	t	c	0.2704	0.0374	0.0034	1.639e-28	0.053687	9.7949e-17
288	NID2_Q14112_OID21085_v1_Neurology	NID2	UKB pQTL	plasma	0.819668	chr6:32581922	0.501042	chr6:32581922	rs522308	1	trans	t	c	0.2704	0.0374	0.0034	1.639e-28	-0.0234748	6.26571e-05
288	VEGFC_P49767_OID21524_v1_Oncology	VEGFC	UKB pQTL	plasma	0.812634	chr6:32581922	0.860338	chr6:32581922	rs522308	1	trans	t	c	0.2704	0.0374	0.0034	1.639e-28	-0.0262907	4.46807e-05
288	6049_64:PTPRS:PTPRS	PTPRS	deCODE pQTL	plasma	0.886298	chr6:32581922	0.808769	chr6:32581922	rs522308	1	trans	t	c	0.2704	0.0374	0.0034	1.639e-28	-0.045	1.414e-06
288	8994_65:SLAMF8:SLAMF8	SLAMF8	deCODE pQTL	plasma	0.830987	chr6:32581922	0.789683	chr6:32581922	rs522308	1	trans	t	c	0.2704	0.0374	0.0034	1.639e-28	-0.0346	9.188e-05
288	TFPI_P10646_OID20388_v1_Cardiometabolic	TFPI	UKB pQTL	plasma	0.972958	chr6:32451822	0.991619	chr6:32581922	rs522308	AFR: 0.2076; ALL: 0.4238; AMR: 0.3907; EAS: 0.5899; EUR: 0.437; SAS: 0.5638	trans	t	c	0.2704	0.0374	0.0034	1.639e-28	-0.0410653	9.89008e-12
289	MEP1B	MEP1B	HELIC pQTL	plasma	0.869	chr6:33472317	0.512382	chr6:33552707	rs75080135	AFR: 0.2488; ALL: 0.5298; AMR: 0.5566; EAS: 0.6847; EUR: 0.3516; SAS: 0.4709	trans	a	c	0.7751	0.0282	0.0036	4.483e-15	0.091	0.01572
290	AGER	AGER	HELIC pQTL	plasma	0.875	chr6:34209281	0.626244	chr6:34209281	rs4713761	1	cis	a	t	0.099	-0.0825	0.0064	9.209e-38	0.4679	1.185e-06
291	GP1BA_P07359_OID20381_v1_Cardiometabolic	GP1BA	UKB pQTL	plasma	0.999679	chr6:35259397	1	chr6:35259397	rs33959228	1	trans	t	c	0.0213	-0.0966	0.0121	1.411e-15	-0.107002	3.14985e-07
291	CCL5_P13501_OID20412_v1_Cardiometabolic	CCL5	UKB pQTL	plasma	0.981007	chr6:35259397	1	chr6:35259397	rs33959228	1	trans	t	c	0.0213	-0.0966	0.0121	1.411e-15	-0.0854164	3.91336e-05
291	SORT1_Q99523_OID20213_v1_Cardiometabolic	SORT1	UKB pQTL	plasma	0.994714	chr6:35259397	1	chr6:35259397	rs33959228	1	trans	t	c	0.0213	-0.0966	0.0121	1.411e-15	-0.0917206	9.63651e-06
291	LGMN_Q99538_OID20773_v1_Inflammation	LGMN	UKB pQTL	plasma	0.994283	chr6:35259397	1	chr6:35259397	rs33959228	1	trans	t	c	0.0213	-0.0966	0.0121	1.411e-15	-0.09051	9.58297e-06
291	CTSL_P07711_OID20228_v1_Cardiometabolic	CTSL	UKB pQTL	plasma	0.993042	chr6:35259397	1	chr6:35259397	rs33959228	1	trans	t	c	0.0213	-0.0966	0.0121	1.411e-15	-0.0899589	1.09375e-05
291	TFPI_P10646_OID20388_v1_Cardiometabolic	TFPI	UKB pQTL	plasma	0.979893	chr6:35259397	1	chr6:35259397	rs33959228	1	trans	t	c	0.0213	-0.0966	0.0121	1.411e-15	-0.0811638	4.01606e-05
291	CDNF_Q49AH0_OID21318_v1_Oncology	CDNF	UKB pQTL	plasma	0.99931	chr6:35259397	1	chr6:35259397	rs33959228	1	trans	t	c	0.0213	-0.0966	0.0121	1.411e-15	-0.103846	3.31864e-07
291	HAO1_Q9UJM8_OID21395_v1_Oncology	HAO1	UKB pQTL	plasma	0.989846	chr6:35259397	1	chr6:35259397	rs33959228	1	trans	t	c	0.0213	-0.0966	0.0121	1.411e-15	-0.0889685	1.28006e-05
291	4125_52:AGER:sRAGE	AGER	deCODE pQTL	plasma	0.956921	chr6:35259397	1	chr6:35259397	rs33959228	1	cis	t	c	0.0213	-0.0966	0.0121	1.411e-15	-0.1227	4.224e-06
292	NTproBNP_NTproBNP_OID20125_v1_Cardiometabolic	NPPB	UKB pQTL	plasma	0.998619	chr6:36647289	0.995044	chr6:36618821	rs1321313	AFR: 0.4518; ALL: 0.6331; AMR: 0.7455; EAS: 0.6623; EUR: 0.721; SAS: 0.6946	trans	t	c	0.2172	-0.0199	0.0035	1.568e-08	-0.0325175	6.44525e-07
292	NPPB_P16860_OID20049_v1_Cardiometabolic	NPPB	UKB pQTL	plasma	0.993659	chr6:36647289	0.939583	chr6:36618821	rs1321313	AFR: 0.4518; ALL: 0.6331; AMR: 0.7455; EAS: 0.6623; EUR: 0.721; SAS: 0.6946	trans	t	c	0.2172	-0.0199	0.0035	1.568e-08	-0.0301201	2.24022e-05
292	ANGPT2_O15123_OID21463_v1_Oncology	ANGPT2	UKB pQTL	plasma	0.872798	chr6:36647289	0.591463	chr6:36618821	rs1321313	AFR: 0.4518; ALL: 0.6331; AMR: 0.7455; EAS: 0.6623; EUR: 0.721; SAS: 0.6946	trans	t	c	0.2172	-0.0199	0.0035	1.568e-08	-0.0276987	7.81286e-05
292	7655_11:NPPB:N_terminal_pro_BNP	NPPB	deCODE pQTL	plasma	0.992627	chr6:36647289	0.94891	chr6:36618821	rs1321313	AFR: 0.4518; ALL: 0.6331; AMR: 0.7455; EAS: 0.6623; EUR: 0.721; SAS: 0.6946	trans	t	c	0.2172	-0.0199	0.0035	1.568e-08	-0.0462	4.432e-06
295	SELE_P16581_OID20290_v1_Cardiometabolic	SELE	UKB pQTL	plasma	0.975915	chr6:39282371	0.487455	chr6:39284184	rs3734618	AFR: 0.7422; ALL: 0.9817; AMR: 0.9942; EAS: 0.996; EUR: 0.9921; SAS: 0.9959	trans	a	g	0.5051	-0.0318	0.003	5.883e-27	-0.0223617	1.08468e-05
295	ACP5_P13686_OID20314_v1_Cardiometabolic	ACP5	UKB pQTL	plasma	0.944379	chr6:39282371	0.572228	chr6:39284184	rs3734618	AFR: 0.7422; ALL: 0.9817; AMR: 0.9942; EAS: 0.996; EUR: 0.9921; SAS: 0.9959	trans	a	g	0.5051	-0.0318	0.003	5.883e-27	-0.022809	4.58152e-05
297	FGFBP1_Q14512_OID21507_v1_Oncology	FGFBP1	UKB pQTL	plasma	0.902578	chr6:40409243	1	chr6:40409243	rs34298980	1	trans	t	c	0.5142	0.0291	0.003	6.28e-22	-0.0244809	7.20361e-05
298	PTPRN2_Q92932_OID20912_v1_Neurology	PTPRN2	UKB pQTL	plasma	0.83985	chr6:41162891	0.444	chr6:41162891	rs4711658	1	trans	t	c	0.5439	-0.0181	0.003	1.005e-09	0.0270886	1.86042e-05
298	ANPEP	ANPEP	HELIC pQTL	plasma	0.971	chr6:41162891	0.514343	chr6:41162891	rs4711658	1	trans	t	c	0.5439	-0.0181	0.003	1.005e-09	0.1157	3.685e-05
298	EGFR	EGFR	HELIC pQTL	plasma	0.919	chr6:41162891	0.539872	chr6:41162891	rs4711658	1	trans	t	c	0.5439	-0.0181	0.003	1.005e-09	0.1045	0.0001528
299	3044_3:CCL18:PARC	CCL18	deCODE pQTL	plasma	0.882208	chr6:41681622	0.510337	chr6:41681622	rs2057069	1	trans	a	t	0.5263	0.0199	0.0029	1.185e-11	-0.0333	9.002e-05
299	KLK4_Q9Y5K2_OID21391_v1_Oncology	KLK4	UKB pQTL	plasma	0.906997	chr6:41681622	0.52152	chr6:41681622	rs2057069	1	trans	a	t	0.5263	0.0199	0.0029	1.185e-11	-0.0202293	2.56667e-05
300	ITGA11_Q9UKX5_OID20581_v1_Inflammation	ITGA11	UKB pQTL	plasma	0.880077	chr6:43269179	0.328242	chr6:43269179	rs2841648	1	trans	a	c	0.5835	-0.0172	0.003	1.546e-08	0.0282722	3.5272e-06
300	GUCA2A_Q02747_OID21101_v1_Neurology	GUCA2A	UKB pQTL	plasma	0.975251	chr6:43269179	0.318389	chr6:43269179	rs2841648	1	trans	a	c	0.5835	-0.0172	0.003	1.546e-08	0.0307532	4.43731e-07
300	KLK11_Q9UBX7_OID21518_v1_Oncology	KLK11	UKB pQTL	plasma	0.924969	chr6:43269179	0.386081	chr6:43269179	rs2841648	1	trans	a	c	0.5835	-0.0172	0.003	1.546e-08	0.0254579	2.11953e-05
300	CST3_P01034_OID20400_v1_Cardiometabolic	CST3	UKB pQTL	plasma	0.944009	chr6:43269179	0.302233	chr6:43269179	rs2841648	1	trans	a	c	0.5835	-0.0172	0.003	1.546e-08	0.0243861	1.88699e-05
300	NPPC_P23582_OID20568_v1_Inflammation	NPPC	UKB pQTL	plasma	0.937625	chr6:43269179	0.324251	chr6:43269179	rs2841648	1	trans	a	c	0.5835	-0.0172	0.003	1.546e-08	0.0326027	3.31543e-09
300	IGF1R_P08069_OID21274_v1_Oncology	IGF1R	UKB pQTL	plasma	0.881283	chr6:43269029	0.27984	chr6:43269179	rs2841648	AFR: 1.0; ALL: 1.0; AMR: 1.0; EAS: 1.0; EUR: 1.0; SAS: 1.0	trans	a	c	0.5835	-0.0172	0.003	1.546e-08	0.025344	1.51813e-05
300	COLEC12_Q5KU26_OID20738_v1_Inflammation	COLEC12	UKB pQTL	plasma	0.845143	chr6:43269179	0.290205	chr6:43269179	rs2841648	1	trans	a	c	0.5835	-0.0172	0.003	1.546e-08	0.0228775	6.02227e-05
300	CLEC4A_Q9UMR7_OID20573_v1_Inflammation	CLEC4A	UKB pQTL	plasma	0.941966	chr6:43269179	0.314886	chr6:43269179	rs2841648	1	trans	a	c	0.5835	-0.0172	0.003	1.546e-08	0.0252491	1.58296e-05
300	EGFR_P00533_OID20319_v1_Cardiometabolic	EGFR	UKB pQTL	plasma	0.959376	chr6:43269179	0.354978	chr6:43269179	rs2841648	1	trans	a	c	0.5835	-0.0172	0.003	1.546e-08	0.0266923	8.63615e-06
300	HSPG2_P98160_OID20383_v1_Cardiometabolic	HSPG2	UKB pQTL	plasma	0.904247	chr6:43269179	0.344964	chr6:43269179	rs2841648	1	trans	a	c	0.5835	-0.0172	0.003	1.546e-08	0.0256525	2.17075e-05
300	3364_76:CTSV:Cathepsin_V	CTSV	deCODE pQTL	plasma	0.962723	chr6:43269179	0.338571	chr6:43269179	rs2841648	1	trans	a	c	0.5835	-0.0172	0.003	1.546e-08	-0.0379	4.398e-06
300	ACVRL1_P37023_OID20999_v1_Neurology	ACVRL1	UKB pQTL	plasma	0.912438	chr6:43269179	0.264033	chr6:43269179	rs2841648	1	trans	a	c	0.5835	-0.0172	0.003	1.546e-08	0.0265291	5.85423e-06
300	CTSV_O60911_OID21405_v1_Oncology	CTSV	UKB pQTL	plasma	0.952964	chr6:43346462	0.528026	chr6:43269179	rs2841648	AFR: 0.2064; ALL: 0.9097; AMR: 0.9489; EAS: 0.9958; EUR: 0.9219; SAS: 0.9477	trans	a	c	0.5835	-0.0172	0.003	1.546e-08	-0.0352497	8.48848e-10
300	CD207_Q9UJ71_OID21298_v1_Oncology	CD207	UKB pQTL	plasma	0.867204	chr6:43269179	0.391728	chr6:43269179	rs2841648	1	trans	a	c	0.5835	-0.0172	0.003	1.546e-08	0.0230494	5.65106e-05
300	KLK13_Q9UKR3_OID21291_v1_Oncology	KLK13	UKB pQTL	plasma	0.95834	chr6:43269179	0.271111	chr6:43269179	rs2841648	1	trans	a	c	0.5835	-0.0172	0.003	1.546e-08	0.0279212	1.40712e-06
300	COL6A3_P12111_OID20292_v1_Cardiometabolic	COL6A3	UKB pQTL	plasma	0.889335	chr6:43269179	0.276157	chr6:43269179	rs2841648	1	trans	a	c	0.5835	-0.0172	0.003	1.546e-08	0.027054	7.73517e-06
300	TFF3_Q07654_OID20371_v1_Cardiometabolic	TFF3	UKB pQTL	plasma	0.979606	chr6:43269029	0.369664	chr6:43269179	rs2841648	AFR: 1.0; ALL: 1.0; AMR: 1.0; EAS: 1.0; EUR: 1.0; SAS: 1.0	trans	a	c	0.5835	-0.0172	0.003	1.546e-08	0.0302198	6.91194e-07
300	SORCS2_Q96PQ0_OID21262_v1_Oncology	SORCS2	UKB pQTL	plasma	0.981962	chr6:43269179	0.390456	chr6:43269179	rs2841648	1	trans	a	c	0.5835	-0.0172	0.003	1.546e-08	0.0296344	1.45325e-07
300	PI3_P19957_OID20326_v1_Cardiometabolic	PI3	UKB pQTL	plasma	0.905242	chr6:43269179	0.189559	chr6:43269179	rs2841648	1	trans	a	c	0.5835	-0.0172	0.003	1.546e-08	0.0257391	1.11599e-05
300	SCARB2_Q14108_OID20943_v1_Neurology	SCARB2	UKB pQTL	plasma	0.909565	chr6:43269179	0.324337	chr6:43269179	rs2841648	1	trans	a	c	0.5835	-0.0172	0.003	1.546e-08	0.0239162	3.63823e-05
300	CHGB_P05060_OID21038_v1_Neurology	CHGB	UKB pQTL	plasma	0.939672	chr6:43269179	0.32054	chr6:43269179	rs2841648	1	trans	a	c	0.5835	-0.0172	0.003	1.546e-08	0.027207	1.16196e-06
300	CD93_Q9NPY3_OID20397_v1_Cardiometabolic	CD93	UKB pQTL	plasma	0.961453	chr6:43269179	0.298479	chr6:43269179	rs2841648	1	trans	a	c	0.5835	-0.0172	0.003	1.546e-08	0.0290477	5.0393e-06
300	KLK10_O43240_OID21523_v1_Oncology	KLK10	UKB pQTL	plasma	0.903747	chr6:43269179	0.322734	chr6:43269179	rs2841648	1	trans	a	c	0.5835	-0.0172	0.003	1.546e-08	0.0246981	1.4315e-05
300	LY6D_Q14210_OID20708_v1_Inflammation	LY6D	UKB pQTL	plasma	0.873338	chr6:43269179	0.204828	chr6:43269179	rs2841648	1	trans	a	c	0.5835	-0.0172	0.003	1.546e-08	0.0245474	2.76815e-05
300	11278_4:COL11A2:COL11A2	COL11A2	deCODE pQTL	plasma	0.946452	chr6:43269029	0.238104	chr6:43269179	rs2841648	AFR: 1.0; ALL: 1.0; AMR: 1.0; EAS: 1.0; EUR: 1.0; SAS: 1.0	trans	a	c	0.5835	-0.0172	0.003	1.546e-08	0.0428	3.324e-07
300	4867_15:VEGFA:VEGF121	VEGFA	deCODE pQTL	plasma	0.829701	chr6:43269029	0.192007	chr6:43269179	rs2841648	AFR: 1.0; ALL: 1.0; AMR: 1.0; EAS: 1.0; EUR: 1.0; SAS: 1.0	cis	a	c	0.5835	-0.0172	0.003	1.546e-08	0.0698	4.892e-15
300	2597_8:VEGFA:VEGF	VEGFA	deCODE pQTL	plasma	0.838582	chr6:43269029	0.199838	chr6:43269179	rs2841648	AFR: 1.0; ALL: 1.0; AMR: 1.0; EAS: 1.0; EUR: 1.0; SAS: 1.0	cis	a	c	0.5835	-0.0172	0.003	1.546e-08	0.0462	4.488e-08
300	19437_61:VEGFA:L_VEGF165	VEGFA	deCODE pQTL	plasma	0.970105	chr6:43269029	0.199695	chr6:43269179	rs2841648	AFR: 1.0; ALL: 1.0; AMR: 1.0; EAS: 1.0; EUR: 1.0; SAS: 1.0	cis	a	c	0.5835	-0.0172	0.003	1.546e-08	0.0793	1.035e-18
300	OGN_P20774_OID21123_v1_Neurology	OGN	UKB pQTL	plasma	0.949201	chr6:43269179	0.29957	chr6:43269179	rs2841648	1	trans	a	c	0.5835	-0.0172	0.003	1.546e-08	0.0230079	1.18703e-05
300	SLITRK6_Q9H5Y7_OID20094_v1_Cardiometabolic	SLITRK6	UKB pQTL	plasma	0.857056	chr6:43269029	0.389531	chr6:43269179	rs2841648	AFR: 1.0; ALL: 1.0; AMR: 1.0; EAS: 1.0; EUR: 1.0; SAS: 1.0	trans	a	c	0.5835	-0.0172	0.003	1.546e-08	0.024194	7.0505e-05
300	CD300LG_Q6UXG3_OID21130_v1_Neurology	CD300LG	UKB pQTL	plasma	0.974392	chr6:43269179	0.460726	chr6:43269179	rs2841648	1	trans	a	c	0.5835	-0.0172	0.003	1.546e-08	0.0266322	3.97796e-06
300	CA4_P22748_OID20241_v1_Cardiometabolic	CA4	UKB pQTL	plasma	0.977325	chr6:43269179	0.381237	chr6:43269179	rs2841648	1	trans	a	c	0.5835	-0.0172	0.003	1.546e-08	0.0296653	1.03593e-06
300	AGER_Q15109_OID20756_v1_Inflammation	AGER	UKB pQTL	plasma	0.926915	chr6:43269179	0.296717	chr6:43269179	rs2841648	1	cis	a	c	0.5835	-0.0172	0.003	1.546e-08	0.0311856	2.40176e-07
300	TNFRSF13B_O14836_OID20702_v1_Inflammation	TNFRSF13B	UKB pQTL	plasma	0.8857	chr6:43269179	0.201183	chr6:43269179	rs2841648	1	trans	a	c	0.5835	-0.0172	0.003	1.546e-08	0.0281243	3.90985e-06
300	CD34_P28906_OID21025_v1_Neurology	CD34	UKB pQTL	plasma	0.957338	chr6:43269179	0.340677	chr6:43269179	rs2841648	1	trans	a	c	0.5835	-0.0172	0.003	1.546e-08	0.0301821	8.82734e-07
300	CST6_Q15828_OID20293_v1_Cardiometabolic	CST6	UKB pQTL	plasma	0.97781	chr6:43269179	0.368484	chr6:43269179	rs2841648	1	trans	a	c	0.5835	-0.0172	0.003	1.546e-08	0.0305565	2.73855e-07
300	MET_P08581_OID20269_v1_Cardiometabolic	MET	UKB pQTL	plasma	0.951389	chr6:43269029	0.388938	chr6:43269179	rs2841648	AFR: 1.0; ALL: 1.0; AMR: 1.0; EAS: 1.0; EUR: 1.0; SAS: 1.0	trans	a	c	0.5835	-0.0172	0.003	1.546e-08	0.0256147	1.69005e-05
300	DSG2_Q14126_OID21113_v1_Neurology	DSG2	UKB pQTL	plasma	0.957643	chr6:43269029	0.342762	chr6:43269179	rs2841648	AFR: 1.0; ALL: 1.0; AMR: 1.0; EAS: 1.0; EUR: 1.0; SAS: 1.0	trans	a	c	0.5835	-0.0172	0.003	1.546e-08	0.0263615	1.00654e-05
300	CA12_O43570_OID21344_v1_Oncology	CA12	UKB pQTL	plasma	0.923309	chr6:43269029	0.380043	chr6:43269179	rs2841648	AFR: 1.0; ALL: 1.0; AMR: 1.0; EAS: 1.0; EUR: 1.0; SAS: 1.0	trans	a	c	0.5835	-0.0172	0.003	1.546e-08	0.0250853	3.99899e-05
300	13460_4:CHAD:CHAD	CHAD	deCODE pQTL	plasma	0.90246	chr6:43269029	0.246787	chr6:43269179	rs2841648	AFR: 1.0; ALL: 1.0; AMR: 1.0; EAS: 1.0; EUR: 1.0; SAS: 1.0	trans	a	c	0.5835	-0.0172	0.003	1.546e-08	0.0333	7.386e-05
300	CD99_P14209_OID21110_v1_Neurology	CD99	UKB pQTL	plasma	0.902506	chr6:43269179	0.192731	chr6:43269179	rs2841648	1	trans	a	c	0.5835	-0.0172	0.003	1.546e-08	0.0215716	6.47038e-05
300	SPINK1_P00995_OID21097_v1_Neurology	SPINK1	UKB pQTL	plasma	0.969188	chr6:43269179	0.348718	chr6:43269179	rs2841648	1	trans	a	c	0.5835	-0.0172	0.003	1.546e-08	0.027143	4.54015e-06
300	TNFSF11_O14788_OID20592_v1_Inflammation	TNFSF11	UKB pQTL	plasma	0.957794	chr6:43269179	0.271965	chr6:43269179	rs2841648	1	trans	a	c	0.5835	-0.0172	0.003	1.546e-08	-0.0274163	7.40884e-06
300	WNT9A_O14904_OID20460_v1_Inflammation	WNT9A	UKB pQTL	plasma	0.850978	chr6:43269179	0.372255	chr6:43269179	rs2841648	1	trans	a	c	0.5835	-0.0172	0.003	1.546e-08	0.0238146	2.63688e-05
300	GNLY_P22749_OID21132_v1_Neurology	GNLY	UKB pQTL	plasma	0.848749	chr6:43364494	0.361559	chr6:43269179	rs2841648	AFR: 0.1891; ALL: 0.8769; AMR: 0.9214; EAS: 0.9791; EUR: 0.8336; SAS: 0.9441	trans	a	c	0.5835	-0.0172	0.003	1.546e-08	0.0230057	3.66303e-05
300	MSMB_P08118_OID20275_v1_Cardiometabolic	MSMB	UKB pQTL	plasma	0.947431	chr6:43269179	0.20498	chr6:43269179	rs2841648	1	trans	a	c	0.5835	-0.0172	0.003	1.546e-08	0.0202184	1.64067e-06
300	RELT_Q969Z4_OID21142_v1_Neurology	RELT	UKB pQTL	plasma	0.957646	chr6:43269179	0.298744	chr6:43269179	rs2841648	1	trans	a	c	0.5835	-0.0172	0.003	1.546e-08	0.028573	1.68694e-07
301	LDLR_P01130_OID20240_v1_Cardiometabolic	LDLR	UKB pQTL	plasma	0.999276	chr6:43758873	0.998012	chr6:43758873	rs6905288	1	trans	a	g	0.5969	0.033	0.003	3.221e-28	0.0356806	1.35129e-09
301	PTPRS_Q13332_OID20306_v1_Cardiometabolic	PTPRS	UKB pQTL	plasma	0.818524	chr6:43758873	0.862086	chr6:43758873	rs6905288	1	trans	a	g	0.5969	0.033	0.003	3.221e-28	-0.0236543	7.16308e-05
301	8086_49:ITM2B:ITM2B	ITM2B	deCODE pQTL	plasma	0.952062	chr6:43758873	0.961279	chr6:43758873	rs6905288	1	trans	a	g	0.5969	0.033	0.003	3.221e-28	0.0348	2.98e-05
301	IGFBP2_P18065_OID20325_v1_Cardiometabolic	IGFBP2	UKB pQTL	plasma	0.960727	chr6:43758873	0.952312	chr6:43758873	rs6905288	1	trans	a	g	0.5969	0.033	0.003	3.221e-28	-0.0261188	9.23549e-06
301	FRZB_Q92765_OID20968_v1_Neurology	FRZB	UKB pQTL	plasma	0.924476	chr6:43758873	0.999531	chr6:43758873	rs6905288	1	trans	a	g	0.5969	0.033	0.003	3.221e-28	-0.021928	5.15644e-05
301	CXCL17_Q6UXB2_OID20622_v1_Inflammation	CXCL17	UKB pQTL	plasma	0.964109	chr6:43758873	0.99711	chr6:43758873	rs6905288	1	trans	a	g	0.5969	0.033	0.003	3.221e-28	0.0229972	2.13221e-05
301	MCAM_P43121_OID20343_v1_Cardiometabolic	MCAM	UKB pQTL	plasma	0.996701	chr6:43758873	0.999445	chr6:43758873	rs6905288	1	trans	a	g	0.5969	0.033	0.003	3.221e-28	-0.0279536	1.46808e-06
301	ACP5_P13686_OID20314_v1_Cardiometabolic	ACP5	UKB pQTL	plasma	0.941501	chr6:43758873	0.999989	chr6:43758873	rs6905288	1	trans	a	g	0.5969	0.033	0.003	3.221e-28	0.0259221	3.49752e-06
301	4455_89:MFGE8:MFGM	MFGE8	deCODE pQTL	plasma	0.988451	chr6:43758873	0.965307	chr6:43758873	rs6905288	1	trans	a	g	0.5969	0.033	0.003	3.221e-28	0.048	6.185e-09
301	8922_4:TMCC3:TMCC3	TMCC3	deCODE pQTL	plasma	0.936592	chr6:43758873	0.984235	chr6:43758873	rs6905288	1	trans	a	g	0.5969	0.033	0.003	3.221e-28	0.0352	2.102e-05
301	6462_12:TIMP4:TIMP_4	TIMP4	deCODE pQTL	plasma	0.994092	chr6:43758873	0.994588	chr6:43758873	rs6905288	1	trans	a	g	0.5969	0.033	0.003	3.221e-28	-0.0405	1.191e-06
301	6378_2:C5orf38:CEI	C5orf38	deCODE pQTL	plasma	0.960378	chr6:43758873	0.997647	chr6:43758873	rs6905288	1	trans	a	g	0.5969	0.033	0.003	3.221e-28	0.0377	1.196e-05
301	PLAT_P00750_OID20247_v1_Cardiometabolic	PLAT	UKB pQTL	plasma	0.963563	chr6:43758873	0.999766	chr6:43758873	rs6905288	1	trans	a	g	0.5969	0.033	0.003	3.221e-28	0.0244324	2.32097e-05
301	5708_1:LEAP2:LEAP2	LEAP2	deCODE pQTL	plasma	0.987075	chr6:43758873	0.996989	chr6:43758873	rs6905288	1	trans	a	g	0.5969	0.033	0.003	3.221e-28	0.0364	9.488e-06
301	19272_9:PEF1:PEF1	PEF1	deCODE pQTL	plasma	0.914364	chr6:43758873	0.848638	chr6:43758873	rs6905288	1	trans	a	g	0.5969	0.033	0.003	3.221e-28	0.0344	2.957e-05
301	8942_2:MRPL21:RM21	MRPL21	deCODE pQTL	plasma	0.986145	chr6:43758873	0.992177	chr6:43758873	rs6905288	1	trans	a	g	0.5969	0.033	0.003	3.221e-28	0.0365	6.576e-06
301	8905_20:KCNMB3:KCMB3	KCNMB3	deCODE pQTL	plasma	0.986457	chr6:43758873	0.992989	chr6:43758873	rs6905288	1	trans	a	g	0.5969	0.033	0.003	3.221e-28	0.0366	8.773e-06
301	9484_75:DSG2:Desmoglein_2	DSG2	deCODE pQTL	plasma	0.998878	chr6:43758873	0.999502	chr6:43758873	rs6905288	1	trans	a	g	0.5969	0.033	0.003	3.221e-28	-0.0608	1.568e-13
301	6521_35:NPTX2:NPTX2	NPTX2	deCODE pQTL	plasma	0.989189	chr6:43758873	0.991418	chr6:43758873	rs6905288	1	trans	a	g	0.5969	0.033	0.003	3.221e-28	0.0413	5.926e-07
301	6054_6:NXPH3:NXPH3	NXPH3	deCODE pQTL	plasma	0.972739	chr6:43758873	0.993693	chr6:43758873	rs6905288	1	trans	a	g	0.5969	0.033	0.003	3.221e-28	0.0349	1.752e-05
301	2705_5:CCL25:TECK	CCL25	deCODE pQTL	plasma	0.998728	chr6:43758873	0.999521	chr6:43758873	rs6905288	1	trans	a	g	0.5969	0.033	0.003	3.221e-28	0.0409	5.965e-07
301	13268_45:WNT5A:WNT5A	WNT5A	deCODE pQTL	plasma	0.997895	chr6:43758873	0.998669	chr6:43758873	rs6905288	1	trans	a	g	0.5969	0.033	0.003	3.221e-28	0.044	2.407e-07
301	13022_20:TP53I11:P5I11	TP53I11	deCODE pQTL	plasma	0.901273	chr6:43758873	0.997796	chr6:43758873	rs6905288	1	trans	a	g	0.5969	0.033	0.003	3.221e-28	0.0358	1.96e-05
301	11457_53:GALE:GALE	GALE	deCODE pQTL	plasma	0.937102	chr6:43758873	0.994306	chr6:43758873	rs6905288	1	trans	a	g	0.5969	0.033	0.003	3.221e-28	0.0331	5.075e-05
301	9207_60:CRYZL1:QORL1	CRYZL1	deCODE pQTL	plasma	0.97587	chr6:43758873	0.997805	chr6:43758873	rs6905288	1	trans	a	g	0.5969	0.033	0.003	3.221e-28	0.0375	8.072e-06
301	6629_3:DEFB1:HBD_1	DEFB1	deCODE pQTL	plasma	0.998215	chr6:43758873	0.998227	chr6:43758873	rs6905288	1	trans	a	g	0.5969	0.033	0.003	3.221e-28	0.0408	7.073e-07
301	LPL_P06858_OID20188_v1_Cardiometabolic	LPL	UKB pQTL	plasma	0.996163	chr6:43758873	0.987644	chr6:43758873	rs6905288	1	trans	a	g	0.5969	0.033	0.003	3.221e-28	-0.0323869	3.10413e-10
301	3169_70:IDUA:IDUA	IDUA	deCODE pQTL	plasma	0.932728	chr6:43758873	0.999458	chr6:43758873	rs6905288	1	trans	a	g	0.5969	0.033	0.003	3.221e-28	0.0319	6.021e-05
301	MFGE8_Q08431_OID21134_v1_Neurology	MFGE8	UKB pQTL	plasma	0.981611	chr6:43758873	0.918301	chr6:43758873	rs6905288	1	trans	a	g	0.5969	0.033	0.003	3.221e-28	0.0325832	3.03431e-08
301	CLEC14A_Q86T13_OID21090_v1_Neurology	CLEC14A	UKB pQTL	plasma	0.947314	chr6:43758873	0.921803	chr6:43758873	rs6905288	1	trans	a	g	0.5969	0.033	0.003	3.221e-28	-0.0271684	2.75524e-06
301	CLEC4A_Q9UMR7_OID20573_v1_Inflammation	CLEC4A	UKB pQTL	plasma	0.950459	chr6:43758873	0.999579	chr6:43758873	rs6905288	1	trans	a	g	0.5969	0.033	0.003	3.221e-28	-0.0241205	2.6001e-05
301	MLN_P12872_OID20541_v1_Inflammation	MLN	UKB pQTL	plasma	0.998496	chr6:43758873	0.999948	chr6:43758873	rs6905288	1	trans	a	g	0.5969	0.033	0.003	3.221e-28	0.0279762	7.78771e-07
301	CDH6_P55285_OID20157_v1_Cardiometabolic	CDH6	UKB pQTL	plasma	0.930321	chr6:43758873	0.815028	chr6:43758873	rs6905288	1	trans	a	g	0.5969	0.033	0.003	3.221e-28	-0.0251987	2.55735e-06
301	CDH5_P33151_OID20243_v1_Cardiometabolic	CDH5	UKB pQTL	plasma	0.962705	chr6:43758873	0.973258	chr6:43758873	rs6905288	1	trans	a	g	0.5969	0.033	0.003	3.221e-28	-0.0332581	1.48748e-09
301	ACY1_Q03154_OID20137_v1_Cardiometabolic	ACY1	UKB pQTL	plasma	0.91197	chr6:43758873	0.99872	chr6:43758873	rs6905288	1	trans	a	g	0.5969	0.033	0.003	3.221e-28	0.0235511	5.20583e-05
301	KDR_P35968_OID21497_v1_Oncology	KDR	UKB pQTL	plasma	0.939261	chr6:43758873	0.999962	chr6:43758873	rs6905288	1	trans	a	g	0.5969	0.033	0.003	3.221e-28	0.0233707	1.5593e-05
301	CCN1_O00622_OID21368_v1_Oncology	CCN1	UKB pQTL	plasma	0.875296	chr6:43758873	0.999822	chr6:43758873	rs6905288	1	trans	a	g	0.5969	0.033	0.003	3.221e-28	0.0233416	9.45323e-05
301	CCL14_Q16627_OID20401_v1_Cardiometabolic	CCL14	UKB pQTL	plasma	0.940759	chr6:43758873	0.980826	chr6:43758873	rs6905288	1	trans	a	g	0.5969	0.033	0.003	3.221e-28	-0.0241415	2.26032e-05
301	EPHB4_P54760_OID20242_v1_Cardiometabolic	EPHB4	UKB pQTL	plasma	0.909782	chr6:43758873	0.984176	chr6:43758873	rs6905288	1	trans	a	g	0.5969	0.033	0.003	3.221e-28	-0.0253101	1.6293e-05
301	DSG2_Q14126_OID21113_v1_Neurology	DSG2	UKB pQTL	plasma	0.816459	chr6:43757896	0.99022	chr6:43758873	rs6905288	AFR: 0.1659; ALL: 0.4648; AMR: 0.7039; EAS: 0.4541; EUR: 0.6875; SAS: 0.4686	trans	a	g	0.5969	0.033	0.003	3.221e-28	-0.0763732	5.43751e-39
301	F7_P08709_OID20372_v1_Cardiometabolic	F7	UKB pQTL	plasma	0.92281	chr6:43758873	0.999558	chr6:43758873	rs6905288	1	trans	a	g	0.5969	0.033	0.003	3.221e-28	0.0224801	5.46903e-05
301	IL17RB_Q9NRM6_OID20585_v1_Inflammation	IL17RB	UKB pQTL	plasma	0.992996	chr6:43758873	0.982171	chr6:43758873	rs6905288	1	trans	a	g	0.5969	0.033	0.003	3.221e-28	-0.0317612	3.06832e-11
301	DNER_Q8NFT8_OID20712_v1_Inflammation	DNER	UKB pQTL	plasma	0.969623	chr6:43758873	0.874757	chr6:43758873	rs6905288	1	trans	a	g	0.5969	0.033	0.003	3.221e-28	0.0309462	7.02587e-08
301	CD93_Q9NPY3_OID20397_v1_Cardiometabolic	CD93	UKB pQTL	plasma	0.999118	chr6:43758873	0.998576	chr6:43758873	rs6905288	1	trans	a	g	0.5969	0.033	0.003	3.221e-28	-0.0391658	3.31513e-10
301	CD300LG_Q6UXG3_OID21130_v1_Neurology	CD300LG	UKB pQTL	plasma	0.823979	chr6:43757896	0.999474	chr6:43758873	rs6905288	AFR: 0.1659; ALL: 0.4648; AMR: 0.7039; EAS: 0.4541; EUR: 0.6875; SAS: 0.4686	trans	a	g	0.5969	0.033	0.003	3.221e-28	-0.0820072	1.18577e-47
301	CX3CL1_P78423_OID20976_v1_Neurology	CX3CL1	UKB pQTL	plasma	0.812285	chr6:43757896	0.798344	chr6:43758873	rs6905288	AFR: 0.1659; ALL: 0.4648; AMR: 0.7039; EAS: 0.4541; EUR: 0.6875; SAS: 0.4686	trans	a	g	0.5969	0.033	0.003	3.221e-28	-0.0353755	5.35772e-09
301	NOTCH3_Q9UM47_OID20253_v1_Cardiometabolic	NOTCH3	UKB pQTL	plasma	0.976286	chr6:43758873	0.998587	chr6:43758873	rs6905288	1	trans	a	g	0.5969	0.033	0.003	3.221e-28	-0.0261194	4.97794e-06
301	NRP1_O14786_OID20390_v1_Cardiometabolic	NRP1	UKB pQTL	plasma	0.903988	chr6:43758873	0.755592	chr6:43758873	rs6905288	1	trans	a	g	0.5969	0.033	0.003	3.221e-28	-0.0304591	2.03991e-07
301	VASN_Q6EMK4_OID20345_v1_Cardiometabolic	VASN	UKB pQTL	plasma	0.980776	chr6:43758873	0.99642	chr6:43758873	rs6905288	1	trans	a	g	0.5969	0.033	0.003	3.221e-28	-0.0259719	8.81962e-06
301	SPARCL1_Q14515_OID20361_v1_Cardiometabolic	SPARCL1	UKB pQTL	plasma	0.997499	chr6:43758873	0.999	chr6:43758873	rs6905288	1	trans	a	g	0.5969	0.033	0.003	3.221e-28	-0.0260469	4.78983e-07
301	SSC5D_A1L4H1_OID20351_v1_Cardiometabolic	SSC5D	UKB pQTL	plasma	0.994868	chr6:43758873	0.998269	chr6:43758873	rs6905288	1	trans	a	g	0.5969	0.033	0.003	3.221e-28	0.0262532	2.57638e-06
301	TMPRSS15_P98073_OID21364_v1_Oncology	TMPRSS15	UKB pQTL	plasma	0.95564	chr6:43758873	0.999741	chr6:43758873	rs6905288	1	trans	a	g	0.5969	0.033	0.003	3.221e-28	0.0254411	2.81728e-05
301	FLT3_P36888_OID21272_v1_Oncology	FLT3	UKB pQTL	plasma	0.980218	chr6:43758873	0.999499	chr6:43758873	rs6905288	1	trans	a	g	0.5969	0.033	0.003	3.221e-28	-0.0274652	1.14151e-05
301	NPY_P01303_OID21388_v1_Oncology	NPY	UKB pQTL	plasma	0.995172	chr6:43758873	0.999178	chr6:43758873	rs6905288	1	trans	a	g	0.5969	0.033	0.003	3.221e-28	0.0283517	1.57384e-06
302	SCGB3A2_Q96PL1_OID20723_v1_Inflammation	SCGB3A2	UKB pQTL	plasma	0.92913	chr6:50788778	0.999085	chr6:50788778	rs3798519	1	trans	a	c	0.782	-0.0466	0.0035	1.181e-39	0.0555248	4.5772e-13
302	3803_10:CST5:CYTD	CST5	deCODE pQTL	plasma	0.861721	chr6:50788778	0.999625	chr6:50788778	rs3798519	1	trans	a	c	0.782	-0.0466	0.0035	1.181e-39	-0.0412	4.399e-05
304	15548_35:PHGDH:SERA	PHGDH	deCODE pQTL	plasma	0.824984	chr6:52626120	0.127636	chr6:52627322	rs2749014	AFR: 1.0; ALL: 1.0; AMR: 1.0; EAS: 1.0; EUR: 1.0; SAS: 1.0	trans	a	g	0.688	0.0223	0.0033	2.101e-11	-0.0379	2.935e-05
304	8760_10:DCUN1D5:DCNL5	DCUN1D5	deCODE pQTL	plasma	0.863572	chr6:52626120	0.130959	chr6:52627322	rs2749014	AFR: 1.0; ALL: 1.0; AMR: 1.0; EAS: 1.0; EUR: 1.0; SAS: 1.0	trans	a	g	0.688	0.0223	0.0033	2.101e-11	-0.0376	2.162e-05
304	19639_53:IAPP:IAPP	IAPP	deCODE pQTL	plasma	0.853079	chr6:52626120	0.144296	chr6:52627322	rs2749014	AFR: 1.0; ALL: 1.0; AMR: 1.0; EAS: 1.0; EUR: 1.0; SAS: 1.0	trans	a	g	0.688	0.0223	0.0033	2.101e-11	-0.0354	3.48e-05
304	13268_45:WNT5A:WNT5A	WNT5A	deCODE pQTL	plasma	0.888914	chr6:52626120	0.134571	chr6:52627322	rs2749014	AFR: 1.0; ALL: 1.0; AMR: 1.0; EAS: 1.0; EUR: 1.0; SAS: 1.0	trans	a	g	0.688	0.0223	0.0033	2.101e-11	-0.0383	2.016e-05
304	9986_14:NPW:Neuropeptide_W	NPW	deCODE pQTL	plasma	0.850615	chr6:52640113	0.366818	chr6:52627322	rs2749014	AFR: 0.9077; ALL: 0.8828; AMR: 0.8164; EAS: 1.0; EUR: 0.7424; SAS: 0.9774	trans	a	g	0.688	0.0223	0.0033	2.101e-11	0.0402	5.758e-06
304	13022_20:TP53I11:P5I11	TP53I11	deCODE pQTL	plasma	0.852515	chr6:52626120	0.12572	chr6:52627322	rs2749014	AFR: 1.0; ALL: 1.0; AMR: 1.0; EAS: 1.0; EUR: 1.0; SAS: 1.0	trans	a	g	0.688	0.0223	0.0033	2.101e-11	-0.0367	3.449e-05
304	15364_101:APOC1:Apo_C_I	APOC1	deCODE pQTL	plasma	0.918937	chr6:52626120	0.1187	chr6:52627322	rs2749014	AFR: 1.0; ALL: 1.0; AMR: 1.0; EAS: 1.0; EUR: 1.0; SAS: 1.0	trans	a	g	0.688	0.0223	0.0033	2.101e-11	-0.0361	3.214e-05
304	LTBP2	LTBP2	HELIC pQTL	plasma	0.865	chr6:52626120	0.173156	chr6:52627322	rs2749014	AFR: 1.0; ALL: 1.0; AMR: 1.0; EAS: 1.0; EUR: 1.0; SAS: 1.0	trans	a	g	0.688	0.0223	0.0033	2.101e-11	0.108	3.315e-05
304	15606_19:KRT19:Keratin_19	KRT19	deCODE pQTL	plasma	0.801034	chr6:52626120	0.130864	chr6:52627322	rs2749014	AFR: 1.0; ALL: 1.0; AMR: 1.0; EAS: 1.0; EUR: 1.0; SAS: 1.0	trans	a	g	0.688	0.0223	0.0033	2.101e-11	-0.0346	7.643e-05
304	16760_2:IL26:IL_26	IL26	deCODE pQTL	plasma	0.848695	chr6:52626120	0.124115	chr6:52627322	rs2749014	AFR: 1.0; ALL: 1.0; AMR: 1.0; EAS: 1.0; EUR: 1.0; SAS: 1.0	trans	a	g	0.688	0.0223	0.0033	2.101e-11	-0.0285	9.13e-05
304	13516_46:EMC4:TMM85	EMC4	deCODE pQTL	plasma	0.929936	chr6:52626120	0.123732	chr6:52627322	rs2749014	AFR: 1.0; ALL: 1.0; AMR: 1.0; EAS: 1.0; EUR: 1.0; SAS: 1.0	trans	a	g	0.688	0.0223	0.0033	2.101e-11	-0.0398	8.703e-06
304	19158_1:PAF:PAF	PAF	deCODE pQTL	plasma	0.933645	chr6:52626120	0.121978	chr6:52627322	rs2749014	AFR: 1.0; ALL: 1.0; AMR: 1.0; EAS: 1.0; EUR: 1.0; SAS: 1.0	trans	a	g	0.688	0.0223	0.0033	2.101e-11	-0.0383	1.54e-05
304	9212_22:CTSF:CATF	CTSF	deCODE pQTL	plasma	0.825277	chr6:52626120	0.119853	chr6:52627322	rs2749014	AFR: 1.0; ALL: 1.0; AMR: 1.0; EAS: 1.0; EUR: 1.0; SAS: 1.0	trans	a	g	0.688	0.0223	0.0033	2.101e-11	-0.0394	4.409e-06
304	10082_251:NEFL:NFL	NEFL	deCODE pQTL	plasma	0.888985	chr6:52626120	0.123015	chr6:52627322	rs2749014	AFR: 1.0; ALL: 1.0; AMR: 1.0; EAS: 1.0; EUR: 1.0; SAS: 1.0	trans	a	g	0.688	0.0223	0.0033	2.101e-11	-0.0374	3.519e-05
304	6461_54:APOC3:Apo_C_III	APOC3	deCODE pQTL	plasma	0.934601	chr6:52626120	0.127316	chr6:52627322	rs2749014	AFR: 1.0; ALL: 1.0; AMR: 1.0; EAS: 1.0; EUR: 1.0; SAS: 1.0	trans	a	g	0.688	0.0223	0.0033	2.101e-11	-0.0383	1.005e-05
304	8971_9:NRXN1:NRX1A	NRXN1	deCODE pQTL	plasma	0.946775	chr6:52626120	0.12176	chr6:52627322	rs2749014	AFR: 1.0; ALL: 1.0; AMR: 1.0; EAS: 1.0; EUR: 1.0; SAS: 1.0	trans	a	g	0.688	0.0223	0.0033	2.101e-11	-0.0313	7.491e-06
304	9118_7:PSD2:PSD2	PSD2	deCODE pQTL	plasma	0.863776	chr6:52626120	0.130383	chr6:52627322	rs2749014	AFR: 1.0; ALL: 1.0; AMR: 1.0; EAS: 1.0; EUR: 1.0; SAS: 1.0	trans	a	g	0.688	0.0223	0.0033	2.101e-11	-0.0358	4.94e-05
304	9394_19:CPQ:Aminopeptidase	CPQ	deCODE pQTL	plasma	0.896954	chr6:52626120	0.131107	chr6:52627322	rs2749014	AFR: 1.0; ALL: 1.0; AMR: 1.0; EAS: 1.0; EUR: 1.0; SAS: 1.0	trans	a	g	0.688	0.0223	0.0033	2.101e-11	-0.0343	6.369e-05
304	17138_8:GSTA1:GST_A1_1	GSTA1	deCODE pQTL	plasma	0.963832	chr6:52625913	0.325181	chr6:52627322	rs2749014	AFR: 1.0; ALL: 0.9975; AMR: 1.0; EAS: 1.0; EUR: 1.0; SAS: 0.9909	cis	a	g	0.688	0.0223	0.0033	2.101e-11	0.3689	0
304	5584_21:TCN2:Holo_TC_II	TCN2	deCODE pQTL	plasma	0.913893	chr6:52626120	0.136454	chr6:52627322	rs2749014	AFR: 1.0; ALL: 1.0; AMR: 1.0; EAS: 1.0; EUR: 1.0; SAS: 1.0	trans	a	g	0.688	0.0223	0.0033	2.101e-11	-0.0419	1.773e-06
304	11387_3:ATF6B:ATF6B	ATF6B	deCODE pQTL	plasma	0.890725	chr6:52626120	0.127453	chr6:52627322	rs2749014	AFR: 1.0; ALL: 1.0; AMR: 1.0; EAS: 1.0; EUR: 1.0; SAS: 1.0	trans	a	g	0.688	0.0223	0.0033	2.101e-11	-0.0419	1.842e-06
304	KITLG_P21583_OID20196_v1_Cardiometabolic	KITLG	UKB pQTL	plasma	0.976726	chr6:52626120	0.142994	chr6:52627322	rs2749014	AFR: 1.0; ALL: 1.0; AMR: 1.0; EAS: 1.0; EUR: 1.0; SAS: 1.0	trans	a	g	0.688	0.0223	0.0033	2.101e-11	0.0388547	5.22998e-10
304	CTSF_Q9UBX1_OID21500_v1_Oncology	CTSF	UKB pQTL	plasma	0.956853	chr6:52626120	0.142569	chr6:52627322	rs2749014	AFR: 1.0; ALL: 1.0; AMR: 1.0; EAS: 1.0; EUR: 1.0; SAS: 1.0	trans	a	g	0.688	0.0223	0.0033	2.101e-11	-0.0371313	1.28689e-09
304	HAVCR1_Q96D42_OID21422_v1_Oncology	HAVCR1	UKB pQTL	plasma	0.834894	chr6:52626120	0.139564	chr6:52627322	rs2749014	AFR: 1.0; ALL: 1.0; AMR: 1.0; EAS: 1.0; EUR: 1.0; SAS: 1.0	trans	a	g	0.688	0.0223	0.0033	2.101e-11	0.0202678	0.000103079
304	CDHR2_Q9BYE9_OID21282_v1_Oncology	CDHR2	UKB pQTL	plasma	0.975129	chr6:52630635	0.118411	chr6:52627322	rs2749014	AFR: 1.0; ALL: 0.9963; AMR: 1.0; EAS: 1.0; EUR: 1.0; SAS: 0.9863	trans	a	g	0.688	0.0223	0.0033	2.101e-11	0.0438781	1.89104e-15
304	IL1R2_P27930_OID20757_v1_Inflammation	IL1R2	UKB pQTL	plasma	0.942375	chr6:52626120	0.126709	chr6:52627322	rs2749014	AFR: 1.0; ALL: 1.0; AMR: 1.0; EAS: 1.0; EUR: 1.0; SAS: 1.0	trans	a	g	0.688	0.0223	0.0033	2.101e-11	0.0253718	1.57224e-05
304	CDHR5_Q9HBB8_OID20193_v1_Cardiometabolic	CDHR5	UKB pQTL	plasma	0.922655	chr6:52626120	0.110935	chr6:52627322	rs2749014	AFR: 1.0; ALL: 1.0; AMR: 1.0; EAS: 1.0; EUR: 1.0; SAS: 1.0	trans	a	g	0.688	0.0223	0.0033	2.101e-11	0.0287567	5.85194e-07
304	NAAA_Q02083_OID20931_v1_Neurology	NAAA	UKB pQTL	plasma	0.919602	chr6:52626120	0.135407	chr6:52627322	rs2749014	AFR: 1.0; ALL: 1.0; AMR: 1.0; EAS: 1.0; EUR: 1.0; SAS: 1.0	trans	a	g	0.688	0.0223	0.0033	2.101e-11	-0.0251791	4.76266e-06
304	LRIG1_Q96JA1_OID21429_v1_Oncology	LRIG1	UKB pQTL	plasma	0.966349	chr6:52626120	0.120446	chr6:52627322	rs2749014	AFR: 1.0; ALL: 1.0; AMR: 1.0; EAS: 1.0; EUR: 1.0; SAS: 1.0	trans	a	g	0.688	0.0223	0.0033	2.101e-11	-0.0320362	1.19078e-09
304	XPNPEP2_O43895_OID21508_v1_Oncology	XPNPEP2	UKB pQTL	plasma	0.887616	chr6:52626120	0.136993	chr6:52627322	rs2749014	AFR: 1.0; ALL: 1.0; AMR: 1.0; EAS: 1.0; EUR: 1.0; SAS: 1.0	trans	a	g	0.688	0.0223	0.0033	2.101e-11	-0.0346223	5.32047e-08
304	CNTN3_Q9P232_OID21092_v1_Neurology	CNTN3	UKB pQTL	plasma	0.892633	chr6:52626120	0.133384	chr6:52627322	rs2749014	AFR: 1.0; ALL: 1.0; AMR: 1.0; EAS: 1.0; EUR: 1.0; SAS: 1.0	trans	a	g	0.688	0.0223	0.0033	2.101e-11	-0.0327776	8.74239e-09
304	MEP1B_Q16820_OID20168_v1_Cardiometabolic	MEP1B	UKB pQTL	plasma	0.879016	chr6:52626120	0.101373	chr6:52627322	rs2749014	AFR: 1.0; ALL: 1.0; AMR: 1.0; EAS: 1.0; EUR: 1.0; SAS: 1.0	trans	a	g	0.688	0.0223	0.0033	2.101e-11	0.0177265	1.28561e-05
304	CDH15_P55291_OID21005_v1_Neurology	CDH15	UKB pQTL	plasma	0.973287	chr6:52626120	0.127132	chr6:52627322	rs2749014	AFR: 1.0; ALL: 1.0; AMR: 1.0; EAS: 1.0; EUR: 1.0; SAS: 1.0	trans	a	g	0.688	0.0223	0.0033	2.101e-11	0.0335486	1.6135e-10
304	CALCA_P01258_OID20983_v1_Neurology	CALCA	UKB pQTL	plasma	0.883547	chr6:52626120	0.140597	chr6:52627322	rs2749014	AFR: 1.0; ALL: 1.0; AMR: 1.0; EAS: 1.0; EUR: 1.0; SAS: 1.0	trans	a	g	0.688	0.0223	0.0033	2.101e-11	0.0210141	6.34658e-05
304	ANG_P03950_OID20403_v1_Cardiometabolic	ANG	UKB pQTL	plasma	0.95842	chr6:52626120	0.123949	chr6:52627322	rs2749014	AFR: 1.0; ALL: 1.0; AMR: 1.0; EAS: 1.0; EUR: 1.0; SAS: 1.0	trans	a	g	0.688	0.0223	0.0033	2.101e-11	0.037712	1.26853e-11
304	AMBP_P02760_OID21413_v1_Oncology	AMBP	UKB pQTL	plasma	0.897179	chr6:52626120	0.116562	chr6:52627322	rs2749014	AFR: 1.0; ALL: 1.0; AMR: 1.0; EAS: 1.0; EUR: 1.0; SAS: 1.0	trans	a	g	0.688	0.0223	0.0033	2.101e-11	-0.0260822	1.61232e-05
304	AFP_P02771_OID20978_v1_Neurology	AFP	UKB pQTL	plasma	0.973357	chr6:52626120	0.134247	chr6:52627322	rs2749014	AFR: 1.0; ALL: 1.0; AMR: 1.0; EAS: 1.0; EUR: 1.0; SAS: 1.0	cis	a	g	0.688	0.0223	0.0033	2.101e-11	0.0334265	1.71175e-08
304	OXT_P01178_OID21047_v1_Neurology	OXT	UKB pQTL	plasma	0.933067	chr6:52626120	0.123926	chr6:52627322	rs2749014	AFR: 1.0; ALL: 1.0; AMR: 1.0; EAS: 1.0; EUR: 1.0; SAS: 1.0	trans	a	g	0.688	0.0223	0.0033	2.101e-11	0.0448584	4.73805e-14
304	VAT1_Q99536_OID21382_v1_Oncology	VAT1	UKB pQTL	plasma	0.975416	chr6:52626120	0.136668	chr6:52627322	rs2749014	AFR: 1.0; ALL: 1.0; AMR: 1.0; EAS: 1.0; EUR: 1.0; SAS: 1.0	trans	a	g	0.688	0.0223	0.0033	2.101e-11	0.0371445	7.85941e-09
304	WFIKKN1_Q96NZ8_OID20939_v1_Neurology	WFIKKN1	UKB pQTL	plasma	0.955683	chr6:52626120	0.128253	chr6:52627322	rs2749014	AFR: 1.0; ALL: 1.0; AMR: 1.0; EAS: 1.0; EUR: 1.0; SAS: 1.0	trans	a	g	0.688	0.0223	0.0033	2.101e-11	0.0274598	4.98953e-06
304	SPON2_Q9BUD6_OID20221_v1_Cardiometabolic	SPON2	UKB pQTL	plasma	0.975317	chr6:52626120	0.140987	chr6:52627322	rs2749014	AFR: 1.0; ALL: 1.0; AMR: 1.0; EAS: 1.0; EUR: 1.0; SAS: 1.0	trans	a	g	0.688	0.0223	0.0033	2.101e-11	0.0397447	3.04888e-10
305	BAG6	BAG6	HELIC pQTL	plasma	0.925	chr6:53163090	0.213292	chr6:53125700	rs2817111	AFR: 0.9322; ALL: 0.948; AMR: 0.9102; EAS: 0.9919; EUR: 0.8966; SAS: 0.9435	trans	c	g	0.4758	0.0196	0.003	3.52e-11	-0.0962	0.0003825
309	2974_61:CNTN1:contactin_1	CNTN1	deCODE pQTL	plasma	0.851871	chr6:83060955	0.0704881	chr6:83040285	rs13207433	AFR: 0.5727; ALL: 0.56; AMR: 0.506; EAS: 0.4582; EUR: 0.7737; SAS: 0.4905	trans	t	c	0.3313	0.0174	0.0031	1.153e-08	-0.0388	1.842e-05
313	12517_52:PDCD5:TFAR19	PDCD5	deCODE pQTL	plasma	0.907537	chr6:107426692	0.205191	chr6:107426692	rs62427977	1	trans	c	g	0.2895	-0.0295	0.0033	2.406e-19	-0.0337	9.291e-05
313	6550_4:ICAM4:ICAM4	ICAM4	deCODE pQTL	plasma	0.962739	chr6:107427166	0.232423	chr6:107426692	rs62427977	AFR: 0.9134; ALL: 0.9791; AMR: 1.0; EAS: 0.9924; EUR: 1.0; SAS: 1.0	trans	c	g	0.2895	-0.0295	0.0033	2.406e-19	0.0377	1.958e-05
313	4148_49:PAPPA:PAPP_A	PAPPA	deCODE pQTL	plasma	0.964458	chr6:107427166	0.252946	chr6:107426692	rs62427977	AFR: 0.9134; ALL: 0.9791; AMR: 1.0; EAS: 0.9924; EUR: 1.0; SAS: 1.0	trans	c	g	0.2895	-0.0295	0.0033	2.406e-19	0.0383	1.83e-05
314	XCL1	XCL1	HELIC pQTL	plasma	0.926	chr6:111821113	0.395864	chr6:111821113	rs6568685	1	trans	a	c	0.1925	-0.0278	0.0041	1.563e-11	-0.1296	8.844e-05
316	15446_25:NRG1:SMDF	NRG1	deCODE pQTL	plasma	0.941241	chr6:118011723	0.649846	chr6:118011723	rs72951506	1	trans	t	c	0.1848	-0.0403	0.0039	1.218e-24	0.0474	3.658e-05
318	3173_49:NAAA:ASAHL	NAAA	deCODE pQTL	plasma	0.885347	chr6:126964510	0.970773	chr6:126792095	rs11759026	AFR: 0.8423; ALL: 0.8171; AMR: 0.8534; EAS: 0.8949; EUR: 0.7307; SAS: 0.695	trans	a	g	0.6967	-0.0585	0.0034	1.631e-67	-0.0364	4.401e-05
320	5722_78:PRCP:Prolylcarboxypeptidase	PRCP	deCODE pQTL	plasma	0.994833	chr6:130345835	0.999866	chr6:130345835	rs1415701	1	trans	a	g	0.3233	0.0253	0.0031	4.128e-16	0.0418	3.434e-06
322	8235_48:CHGB:SCG1	CHGB	deCODE pQTL	plasma	0.971882	chr6:137295908	0.26733	chr6:137291296	rs6917676	AFR: 0.4037; ALL: 0.7706; AMR: 0.865; EAS: 0.9919; EUR: 0.9685; SAS: 0.9959	trans	t	g	0.5015	0.0384	0.0029	7.807e-41	0.104	5.13e-36
326	6462_12:TIMP4:TIMP_4	TIMP4	deCODE pQTL	plasma	0.837396	chr6:139835689	0.341885	chr6:139835689	rs668459	1	trans	t	c	0.5033	-0.0233	0.0029	2.856e-15	0.0324	0.0001106
326	17806_6:SDCBP:Syntenin_1	SDCBP	deCODE pQTL	plasma	0.969743	chr6:139835689	0.348735	chr6:139835689	rs668459	1	trans	t	c	0.5033	-0.0233	0.0029	2.856e-15	-0.0394	1.499e-06
326	6641_60:UBB:PolyUbiquitin_K48	UBB	deCODE pQTL	plasma	0.940184	chr6:139835689	0.354284	chr6:139835689	rs668459	1	trans	t	c	0.5033	-0.0233	0.0029	2.856e-15	-0.0342	2.269e-05
326	6919_3:HBZ:HBAZ	HBZ	deCODE pQTL	plasma	0.976452	chr6:139835689	0.35798	chr6:139835689	rs668459	1	trans	t	c	0.5033	-0.0233	0.0029	2.856e-15	-0.0632	5.827e-14
326	15515_2:SAA1:SAA	SAA1	deCODE pQTL	plasma	0.933608	chr6:139835689	0.328214	chr6:139835689	rs668459	1	trans	t	c	0.5033	-0.0233	0.0029	2.856e-15	0.0339	3.474e-05
326	15591_28:GPX1:Glutathione_peroxidase	GPX1	deCODE pQTL	plasma	0.910828	chr6:139835689	0.336256	chr6:139835689	rs668459	1	trans	t	c	0.5033	-0.0233	0.0029	2.856e-15	-0.0491	2.449e-09
326	9207_60:CRYZL1:QORL1	CRYZL1	deCODE pQTL	plasma	0.933957	chr6:139835689	0.362288	chr6:139835689	rs668459	1	trans	t	c	0.5033	-0.0233	0.0029	2.856e-15	-0.0358	2.228e-05
326	6378_2:C5orf38:CEI	C5orf38	deCODE pQTL	plasma	0.962667	chr6:139835689	0.359715	chr6:139835689	rs668459	1	trans	t	c	0.5033	-0.0233	0.0029	2.856e-15	-0.037	1.806e-05
328	LY96_Q9Y6Y9_OID20945_v1_Neurology	LY96	UKB pQTL	plasma	0.890381	chr6:143177430	0.0496955	chr6:143196518	rs11969311	AFR: 0.4761; ALL: 0.816; AMR: 0.9268; EAS: 0.9499; EUR: 0.9939; SAS: 0.9742	trans	a	c	0.7985	0.026	0.0036	3.342e-13	0.0355333	3.09421e-06
332	SRC	SRC	HELIC pQTL	plasma	0.868	chr6:156987467	0.10287	chr6:156986550	rs6905058	AFR: 0.2859; ALL: 0.59; AMR: 0.7017; EAS: 1.0; EUR: 0.9794; SAS: 0.9875	trans	a	c	0.8404	-0.0276	0.0051	5.598e-08	0.1752	0.0002741
333	10565_19:SLITRK3:SLIK3	SLITRK3	deCODE pQTL	plasma	0.850932	chr6:160774459	0.274159	chr6:160774459	rs487060	1	trans	t	c	0.4383	-0.0308	0.0029	2.617e-26	0.0357	1.495e-05
333	2837_3:MET:Met	MET	deCODE pQTL	plasma	0.953072	chr6:160774459	0.291635	chr6:160774459	rs487060	1	trans	t	c	0.4383	-0.0308	0.0029	2.617e-26	0.0452	6.855e-08
333	4929_55:SHBG:SHBG	SHBG	deCODE pQTL	plasma	0.953899	chr6:160774459	0.295808	chr6:160774459	rs487060	1	trans	t	c	0.4383	-0.0308	0.0029	2.617e-26	0.0407	7.462e-07
335	7210_25:APLP1:Amyloid_like_protein_1	APLP1	deCODE pQTL	plasma	0.846431	chr6:163174981	0.140188	chr6:163048380	rs34709632	AFR: 0.8327; ALL: 0.9281; AMR: 0.9486; EAS: 1.0; EUR: 0.9466; SAS: 0.8796	trans	a	g	0.8921	0.0357	0.0055	6.253e-11	-0.0482	4.506e-05
336	8469_41:IGFBP2:IGFBP_2	IGFBP2	deCODE pQTL	plasma	0.944321	chr6:164133001	0.739908	chr6:164133001	rs4709746	1	trans	t	c	0.1382	-0.0439	0.0045	1.573e-22	0.048	7.091e-05
336	6462_12:TIMP4:TIMP_4	TIMP4	deCODE pQTL	plasma	0.984645	chr6:164133001	0.864343	chr6:164133001	rs4709746	1	trans	t	c	0.1382	-0.0439	0.0045	1.573e-22	0.0534	1.149e-05
338	5713_9:IFNL3:IFN_lambda_3	IFNL3	deCODE pQTL	plasma	0.949983	chr6:167443402	0.162615	chr6:167417551	rs9459835	AFR: 0.5909; ALL: 0.7737; AMR: 0.9444; EAS: 0.6649; EUR: 0.996; SAS: 0.885	trans	t	g	0.4469	0.0211	0.0029	2.715e-13	0.048	6.877e-10
340	FLRT2_O43155_OID20946_v1_Neurology	FLRT2	UKB pQTL	plasma	0.963537	chr7:4691060	0.396407	chr7:4691060	rs28411900	1	trans	t	c	0.1684	0.03	0.004	1.178e-13	-0.0355291	1.18722e-05
340	CFC1_P0CG37_OID21261_v1_Oncology	CFC1	UKB pQTL	plasma	0.890078	chr7:4691060	0.511316	chr7:4691060	rs28411900	1	trans	t	c	0.1684	0.03	0.004	1.178e-13	-0.0395547	1.14099e-05
340	EPHB6_O15197_OID20982_v1_Neurology	EPHB6	UKB pQTL	plasma	0.934841	chr7:4691060	0.714356	chr7:4691060	rs28411900	1	trans	t	c	0.1684	0.03	0.004	1.178e-13	-0.0364031	3.95266e-05
340	SDC1_P18827_OID20169_v1_Cardiometabolic	SDC1	UKB pQTL	plasma	0.877778	chr7:4691060	0.454872	chr7:4691060	rs28411900	1	trans	t	c	0.1684	0.03	0.004	1.178e-13	-0.0355939	3.34834e-05
340	KLRB1_Q12918_OID20629_v1_Inflammation	KLRB1	UKB pQTL	plasma	0.92691	chr7:4691060	0.383068	chr7:4691060	rs28411900	1	trans	t	c	0.1684	0.03	0.004	1.178e-13	-0.0347968	3.55288e-05
341	THBS4	THBS4	HELIC pQTL	plasma	0.858	chr7:7221952	0.330861	chr7:7211940	rs12702586	AFR: 0.8765; ALL: 0.955; AMR: 0.9574; EAS: 0.9937; EUR: 0.9808; SAS: 0.8682	trans	a	g	0.1443	0.0263	0.0043	6.099e-10	0.1476	0.0003894
341	CLEC10A	CLEC10A	HELIC pQTL	plasma	0.961	chr7:7277215	0.385112	chr7:7211940	rs12702586	ALL: 0.5302; AMR: 0.4101; EAS: 0.8585; EUR: 0.733; SAS: 0.4426	trans	a	g	0.1443	0.0263	0.0043	6.099e-10	-0.2025	5.435e-07
342	ADA_P00813_OID20645_v1_Inflammation	ADA	UKB pQTL	plasma	0.92615	chr7:12277773	0.0727524	chr7:12267495	rs4721059	AFR: 0.9585; ALL: 0.9827; AMR: 0.9941; EAS: 0.9783; EUR: 0.9959; SAS: 0.9912	trans	c	g	0.4898	0.0184	0.0029	2.39e-10	0.0356391	3.16301e-11
342	NTRK3_Q16288_OID21057_v1_Neurology	NTRK3	UKB pQTL	plasma	0.908296	chr7:12277773	0.0483099	chr7:12267495	rs4721059	AFR: 0.9585; ALL: 0.9827; AMR: 0.9941; EAS: 0.9783; EUR: 0.9959; SAS: 0.9912	trans	c	g	0.4898	0.0184	0.0029	2.39e-10	0.0296871	5.87557e-07
342	LRP1_Q07954_OID21293_v1_Oncology	LRP1	UKB pQTL	plasma	0.908831	chr7:12277773	0.0650693	chr7:12267495	rs4721059	AFR: 0.9585; ALL: 0.9827; AMR: 0.9941; EAS: 0.9783; EUR: 0.9959; SAS: 0.9912	trans	c	g	0.4898	0.0184	0.0029	2.39e-10	0.023244	1.5046e-05
342	PODXL_O00592_OID21358_v1_Oncology	PODXL	UKB pQTL	plasma	0.932831	chr7:12277773	0.0561827	chr7:12267495	rs4721059	AFR: 0.9585; ALL: 0.9827; AMR: 0.9941; EAS: 0.9783; EUR: 0.9959; SAS: 0.9912	trans	c	g	0.4898	0.0184	0.0029	2.39e-10	0.0331537	4.25843e-08
342	DPP6_P42658_OID21354_v1_Oncology	DPP6	UKB pQTL	plasma	0.800167	chr7:12277773	0.0590674	chr7:12267495	rs4721059	AFR: 0.9585; ALL: 0.9827; AMR: 0.9941; EAS: 0.9783; EUR: 0.9959; SAS: 0.9912	trans	c	g	0.4898	0.0184	0.0029	2.39e-10	0.0287926	1.24621e-06
342	ALCAM_Q13740_OID20273_v1_Cardiometabolic	ALCAM	UKB pQTL	plasma	0.865847	chr7:12277773	0.0590401	chr7:12267495	rs4721059	AFR: 0.9585; ALL: 0.9827; AMR: 0.9941; EAS: 0.9783; EUR: 0.9959; SAS: 0.9912	trans	c	g	0.4898	0.0184	0.0029	2.39e-10	0.0235887	3.09728e-05
342	MME_P08473_OID21307_v1_Oncology	MME	UKB pQTL	plasma	0.830369	chr7:12277773	0.0557171	chr7:12267495	rs4721059	AFR: 0.9585; ALL: 0.9827; AMR: 0.9941; EAS: 0.9783; EUR: 0.9959; SAS: 0.9912	trans	c	g	0.4898	0.0184	0.0029	2.39e-10	0.0221747	6.90367e-05
342	TGFBR2_P37173_OID21493_v1_Oncology	TGFBR2	UKB pQTL	plasma	0.907677	chr7:12277773	0.0638442	chr7:12267495	rs4721059	AFR: 0.9585; ALL: 0.9827; AMR: 0.9941; EAS: 0.9783; EUR: 0.9959; SAS: 0.9912	trans	c	g	0.4898	0.0184	0.0029	2.39e-10	0.0258566	8.35314e-06
342	ANPEP_P15144_OID20350_v1_Cardiometabolic	ANPEP	UKB pQTL	plasma	0.943928	chr7:12277773	0.0626382	chr7:12267495	rs4721059	AFR: 0.9585; ALL: 0.9827; AMR: 0.9941; EAS: 0.9783; EUR: 0.9959; SAS: 0.9912	trans	c	g	0.4898	0.0184	0.0029	2.39e-10	0.036692	1.3546e-10
342	CD109_Q6YHK3_OID21108_v1_Neurology	CD109	UKB pQTL	plasma	0.890018	chr7:12277773	0.0578389	chr7:12267495	rs4721059	AFR: 0.9585; ALL: 0.9827; AMR: 0.9941; EAS: 0.9783; EUR: 0.9959; SAS: 0.9912	trans	c	g	0.4898	0.0184	0.0029	2.39e-10	0.0249187	1.2936e-07
342	CD164_Q04900_OID21080_v1_Neurology	CD164	UKB pQTL	plasma	0.940411	chr7:12277773	0.0976068	chr7:12267495	rs4721059	AFR: 0.9585; ALL: 0.9827; AMR: 0.9941; EAS: 0.9783; EUR: 0.9959; SAS: 0.9912	trans	c	g	0.4898	0.0184	0.0029	2.39e-10	0.0443905	6.2431e-13
342	CD34_P28906_OID21025_v1_Neurology	CD34	UKB pQTL	plasma	0.872596	chr7:12277773	0.0582596	chr7:12267495	rs4721059	AFR: 0.9585; ALL: 0.9827; AMR: 0.9941; EAS: 0.9783; EUR: 0.9959; SAS: 0.9912	trans	c	g	0.4898	0.0184	0.0029	2.39e-10	0.0250975	3.28503e-05
342	DPP4_P27487_OID20406_v1_Cardiometabolic	DPP4	UKB pQTL	plasma	0.916848	chr7:12277773	0.0534023	chr7:12267495	rs4721059	AFR: 0.9585; ALL: 0.9827; AMR: 0.9941; EAS: 0.9783; EUR: 0.9959; SAS: 0.9912	trans	c	g	0.4898	0.0184	0.0029	2.39e-10	0.0707923	6.78266e-33
342	LYPD3_O95274_OID21530_v1_Oncology	LYPD3	UKB pQTL	plasma	0.933986	chr7:12277773	0.0606623	chr7:12267495	rs4721059	AFR: 0.9585; ALL: 0.9827; AMR: 0.9941; EAS: 0.9783; EUR: 0.9959; SAS: 0.9912	trans	c	g	0.4898	0.0184	0.0029	2.39e-10	0.0280796	5.29541e-07
342	GFAP_P14136_OID21247_v1_Oncology	GFAP	UKB pQTL	plasma	0.85103	chr7:12277773	0.0414073	chr7:12267495	rs4721059	AFR: 0.9585; ALL: 0.9827; AMR: 0.9941; EAS: 0.9783; EUR: 0.9959; SAS: 0.9912	trans	c	g	0.4898	0.0184	0.0029	2.39e-10	-0.061209	3.33426e-26
342	AOC3_Q16853_OID20389_v1_Cardiometabolic	AOC3	UKB pQTL	plasma	0.905221	chr7:12277773	0.0535289	chr7:12267495	rs4721059	AFR: 0.9585; ALL: 0.9827; AMR: 0.9941; EAS: 0.9783; EUR: 0.9959; SAS: 0.9912	trans	c	g	0.4898	0.0184	0.0029	2.39e-10	0.034178	3.03893e-10
342	FAP_Q12884_OID20330_v1_Cardiometabolic	FAP	UKB pQTL	plasma	0.85155	chr7:12277773	0.0632368	chr7:12267495	rs4721059	AFR: 0.9585; ALL: 0.9827; AMR: 0.9941; EAS: 0.9783; EUR: 0.9959; SAS: 0.9912	trans	c	g	0.4898	0.0184	0.0029	2.39e-10	0.0245582	3.60413e-05
342	GPC5	GPC5	HELIC pQTL	plasma	0.819	chr7:12277773	0.0697328	chr7:12267495	rs4721059	AFR: 0.9585; ALL: 0.9827; AMR: 0.9941; EAS: 0.9783; EUR: 0.9959; SAS: 0.9912	trans	c	g	0.4898	0.0184	0.0029	2.39e-10	0.0976	0.0003658
342	2620_4:IL6ST:gp130__soluble	IL6ST	deCODE pQTL	plasma	0.93294	chr7:12277773	0.0482237	chr7:12267495	rs4721059	AFR: 0.9585; ALL: 0.9827; AMR: 0.9941; EAS: 0.9783; EUR: 0.9959; SAS: 0.9912	trans	c	g	0.4898	0.0184	0.0029	2.39e-10	0.0472	2.36e-08
342	19561_216:PLXND1:PLXD1	PLXND1	deCODE pQTL	plasma	0.848578	chr7:12277773	0.0484824	chr7:12267495	rs4721059	AFR: 0.9585; ALL: 0.9827; AMR: 0.9941; EAS: 0.9783; EUR: 0.9959; SAS: 0.9912	trans	c	g	0.4898	0.0184	0.0029	2.39e-10	0.0326	7.667e-05
342	9385_4:GAA:GAA	GAA	deCODE pQTL	plasma	0.921189	chr7:12277773	0.0638991	chr7:12267495	rs4721059	AFR: 0.9585; ALL: 0.9827; AMR: 0.9941; EAS: 0.9783; EUR: 0.9959; SAS: 0.9912	trans	c	g	0.4898	0.0184	0.0029	2.39e-10	0.0389	3.457e-06
342	8687_26:TMEM106B:T106B	TMEM106B	deCODE pQTL	plasma	0.958411	chr7:12269417	0.0501802	chr7:12267495	rs4721059	AFR: 0.969; ALL: 0.9884; AMR: 0.9941; EAS: 1.0; EUR: 0.9959; SAS: 0.9868	cis	c	g	0.4898	0.0184	0.0029	2.39e-10	-0.1115	7.966e-44
342	14636_25:HRSP12:Ribonuclease_UK114	HRSP12	deCODE pQTL	plasma	0.868538	chr7:12277773	0.0904261	chr7:12267495	rs4721059	AFR: 0.9585; ALL: 0.9827; AMR: 0.9941; EAS: 0.9783; EUR: 0.9959; SAS: 0.9912	trans	c	g	0.4898	0.0184	0.0029	2.39e-10	0.0343	3.849e-05
342	ADM	ADM	HELIC pQTL	plasma	0.845	chr7:12273413	0.0602442	chr7:12267495	rs4721059	AFR: 0.9655; ALL: 0.9884; AMR: 0.9941; EAS: 1.0; EUR: 0.9959; SAS: 0.9912	trans	c	g	0.4898	0.0184	0.0029	2.39e-10	0.1142	0.0002591
342	IL6ST_P40189_OID20147_v1_Cardiometabolic	IL6ST	UKB pQTL	plasma	0.928613	chr7:12277773	0.065807	chr7:12267495	rs4721059	AFR: 0.9585; ALL: 0.9827; AMR: 0.9941; EAS: 0.9783; EUR: 0.9959; SAS: 0.9912	trans	c	g	0.4898	0.0184	0.0029	2.39e-10	0.046493	8.75588e-15
343	LILRB4_Q8NHJ6_OID20429_v1_Inflammation	LILRB4	UKB pQTL	plasma	0.896481	chr7:13900325	0.501594	chr7:13892902	rs10950494	AFR: 0.3462; ALL: 0.6082; AMR: 0.6962; EAS: 0.7689; EUR: 0.7028; SAS: 0.6939	trans	a	g	0.4421	0.0266	0.0029	3.243e-20	-0.021349	4.83426e-05
343	MLN_P12872_OID20541_v1_Inflammation	MLN	UKB pQTL	plasma	0.895965	chr7:13894612	0.719463	chr7:13892902	rs10950494	AFR: 0.0919; ALL: 0.4901; AMR: 0.5392; EAS: 0.8785; EUR: 0.679; SAS: 0.7934	trans	a	g	0.4421	0.0266	0.0029	3.243e-20	-0.0229731	1.55128e-05
344	15452_5:NT5E:5__Nucleotidase	NT5E	deCODE pQTL	plasma	0.886309	chr7:15065003	0.288793	chr7:15065003	rs4719433	1	trans	t	c	0.4347	-0.0628	0.0029	1.23e-103	-0.0322	6.345e-05
347	15455_40:ADAM15:ADA15	ADAM15	deCODE pQTL	plasma	0.909847	chr7:22873586	0.338055	chr7:22859093	rs10259561	AFR: 0.4985; ALL: 0.859; AMR: 0.9426; EAS: 1.0; EUR: 1.0; SAS: 0.9916	trans	a	g	0.4751	-0.0186	0.0031	1.3e-09	-0.0361	1.27e-05
347	13431_74:FAM159A:F159A	FAM159A	deCODE pQTL	plasma	0.820665	chr7:22873586	0.244305	chr7:22859093	rs10259561	AFR: 0.4985; ALL: 0.859; AMR: 0.9426; EAS: 1.0; EUR: 1.0; SAS: 0.9916	trans	a	g	0.4751	-0.0186	0.0031	1.3e-09	-0.0328	8.738e-05
348	CRKL	CRKL	HELIC pQTL	plasma	0.956	chr7:23432286	0.999996	chr7:23432286	rs73281645	1	trans	a	t	0.7449	-0.0315	0.0035	3.329e-19	-0.1475	2.215e-05
348	PAM	PAM	HELIC pQTL	plasma	0.964	chr7:23432286	0.999966	chr7:23432286	rs73281645	1	trans	a	t	0.7449	-0.0315	0.0035	3.329e-19	0.134	4.024e-05
349	15562_24:GUSB:BGLR	GUSB	deCODE pQTL	plasma	0.85327	chr7:25971153	0.394969	chr7:25952059	rs35274205	AFR: 0.9736; ALL: 0.9415; AMR: 0.9867; EAS: 0.9125; EUR: 0.9329; SAS: 0.9081	trans	a	g	0.3161	0.0267	0.0033	3.135e-16	0.0518	2.798e-08
349	10453_7:CEACAM20:CEA20	CEACAM20	deCODE pQTL	plasma	0.93549	chr7:25952059	0.422208	chr7:25952059	rs35274205	1	trans	a	g	0.3161	0.0267	0.0033	3.135e-16	0.0352	6.865e-05
349	5000_52:LGALS3BP:LG3BP	LGALS3BP	deCODE pQTL	plasma	0.866379	chr7:25952059	0.365942	chr7:25952059	rs35274205	1	trans	a	g	0.3161	0.0267	0.0033	3.135e-16	0.0352	0.0002041
349	5491_12:SPOCK2:Testican_2	SPOCK2	deCODE pQTL	plasma	0.87101	chr7:25952059	0.417963	chr7:25952059	rs35274205	1	trans	a	g	0.3161	0.0267	0.0033	3.135e-16	0.0351	0.0001732
349	9264_11:CTSO:CATO	CTSO	deCODE pQTL	plasma	0.954495	chr7:25952059	0.442417	chr7:25952059	rs35274205	1	trans	a	g	0.3161	0.0267	0.0033	3.135e-16	0.0403	1.266e-05
349	13268_45:WNT5A:WNT5A	WNT5A	deCODE pQTL	plasma	0.951786	chr7:25952059	0.593765	chr7:25952059	rs35274205	1	trans	a	g	0.3161	0.0267	0.0033	3.135e-16	0.0398	3.506e-05
349	14662_6:MZF1:MZF1	MZF1	deCODE pQTL	plasma	0.905383	chr7:25952059	0.473359	chr7:25952059	rs35274205	1	trans	a	g	0.3161	0.0267	0.0033	3.135e-16	0.036	9.719e-05
349	CTSC_P53634_OID20679_v1_Inflammation	CTSC	UKB pQTL	plasma	0.834747	chr7:25979338	0.313819	chr7:25952059	rs35274205	AFR: 0.9736; ALL: 0.9375; AMR: 0.9867; EAS: 0.9122; EUR: 0.9474; SAS: 0.8787	trans	a	g	0.3161	0.0267	0.0033	3.135e-16	0.0212156	0.000298841
349	CES1_P23141_OID20244_v1_Cardiometabolic	CES1	UKB pQTL	plasma	0.900699	chr7:25952059	0.551396	chr7:25952059	rs35274205	1	trans	a	g	0.3161	0.0267	0.0033	3.135e-16	-0.0290439	6.34512e-06
350	TIMP4_Q99727_OID21147_v1_Neurology	TIMP4	UKB pQTL	plasma	0.935169	chr7:26397239	0.996264	chr7:26397239	rs1534696	1	trans	a	c	0.5928	-0.0201	0.003	1.854e-11	0.023236	3.27657e-05
350	LPL_P06858_OID20188_v1_Cardiometabolic	LPL	UKB pQTL	plasma	0.992162	chr7:26397239	0.99999	chr7:26397239	rs1534696	1	trans	a	c	0.5928	-0.0201	0.003	1.854e-11	0.023822	2.90991e-06
350	15386_7:FABP4:FABPA	FABP4	deCODE pQTL	plasma	0.932154	chr7:26397239	0.999736	chr7:26397239	rs1534696	1	trans	a	c	0.5928	-0.0201	0.003	1.854e-11	0.0342	4.511e-05
350	10565_19:SLITRK3:SLIK3	SLITRK3	deCODE pQTL	plasma	0.944666	chr7:26397239	0.999926	chr7:26397239	rs1534696	1	trans	a	c	0.5928	-0.0201	0.003	1.854e-11	0.0345	3.226e-05
350	10521_10:MXRA8:MXRA8	MXRA8	deCODE pQTL	plasma	0.880785	chr7:26397239	0.999619	chr7:26397239	rs1534696	1	trans	a	c	0.5928	-0.0201	0.003	1.854e-11	0.0335	9.765e-05
350	5437_63:FABP3:FABP	FABP3	deCODE pQTL	plasma	0.958393	chr7:26397239	0.999796	chr7:26397239	rs1534696	1	trans	a	c	0.5928	-0.0201	0.003	1.854e-11	0.0352	2.438e-05
350	3206_4:LYVE1:LYVE1	LYVE1	deCODE pQTL	plasma	0.884048	chr7:26397239	0.999784	chr7:26397239	rs1534696	1	trans	a	c	0.5928	-0.0201	0.003	1.854e-11	0.0332	8.988e-05
351	OMD_Q99983_OID20725_v1_Inflammation	OMD	UKB pQTL	plasma	0.957853	chr7:28194397	0.702164	chr7:28194397	rs860262	1	trans	a	c	0.4164	-0.0736	0.003	1.44e-133	0.0247348	2.15343e-05
351	IL32_P24001_OID20605_v1_Inflammation	IL32	UKB pQTL	plasma	0.964931	chr7:28194397	0.675378	chr7:28194397	rs860262	1	trans	a	c	0.4164	-0.0736	0.003	1.44e-133	0.0257331	1.26226e-05
351	IL6ST_P40189_OID20147_v1_Cardiometabolic	IL6ST	UKB pQTL	plasma	0.869946	chr7:28194397	0.697989	chr7:28194397	rs860262	1	trans	a	c	0.4164	-0.0736	0.003	1.44e-133	0.0233548	8.2798e-05
351	HSD11B1_P28845_OID20575_v1_Inflammation	HSD11B1	UKB pQTL	plasma	0.976601	chr7:28194397	0.683617	chr7:28194397	rs860262	1	trans	a	c	0.4164	-0.0736	0.003	1.44e-133	0.0271847	7.15929e-06
351	KLK14_Q9P0G3_OID21407_v1_Oncology	KLK14	UKB pQTL	plasma	0.866424	chr7:28194397	0.690565	chr7:28194397	rs860262	1	trans	a	c	0.4164	-0.0736	0.003	1.44e-133	0.0222473	6.10183e-05
351	IL10_P22301_OID20431_v1_Inflammation	IL10	UKB pQTL	plasma	0.957124	chr7:28194397	0.663717	chr7:28194397	rs860262	1	trans	a	c	0.4164	-0.0736	0.003	1.44e-133	0.0268043	1.63456e-05
351	LTA_P01374_OID20586_v1_Inflammation	LTA	UKB pQTL	plasma	0.966208	chr7:28194397	0.731396	chr7:28194397	rs860262	1	trans	a	c	0.4164	-0.0736	0.003	1.44e-133	0.0243807	1.36697e-06
351	PTH1R_Q03431_OID20571_v1_Inflammation	PTH1R	UKB pQTL	plasma	0.981361	chr7:28194397	0.692077	chr7:28194397	rs860262	1	trans	a	c	0.4164	-0.0736	0.003	1.44e-133	0.0295322	1.38446e-06
351	NOMO1_Q15155_OID21106_v1_Neurology	NOMO1	UKB pQTL	plasma	0.832937	chr7:28194397	0.65867	chr7:28194397	rs860262	1	trans	a	c	0.4164	-0.0736	0.003	1.44e-133	-0.0218238	0.000126815
351	NPTXR_O95502_OID20191_v1_Cardiometabolic	NPTXR	UKB pQTL	plasma	0.946668	chr7:28194397	0.687221	chr7:28194397	rs860262	1	trans	a	c	0.4164	-0.0736	0.003	1.44e-133	0.0232358	2.99847e-05
351	WNT9A_O14904_OID20460_v1_Inflammation	WNT9A	UKB pQTL	plasma	0.983464	chr7:28194397	0.639405	chr7:28194397	rs860262	1	trans	a	c	0.4164	-0.0736	0.003	1.44e-133	0.0291877	1.25288e-07
351	TNXB_P22105_OID21107_v1_Neurology	TNXB	UKB pQTL	plasma	0.864678	chr7:28194397	0.698204	chr7:28194397	rs860262	1	trans	a	c	0.4164	-0.0736	0.003	1.44e-133	0.0215205	9.12872e-05
351	SIGLEC9_Q9Y336_OID21390_v1_Oncology	SIGLEC9	UKB pQTL	plasma	0.855687	chr7:28194397	0.645753	chr7:28194397	rs860262	1	trans	a	c	0.4164	-0.0736	0.003	1.44e-133	0.0231175	2.06819e-06
351	F9_P00740_OID20349_v1_Cardiometabolic	F9	UKB pQTL	plasma	0.912588	chr7:28194397	0.709344	chr7:28194397	rs860262	1	trans	a	c	0.4164	-0.0736	0.003	1.44e-133	-0.025881	1.97556e-05
351	PRTG_Q2VWP7_OID21443_v1_Oncology	PRTG	UKB pQTL	plasma	0.916928	chr7:28194397	0.694674	chr7:28194397	rs860262	1	trans	a	c	0.4164	-0.0736	0.003	1.44e-133	0.0235224	2.68782e-05
351	PON3_Q15166_OID20777_v1_Inflammation	PON3	UKB pQTL	plasma	0.983063	chr7:28194397	0.73112	chr7:28194397	rs860262	1	trans	a	c	0.4164	-0.0736	0.003	1.44e-133	0.0286749	1.18752e-06
351	PLTP_P55058_OID20238_v1_Cardiometabolic	PLTP	UKB pQTL	plasma	0.928308	chr7:28194397	0.761351	chr7:28194397	rs860262	1	trans	a	c	0.4164	-0.0736	0.003	1.44e-133	0.02338	3.79647e-05
351	NFASC_O94856_OID20634_v1_Inflammation	NFASC	UKB pQTL	plasma	0.961128	chr7:28194397	0.662804	chr7:28194397	rs860262	1	trans	a	c	0.4164	-0.0736	0.003	1.44e-133	-0.0251669	4.14524e-06
351	CTSB_P07858_OID20276_v1_Cardiometabolic	CTSB	UKB pQTL	plasma	0.972615	chr7:28194397	0.732888	chr7:28194397	rs860262	1	trans	a	c	0.4164	-0.0736	0.003	1.44e-133	0.0266641	1.42853e-06
351	CHL1_O00533_OID20366_v1_Cardiometabolic	CHL1	UKB pQTL	plasma	0.898177	chr7:28194397	0.68299	chr7:28194397	rs860262	1	trans	a	c	0.4164	-0.0736	0.003	1.44e-133	0.023266	6.66623e-05
351	CLUL1_Q15846_OID20198_v1_Cardiometabolic	CLUL1	UKB pQTL	plasma	0.9494	chr7:28194397	0.765273	chr7:28194397	rs860262	1	trans	a	c	0.4164	-0.0736	0.003	1.44e-133	0.0264722	7.96636e-08
351	COL1A1_P02452_OID20335_v1_Cardiometabolic	COL1A1	UKB pQTL	plasma	0.937455	chr7:28194397	0.697601	chr7:28194397	rs860262	1	trans	a	c	0.4164	-0.0736	0.003	1.44e-133	0.0248386	3.565e-05
351	NFATC3_Q12968_OID20470_v1_Inflammation	NFATC3	UKB pQTL	plasma	0.960368	chr7:28194397	0.661663	chr7:28194397	rs860262	1	trans	a	c	0.4164	-0.0736	0.003	1.44e-133	0.0320622	2.77703e-07
351	LPL_P06858_OID20188_v1_Cardiometabolic	LPL	UKB pQTL	plasma	0.987405	chr7:28194397	0.657789	chr7:28194397	rs860262	1	trans	a	c	0.4164	-0.0736	0.003	1.44e-133	0.0267599	1.65955e-07
351	CD58_P19256_OID20716_v1_Inflammation	CD58	UKB pQTL	plasma	0.898986	chr7:28194397	0.663155	chr7:28194397	rs860262	1	trans	a	c	0.4164	-0.0736	0.003	1.44e-133	0.0319351	5.46953e-08
351	FETUB_Q9UGM5_OID20404_v1_Cardiometabolic	FETUB	UKB pQTL	plasma	0.958432	chr7:28194397	0.643451	chr7:28194397	rs860262	1	trans	a	c	0.4164	-0.0736	0.003	1.44e-133	-0.0262647	3.63664e-06
351	15503_20:LEFTY2:Lefty_A	LEFTY2	deCODE pQTL	plasma	0.933074	chr7:28194397	0.726932	chr7:28194397	rs860262	1	trans	a	c	0.4164	-0.0736	0.003	1.44e-133	-0.0324	4.755e-05
351	4246_40:L1CAM:NCAM_L1	L1CAM	deCODE pQTL	plasma	0.991654	chr7:28192280	0.64317	chr7:28194397	rs860262	AFR: 1.0; ALL: 1.0; AMR: 1.0; EAS: 1.0; EUR: 1.0; SAS: 1.0	trans	a	c	0.4164	-0.0736	0.003	1.44e-133	-0.0754	2.205e-19
351	18342_2:PSAT1:SERC	PSAT1	deCODE pQTL	plasma	0.886887	chr7:28192280	0.507552	chr7:28194397	rs860262	AFR: 1.0; ALL: 1.0; AMR: 1.0; EAS: 1.0; EUR: 1.0; SAS: 1.0	trans	a	c	0.4164	-0.0736	0.003	1.44e-133	-0.0315	0.0001241
351	8325_37:ADH4:ADH4	ADH4	deCODE pQTL	plasma	0.971047	chr7:28192280	0.503537	chr7:28194397	rs860262	AFR: 1.0; ALL: 1.0; AMR: 1.0; EAS: 1.0; EUR: 1.0; SAS: 1.0	trans	a	c	0.4164	-0.0736	0.003	1.44e-133	-0.0356	1.058e-05
351	13496_19:HMGCS1:HMCS1	HMGCS1	deCODE pQTL	plasma	0.874266	chr7:28194397	0.524924	chr7:28194397	rs860262	1	trans	a	c	0.4164	-0.0736	0.003	1.44e-133	-0.032	0.0001361
351	19372_7:MDGA2:MDGA2	MDGA2	deCODE pQTL	plasma	0.993672	chr7:28194397	0.608774	chr7:28194397	rs860262	1	trans	a	c	0.4164	-0.0736	0.003	1.44e-133	-0.0425	3.757e-08
351	15431_31:OTC:OTCase	OTC	deCODE pQTL	plasma	0.906508	chr7:28192280	0.528402	chr7:28194397	rs860262	AFR: 1.0; ALL: 1.0; AMR: 1.0; EAS: 1.0; EUR: 1.0; SAS: 1.0	trans	a	c	0.4164	-0.0736	0.003	1.44e-133	-0.0324	0.0001114
351	18185_118:ALDOB:ALDOB	ALDOB	deCODE pQTL	plasma	0.959842	chr7:28192280	0.507311	chr7:28194397	rs860262	AFR: 1.0; ALL: 1.0; AMR: 1.0; EAS: 1.0; EUR: 1.0; SAS: 1.0	trans	a	c	0.4164	-0.0736	0.003	1.44e-133	-0.0346	2.613e-05
351	7206_20:FBP1:F16P1	FBP1	deCODE pQTL	plasma	0.824277	chr7:28194397	0.516519	chr7:28194397	rs860262	1	trans	a	c	0.4164	-0.0736	0.003	1.44e-133	-0.0297	0.0002342
351	3343_1:ACY1:Aminoacylase_1	ACY1	deCODE pQTL	plasma	0.976712	chr7:28194397	0.548525	chr7:28194397	rs860262	1	trans	a	c	0.4164	-0.0736	0.003	1.44e-133	-0.0375	7.426e-06
351	5722_78:PRCP:Prolylcarboxypeptidase	PRCP	deCODE pQTL	plasma	0.820379	chr7:28194397	0.619354	chr7:28194397	rs860262	1	trans	a	c	0.4164	-0.0736	0.003	1.44e-133	-0.0308	0.0002055
351	6472_40:PMEL:GP100	PMEL	deCODE pQTL	plasma	0.993743	chr7:28194397	0.555247	chr7:28194397	rs860262	1	trans	a	c	0.4164	-0.0736	0.003	1.44e-133	-0.0572	4.309e-12
351	6984_6:IGSF8:IGSF8	IGSF8	deCODE pQTL	plasma	0.869439	chr7:28194397	0.54783	chr7:28194397	rs860262	1	trans	a	c	0.4164	-0.0736	0.003	1.44e-133	-0.0321	6.619e-05
351	9416_77:CPM:CBPM	CPM	deCODE pQTL	plasma	0.978403	chr7:28194397	0.64502	chr7:28194397	rs860262	1	trans	a	c	0.4164	-0.0736	0.003	1.44e-133	-0.0412	7.25e-07
351	7948_129:GLTPD2:GLTD2	GLTPD2	deCODE pQTL	plasma	0.927056	chr7:28194397	0.515237	chr7:28194397	rs860262	1	trans	a	c	0.4164	-0.0736	0.003	1.44e-133	-0.0337	6.485e-05
351	8289_8:GPNMB:GPNMB	GPNMB	deCODE pQTL	plasma	0.989131	chr7:28194397	0.717326	chr7:28194397	rs860262	1	trans	a	c	0.4164	-0.0736	0.003	1.44e-133	-0.0631	3.854e-14
351	CPA1_P15085_OID20280_v1_Cardiometabolic	CPA1	UKB pQTL	plasma	0.873016	chr7:28194397	0.716363	chr7:28194397	rs860262	1	trans	a	c	0.4164	-0.0736	0.003	1.44e-133	-0.0234445	8.75286e-05
351	CD6_P30203_OID20649_v1_Inflammation	CD6	UKB pQTL	plasma	0.978193	chr7:28194397	0.658997	chr7:28194397	rs860262	1	trans	a	c	0.4164	-0.0736	0.003	1.44e-133	0.0259046	1.49111e-07
351	CA14_Q9ULX7_OID21401_v1_Oncology	CA14	UKB pQTL	plasma	0.964522	chr7:28194397	0.693512	chr7:28194397	rs860262	1	trans	a	c	0.4164	-0.0736	0.003	1.44e-133	0.0308939	6.83046e-08
351	ASAH2_Q9NR71_OID20996_v1_Neurology	ASAH2	UKB pQTL	plasma	0.946737	chr7:28194397	0.70942	chr7:28194397	rs860262	1	trans	a	c	0.4164	-0.0736	0.003	1.44e-133	-0.0225995	2.00932e-05
351	BAMBI_Q13145_OID21267_v1_Oncology	BAMBI	UKB pQTL	plasma	0.963364	chr7:28194397	0.674272	chr7:28194397	rs860262	1	trans	a	c	0.4164	-0.0736	0.003	1.44e-133	0.0263712	1.88374e-05
351	OSMR_Q99650_OID20356_v1_Cardiometabolic	OSMR	UKB pQTL	plasma	0.986253	chr7:28194397	0.738506	chr7:28194397	rs860262	1	trans	a	c	0.4164	-0.0736	0.003	1.44e-133	0.0297241	1.02797e-08
351	BOC_Q9BWV1_OID20116_v1_Cardiometabolic	BOC	UKB pQTL	plasma	0.924935	chr7:28194397	0.683681	chr7:28194397	rs860262	1	trans	a	c	0.4164	-0.0736	0.003	1.44e-133	0.0252578	2.94707e-05
351	FGFBP1_Q14512_OID21507_v1_Oncology	FGFBP1	UKB pQTL	plasma	0.946271	chr7:28194397	0.66441	chr7:28194397	rs860262	1	trans	a	c	0.4164	-0.0736	0.003	1.44e-133	0.0249467	2.10853e-05
351	NELL1_Q92832_OID21494_v1_Oncology	NELL1	UKB pQTL	plasma	0.963918	chr7:28194397	0.684273	chr7:28194397	rs860262	1	trans	a	c	0.4164	-0.0736	0.003	1.44e-133	0.0247173	1.59614e-05
351	ADGRG2_Q8IZP9_OID20189_v1_Cardiometabolic	ADGRG2	UKB pQTL	plasma	0.974163	chr7:28194397	0.744441	chr7:28194397	rs860262	1	trans	a	c	0.4164	-0.0736	0.003	1.44e-133	0.0263027	3.18603e-06
352	LDLR_P01130_OID20240_v1_Cardiometabolic	LDLR	UKB pQTL	plasma	0.888077	chr7:30728452	0.964673	chr7:30728452	rs917195	1	trans	t	c	0.2864	-0.038	0.0035	1.329e-27	-0.0277568	7.24219e-05
353	CEACAM8_P31997_OID20102_v1_Cardiometabolic	CEACAM8	UKB pQTL	plasma	0.962604	chr7:36740554	0.106921	chr7:36735353	rs4720212	AFR: 0.9877; ALL: 0.9896; AMR: 0.9876; EAS: 0.9762; EUR: 0.9919; SAS: 0.9957	trans	a	g	0.3956	-0.0194	0.003	1.522e-10	0.0273394	3.49583e-06
354	13738_8:INHBA:Inhibin_bA_chain	INHBA	deCODE pQTL	plasma	0.927936	chr7:41343804	0.381631	chr7:41356123	rs13222509	AFR: 0.8709; ALL: 0.9175; AMR: 0.9016; EAS: 0.9645; EUR: 0.8789; SAS: 0.895	cis	t	c	0.4407	-0.0219	0.0032	4.909e-12	-0.0387	1.981e-06
354	19622_7:INHBA:Activin_A	INHBA	deCODE pQTL	plasma	0.800307	chr7:41356123	0.437129	chr7:41356123	rs13222509	1	cis	t	c	0.4407	-0.0219	0.0032	4.909e-12	-0.038	3.078e-06
356	CDON_Q4KMG0_OID20754_v1_Inflammation	CDON	UKB pQTL	plasma	0.883875	chr7:44255643	0.999854	chr7:44255643	rs878521	1	trans	a	g	0.3142	0.0474	0.0032	6.864e-50	0.0272122	5.95086e-05
356	14079_14:IL18R1:IL_18_Ra	IL18R1	deCODE pQTL	plasma	0.919811	chr7:44255643	0.999997	chr7:44255643	rs878521	1	trans	a	g	0.3142	0.0474	0.0032	6.864e-50	0.0374	9.672e-05
356	15452_5:NT5E:5__Nucleotidase	NT5E	deCODE pQTL	plasma	0.938548	chr7:44255643	0.999997	chr7:44255643	rs878521	1	trans	a	g	0.3142	0.0474	0.0032	6.864e-50	0.0394	7.085e-05
356	ERBB3_P21860_OID20705_v1_Inflammation	ERBB3	UKB pQTL	plasma	0.986101	chr7:44255643	0.999973	chr7:44255643	rs878521	1	trans	a	g	0.3142	0.0474	0.0032	6.864e-50	0.0298939	4.84987e-06
358	CFC1_P0CG37_OID21261_v1_Oncology	CFC1	UKB pQTL	plasma	0.906845	chr7:48849508	0.223919	chr7:48849508	rs11983595	1	trans	a	g	0.2549	0.0206	0.0035	3.264e-09	0.0279966	5.07715e-05
359	15483_377:AGRN:Agrin	AGRN	deCODE pQTL	plasma	0.814989	chr7:49592943	0.0927524	chr7:49592943	rs7458670	1	trans	t	c	0.4161	0.0226	0.003	3.167e-14	0.0371	1.372e-05
361	CTRB1_P17538_OID21150_v1_Neurology	CTRB1	UKB pQTL	plasma	0.965187	chr7:51015193	0.219666	chr7:51023321	rs720068	AFR: 0.4714; ALL: 0.7323; AMR: 0.9449; EUR: 0.9633; SAS: 1.0	trans	t	c	0.9403	-0.0564	0.0074	2.845e-14	0.127144	6.03254e-21
361	15375_49:CPB1:Carboxypeptidase_B1	CPB1	deCODE pQTL	plasma	0.929598	chr7:51015193	0.19436	chr7:51023321	rs720068	AFR: 0.4714; ALL: 0.7323; AMR: 0.9449; EUR: 0.9633; SAS: 1.0	trans	t	c	0.9403	-0.0564	0.0074	2.845e-14	0.0658	6.221e-05
361	5671_1:CTRB1:Chymotrypsin	CTRB1	deCODE pQTL	plasma	0.976169	chr7:51015193	0.187341	chr7:51023321	rs720068	AFR: 0.4714; ALL: 0.7323; AMR: 0.9449; EUR: 0.9633; SAS: 1.0	trans	t	c	0.9403	-0.0564	0.0074	2.845e-14	0.0927	3.901e-09
361	3049_61:PRSS1:Trypsin	PRSS1	deCODE pQTL	plasma	0.970932	chr7:51015193	0.203641	chr7:51023321	rs720068	AFR: 0.4714; ALL: 0.7323; AMR: 0.9449; EUR: 0.9633; SAS: 1.0	trans	t	c	0.9403	-0.0564	0.0074	2.845e-14	0.0835	4.054e-07
361	18864_7:PRSS3:TRY3	PRSS3	deCODE pQTL	plasma	0.976497	chr7:51015193	0.200499	chr7:51023321	rs720068	AFR: 0.4714; ALL: 0.7323; AMR: 0.9449; EUR: 0.9633; SAS: 1.0	trans	t	c	0.9403	-0.0564	0.0074	2.845e-14	0.1051	7.779e-12
361	6627_25:PNLIPRP1:LIPR1	PNLIPRP1	deCODE pQTL	plasma	0.975985	chr7:51015193	0.186572	chr7:51023321	rs720068	AFR: 0.4714; ALL: 0.7323; AMR: 0.9449; EUR: 0.9633; SAS: 1.0	trans	t	c	0.9403	-0.0564	0.0074	2.845e-14	0.0967	1.531e-09
361	NPDC1_Q9NQX5_OID20205_v1_Cardiometabolic	NPDC1	UKB pQTL	plasma	0.952676	chr7:51023321	0.320258	chr7:51023321	rs720068	1	trans	t	c	0.9403	-0.0564	0.0074	2.845e-14	-0.058939	2.61559e-05
361	15476_6:REG3G:REG3G	REG3G	deCODE pQTL	plasma	0.897606	chr7:51015193	0.19088	chr7:51023321	rs720068	AFR: 0.4714; ALL: 0.7323; AMR: 0.9449; EUR: 0.9633; SAS: 1.0	trans	t	c	0.9403	-0.0564	0.0074	2.845e-14	0.0622	7.433e-05
361	5749_53:CLPS:COL	CLPS	deCODE pQTL	plasma	0.968197	chr7:51015193	0.189016	chr7:51023321	rs720068	AFR: 0.4714; ALL: 0.7323; AMR: 0.9449; EUR: 0.9633; SAS: 1.0	trans	t	c	0.9403	-0.0564	0.0074	2.845e-14	0.0678	1.285e-05
361	15613_16:PNLIP:LIPP	PNLIP	deCODE pQTL	plasma	0.970399	chr7:51015193	0.19707	chr7:51023321	rs720068	AFR: 0.4714; ALL: 0.7323; AMR: 0.9449; EUR: 0.9633; SAS: 1.0	trans	t	c	0.9403	-0.0564	0.0074	2.845e-14	0.074	3.772e-06
361	KIRREL2_Q6UWL6_OID20873_v1_Neurology	KIRREL2	UKB pQTL	plasma	0.923115	chr7:51023321	0.257144	chr7:51023321	rs720068	1	trans	t	c	0.9403	-0.0564	0.0074	2.845e-14	0.0629582	1.01123e-05
361	CTRC_Q99895_OID20752_v1_Inflammation	CTRC	UKB pQTL	plasma	0.980046	chr7:51023321	0.228871	chr7:51023321	rs720068	1	trans	t	c	0.9403	-0.0564	0.0074	2.845e-14	0.091	1.36804e-11
361	PRSS2_P07478_OID20364_v1_Cardiometabolic	PRSS2	UKB pQTL	plasma	0.975899	chr7:51015193	0.23715	chr7:51023321	rs720068	AFR: 0.4714; ALL: 0.7323; AMR: 0.9449; EUR: 0.9633; SAS: 1.0	trans	t	c	0.9403	-0.0564	0.0074	2.845e-14	0.0743468	3.5724e-07
361	CLPS_P04118_OID21156_v1_Neurology	CLPS	UKB pQTL	plasma	0.964893	chr7:51015193	0.253315	chr7:51023321	rs720068	AFR: 0.4714; ALL: 0.7323; AMR: 0.9449; EUR: 0.9633; SAS: 1.0	trans	t	c	0.9403	-0.0564	0.0074	2.845e-14	0.111336	1.94446e-17
361	CELA3A_P09093_OID20298_v1_Cardiometabolic	CELA3A	UKB pQTL	plasma	0.980663	chr7:51015193	0.225801	chr7:51023321	rs720068	AFR: 0.4714; ALL: 0.7323; AMR: 0.9449; EUR: 0.9633; SAS: 1.0	trans	t	c	0.9403	-0.0564	0.0074	2.845e-14	0.0899276	1.52006e-10
361	CPB1_P15086_OID20289_v1_Cardiometabolic	CPB1	UKB pQTL	plasma	0.971961	chr7:51015193	0.230843	chr7:51023321	rs720068	AFR: 0.4714; ALL: 0.7323; AMR: 0.9449; EUR: 0.9633; SAS: 1.0	trans	t	c	0.9403	-0.0564	0.0074	2.845e-14	0.078908	3.47432e-08
361	PLA2G1B_P04054_OID20252_v1_Cardiometabolic	PLA2G1B	UKB pQTL	plasma	0.963153	chr7:51015193	0.205189	chr7:51023321	rs720068	AFR: 0.4714; ALL: 0.7323; AMR: 0.9449; EUR: 0.9633; SAS: 1.0	trans	t	c	0.9403	-0.0564	0.0074	2.845e-14	0.0996647	4.01883e-12
361	ADM_P35318_OID21467_v1_Oncology	ADM	UKB pQTL	plasma	0.964449	chr7:51023321	0.416541	chr7:51023321	rs720068	1	trans	t	c	0.9403	-0.0564	0.0074	2.845e-14	-0.0587602	1.25545e-05
361	CPA1_P15085_OID20280_v1_Cardiometabolic	CPA1	UKB pQTL	plasma	0.977218	chr7:51015193	0.233478	chr7:51023321	rs720068	AFR: 0.4714; ALL: 0.7323; AMR: 0.9449; EUR: 0.9633; SAS: 1.0	trans	t	c	0.9403	-0.0564	0.0074	2.845e-14	0.079161	4.0411e-08
365	16561_9:A1BG:Alpha_1B_glycoprotein	A1BG	deCODE pQTL	plasma	0.915186	chr7:73042443	0.67936	chr7:73042443	rs6460047	1	trans	t	c	0.7999	-0.0264	0.0037	6.877e-13	0.0716	1.725e-13
365	15513_108:PRSS8:Prostasin	PRSS8	deCODE pQTL	plasma	0.837654	chr7:73042443	0.560052	chr7:73042443	rs6460047	1	trans	t	c	0.7999	-0.0264	0.0037	6.877e-13	0.0399	3.778e-05
365	13268_45:WNT5A:WNT5A	WNT5A	deCODE pQTL	plasma	0.805036	chr7:73042443	0.405477	chr7:73042443	rs6460047	1	trans	t	c	0.7999	-0.0264	0.0037	6.877e-13	0.0419	3.011e-05
365	16858_384:RCN3:RCN3	RCN3	deCODE pQTL	plasma	0.962168	chr7:73042585	0.50718	chr7:73042443	rs6460047	AFR: 0.8508; ALL: 0.9301; AMR: 0.9696; EAS: 1.0; EUR: 0.9724; SAS: 0.9754	trans	t	c	0.7999	-0.0264	0.0037	6.877e-13	0.043	5.509e-06
365	ASAH2	ASAH2	HELIC pQTL	plasma	0.958	chr7:73042443	0.689649	chr7:73042443	rs6460047	1	trans	t	c	0.7999	-0.0264	0.0037	6.877e-13	-0.1569	7.481e-06
370	9368_64:LRTM1:LRTM1	LRTM1	deCODE pQTL	plasma	0.988284	chr7:77828340	0.465568	chr7:77829768	rs1852006	AFR: 0.6076; ALL: 0.8149; AMR: 0.8459; EAS: 0.992; EUR: 0.7946; SAS: 0.9658	trans	a	g	0.3845	-0.0179	0.0029	9.978e-10	-0.0341	2.593e-05
370	13378_80:C5orf63:YD286	C5orf63	deCODE pQTL	plasma	0.940042	chr7:77828340	0.436869	chr7:77829768	rs1852006	AFR: 0.6076; ALL: 0.8149; AMR: 0.8459; EAS: 0.992; EUR: 0.7946; SAS: 0.9658	trans	a	g	0.3845	-0.0179	0.0029	9.978e-10	-0.0326	7.513e-05
370	15432_1:OTOR:Otoraplin	OTOR	deCODE pQTL	plasma	0.889588	chr7:77828340	0.386884	chr7:77829768	rs1852006	AFR: 0.6076; ALL: 0.8149; AMR: 0.8459; EAS: 0.992; EUR: 0.7946; SAS: 0.9658	trans	a	g	0.3845	-0.0179	0.0029	9.978e-10	-0.034	3.096e-05
370	8237_56:SOSTDC1:SOSD1	SOSTDC1	deCODE pQTL	plasma	0.901513	chr7:77828340	0.402052	chr7:77829768	rs1852006	AFR: 0.6076; ALL: 0.8149; AMR: 0.8459; EAS: 0.992; EUR: 0.7946; SAS: 0.9658	trans	a	g	0.3845	-0.0179	0.0029	9.978e-10	-0.0318	8.385e-05
370	8071_114:PCDHB7:PCDB7	PCDHB7	deCODE pQTL	plasma	0.921934	chr7:77828340	0.437183	chr7:77829768	rs1852006	AFR: 0.6076; ALL: 0.8149; AMR: 0.8459; EAS: 0.992; EUR: 0.7946; SAS: 0.9658	trans	a	g	0.3845	-0.0179	0.0029	9.978e-10	-0.034	2.934e-05
370	8366_19:C1orf115:CA115	C1orf115	deCODE pQTL	plasma	0.991261	chr7:77828340	0.45312	chr7:77829768	rs1852006	AFR: 0.6076; ALL: 0.8149; AMR: 0.8459; EAS: 0.992; EUR: 0.7946; SAS: 0.9658	trans	a	g	0.3845	-0.0179	0.0029	9.978e-10	-0.0342	3.365e-05
370	7225_51:MMGT1:MMGT1	MMGT1	deCODE pQTL	plasma	0.946966	chr7:77828340	0.454075	chr7:77829768	rs1852006	AFR: 0.6076; ALL: 0.8149; AMR: 0.8459; EAS: 0.992; EUR: 0.7946; SAS: 0.9658	trans	a	g	0.3845	-0.0179	0.0029	9.978e-10	-0.0323	8.292e-05
370	6969_14:WFDC5:WFDC5	WFDC5	deCODE pQTL	plasma	0.853145	chr7:77828340	0.396	chr7:77829768	rs1852006	AFR: 0.6076; ALL: 0.8149; AMR: 0.8459; EAS: 0.992; EUR: 0.7946; SAS: 0.9658	trans	a	g	0.3845	-0.0179	0.0029	9.978e-10	-0.0321	9.302e-05
370	6966_144:STX1B:STX1B	STX1B	deCODE pQTL	plasma	0.969236	chr7:77828340	0.443322	chr7:77829768	rs1852006	AFR: 0.6076; ALL: 0.8149; AMR: 0.8459; EAS: 0.992; EUR: 0.7946; SAS: 0.9658	trans	a	g	0.3845	-0.0179	0.0029	9.978e-10	-0.0322	8.8e-05
370	6932_42:ITGA5:ITA5	ITGA5	deCODE pQTL	plasma	0.981418	chr7:77828340	0.438281	chr7:77829768	rs1852006	AFR: 0.6076; ALL: 0.8149; AMR: 0.8459; EAS: 0.992; EUR: 0.7946; SAS: 0.9658	trans	a	g	0.3845	-0.0179	0.0029	9.978e-10	-0.0349	2.886e-05
370	6930_95:ST8SIA6:SIA8F	ST8SIA6	deCODE pQTL	plasma	0.97643	chr7:77828340	0.464876	chr7:77829768	rs1852006	AFR: 0.6076; ALL: 0.8149; AMR: 0.8459; EAS: 0.992; EUR: 0.7946; SAS: 0.9658	trans	a	g	0.3845	-0.0179	0.0029	9.978e-10	-0.0329	6.477e-05
370	3421_54:TNFSF8:CD30_Ligand	TNFSF8	deCODE pQTL	plasma	0.980769	chr7:77828340	0.448286	chr7:77829768	rs1852006	AFR: 0.6076; ALL: 0.8149; AMR: 0.8459; EAS: 0.992; EUR: 0.7946; SAS: 0.9658	trans	a	g	0.3845	-0.0179	0.0029	9.978e-10	-0.0347	3.796e-05
370	8959_61:ADAM17:ADAM_17	ADAM17	deCODE pQTL	plasma	0.89605	chr7:77828340	0.397351	chr7:77829768	rs1852006	AFR: 0.6076; ALL: 0.8149; AMR: 0.8459; EAS: 0.992; EUR: 0.7946; SAS: 0.9658	trans	a	g	0.3845	-0.0179	0.0029	9.978e-10	-0.0335	4.626e-05
370	7009_8:CD72:CD72	CD72	deCODE pQTL	plasma	0.959931	chr7:77829768	0.439246	chr7:77829768	rs1852006	1	trans	a	g	0.3845	-0.0179	0.0029	9.978e-10	-0.0406	9.447e-07
370	9000_177:SLC3A1:SLC31	SLC3A1	deCODE pQTL	plasma	0.953073	chr7:77828340	0.45973	chr7:77829768	rs1852006	AFR: 0.6076; ALL: 0.8149; AMR: 0.8459; EAS: 0.992; EUR: 0.7946; SAS: 0.9658	trans	a	g	0.3845	-0.0179	0.0029	9.978e-10	-0.032	9.567e-05
370	9123_18:DOS:DOS	DOS	deCODE pQTL	plasma	0.982019	chr7:77828340	0.466809	chr7:77829768	rs1852006	AFR: 0.6076; ALL: 0.8149; AMR: 0.8459; EAS: 0.992; EUR: 0.7946; SAS: 0.9658	trans	a	g	0.3845	-0.0179	0.0029	9.978e-10	-0.0333	4.557e-05
370	9937_7:GJA1:CXA1	GJA1	deCODE pQTL	plasma	0.944714	chr7:77828340	0.434293	chr7:77829768	rs1852006	AFR: 0.6076; ALL: 0.8149; AMR: 0.8459; EAS: 0.992; EUR: 0.7946; SAS: 0.9658	trans	a	g	0.3845	-0.0179	0.0029	9.978e-10	-0.0324	7.509e-05
370	9957_9:RNF114:RN114	RNF114	deCODE pQTL	plasma	0.950271	chr7:77828340	0.450129	chr7:77829768	rs1852006	AFR: 0.6076; ALL: 0.8149; AMR: 0.8459; EAS: 0.992; EUR: 0.7946; SAS: 0.9658	trans	a	g	0.3845	-0.0179	0.0029	9.978e-10	-0.0331	6.163e-05
370	12864_9:NIPAL4:NIPA4	NIPAL4	deCODE pQTL	plasma	0.967155	chr7:77828340	0.435838	chr7:77829768	rs1852006	AFR: 0.6076; ALL: 0.8149; AMR: 0.8459; EAS: 0.992; EUR: 0.7946; SAS: 0.9658	trans	a	g	0.3845	-0.0179	0.0029	9.978e-10	-0.0335	4.52e-05
370	3620_67:IL22RA1:IL22RA1	IL22RA1	deCODE pQTL	plasma	0.98208	chr7:77828340	0.429303	chr7:77829768	rs1852006	AFR: 0.6076; ALL: 0.8149; AMR: 0.8459; EAS: 0.992; EUR: 0.7946; SAS: 0.9658	trans	a	g	0.3845	-0.0179	0.0029	9.978e-10	-0.0338	4.442e-05
370	14634_13:LHCGR:LSHR	LHCGR	deCODE pQTL	plasma	0.960775	chr7:77828340	0.407725	chr7:77829768	rs1852006	AFR: 0.6076; ALL: 0.8149; AMR: 0.8459; EAS: 0.992; EUR: 0.7946; SAS: 0.9658	trans	a	g	0.3845	-0.0179	0.0029	9.978e-10	-0.0334	3.662e-05
370	8833_20:TNFSF10:TRAIL	TNFSF10	deCODE pQTL	plasma	0.975648	chr7:77828340	0.446479	chr7:77829768	rs1852006	AFR: 0.6076; ALL: 0.8149; AMR: 0.8459; EAS: 0.992; EUR: 0.7946; SAS: 0.9658	trans	a	g	0.3845	-0.0179	0.0029	9.978e-10	-0.033	5.454e-05
370	18398_1:AKR1D1:AK1D1	AKR1D1	deCODE pQTL	plasma	0.890383	chr7:77828340	0.392625	chr7:77829768	rs1852006	AFR: 0.6076; ALL: 0.8149; AMR: 0.8459; EAS: 0.992; EUR: 0.7946; SAS: 0.9658	trans	a	g	0.3845	-0.0179	0.0029	9.978e-10	-0.0326	7.855e-05
370	2993_1:IL18RAP:IL_18_Rb	IL18RAP	deCODE pQTL	plasma	0.856145	chr7:77828340	0.422724	chr7:77829768	rs1852006	AFR: 0.6076; ALL: 0.8149; AMR: 0.8459; EAS: 0.992; EUR: 0.7946; SAS: 0.9658	trans	a	g	0.3845	-0.0179	0.0029	9.978e-10	-0.0331	6.201e-05
370	16587_1:CSN2:Beta_casein	CSN2	deCODE pQTL	plasma	0.985969	chr7:77828340	0.459313	chr7:77829768	rs1852006	AFR: 0.6076; ALL: 0.8149; AMR: 0.8459; EAS: 0.992; EUR: 0.7946; SAS: 0.9658	trans	a	g	0.3845	-0.0179	0.0029	9.978e-10	-0.0315	9.936e-05
370	12437_18:ULK3:ULK3	ULK3	deCODE pQTL	plasma	0.964441	chr7:77828340	0.439867	chr7:77829768	rs1852006	AFR: 0.6076; ALL: 0.8149; AMR: 0.8459; EAS: 0.992; EUR: 0.7946; SAS: 0.9658	trans	a	g	0.3845	-0.0179	0.0029	9.978e-10	-0.0334	4.171e-05
370	11185_145:GCH1:GCH1	GCH1	deCODE pQTL	plasma	0.880835	chr7:77828340	0.395514	chr7:77829768	rs1852006	AFR: 0.6076; ALL: 0.8149; AMR: 0.8459; EAS: 0.992; EUR: 0.7946; SAS: 0.9658	trans	a	g	0.3845	-0.0179	0.0029	9.978e-10	-0.0325	7.005e-05
370	10580_14:SFTA2:SFTA2	SFTA2	deCODE pQTL	plasma	0.97893	chr7:77828340	0.418744	chr7:77829768	rs1852006	AFR: 0.6076; ALL: 0.8149; AMR: 0.8459; EAS: 0.992; EUR: 0.7946; SAS: 0.9658	trans	a	g	0.3845	-0.0179	0.0029	9.978e-10	-0.0354	1.379e-05
370	10560_1:ITM2C:ITM2C	ITM2C	deCODE pQTL	plasma	0.980955	chr7:77828340	0.345678	chr7:77829768	rs1852006	AFR: 0.6076; ALL: 0.8149; AMR: 0.8459; EAS: 0.992; EUR: 0.7946; SAS: 0.9658	trans	a	g	0.3845	-0.0179	0.0029	9.978e-10	-0.0372	4.281e-06
370	5128_53:SLAMF6:SLAF6	SLAMF6	deCODE pQTL	plasma	0.93139	chr7:77829768	0.463881	chr7:77829768	rs1852006	1	trans	a	g	0.3845	-0.0179	0.0029	9.978e-10	-0.0361	1.183e-05
370	7903_18:VAMP3:VAMP3	VAMP3	deCODE pQTL	plasma	0.980163	chr7:77828340	0.438522	chr7:77829768	rs1852006	AFR: 0.6076; ALL: 0.8149; AMR: 0.8459; EAS: 0.992; EUR: 0.7946; SAS: 0.9658	trans	a	g	0.3845	-0.0179	0.0029	9.978e-10	-0.0338	3.413e-05
370	2443_10:FGF8:FGF_8B	FGF8	deCODE pQTL	plasma	0.946914	chr7:77828340	0.426656	chr7:77829768	rs1852006	AFR: 0.6076; ALL: 0.8149; AMR: 0.8459; EAS: 0.992; EUR: 0.7946; SAS: 0.9658	trans	a	g	0.3845	-0.0179	0.0029	9.978e-10	-0.0328	7.435e-05
370	11405_150:CARD9:CARD9	CARD9	deCODE pQTL	plasma	0.93996	chr7:77828340	0.45041	chr7:77829768	rs1852006	AFR: 0.6076; ALL: 0.8149; AMR: 0.8459; EAS: 0.992; EUR: 0.7946; SAS: 0.9658	trans	a	g	0.3845	-0.0179	0.0029	9.978e-10	-0.0331	5.555e-05
370	3472_40:BIRC5:Survivin	BIRC5	deCODE pQTL	plasma	0.974815	chr7:77828340	0.437435	chr7:77829768	rs1852006	AFR: 0.6076; ALL: 0.8149; AMR: 0.8459; EAS: 0.992; EUR: 0.7946; SAS: 0.9658	trans	a	g	0.3845	-0.0179	0.0029	9.978e-10	-0.0322	9.661e-05
370	13557_3:PVRL3:Nectin_3	PVRL3	deCODE pQTL	plasma	0.95064	chr7:77828340	0.435365	chr7:77829768	rs1852006	AFR: 0.6076; ALL: 0.8149; AMR: 0.8459; EAS: 0.992; EUR: 0.7946; SAS: 0.9658	trans	a	g	0.3845	-0.0179	0.0029	9.978e-10	-0.0327	5.86e-05
370	17817_22:DDIT4:DDIT4	DDIT4	deCODE pQTL	plasma	0.964795	chr7:77828340	0.448157	chr7:77829768	rs1852006	AFR: 0.6076; ALL: 0.8149; AMR: 0.8459; EAS: 0.992; EUR: 0.7946; SAS: 0.9658	trans	a	g	0.3845	-0.0179	0.0029	9.978e-10	-0.032	9.848e-05
370	14245_195:SNX7:SNX7	SNX7	deCODE pQTL	plasma	0.804563	chr7:77828340	0.371466	chr7:77829768	rs1852006	AFR: 0.6076; ALL: 0.8149; AMR: 0.8459; EAS: 0.992; EUR: 0.7946; SAS: 0.9658	trans	a	g	0.3845	-0.0179	0.0029	9.978e-10	-0.0324	9.757e-05
370	2967_8:VCAM1:VCAM_1	VCAM1	deCODE pQTL	plasma	0.935824	chr7:77829768	0.334832	chr7:77829768	rs1852006	1	trans	a	g	0.3845	-0.0179	0.0029	9.978e-10	-0.0381	9.773e-06
370	13613_23:AK5:Adenylate_kinase_isoenzyme_5	AK5	deCODE pQTL	plasma	0.91705	chr7:77828340	0.415313	chr7:77829768	rs1852006	AFR: 0.6076; ALL: 0.8149; AMR: 0.8459; EAS: 0.992; EUR: 0.7946; SAS: 0.9658	trans	a	g	0.3845	-0.0179	0.0029	9.978e-10	-0.0331	4.376e-05
370	13711_10:CLTC:CLH1	CLTC	deCODE pQTL	plasma	0.956881	chr7:77828340	0.451804	chr7:77829768	rs1852006	AFR: 0.6076; ALL: 0.8149; AMR: 0.8459; EAS: 0.992; EUR: 0.7946; SAS: 0.9658	trans	a	g	0.3845	-0.0179	0.0029	9.978e-10	-0.0318	9.328e-05
370	17677_47:CD160:BY55	CD160	deCODE pQTL	plasma	0.91282	chr7:77828340	0.398726	chr7:77829768	rs1852006	AFR: 0.6076; ALL: 0.8149; AMR: 0.8459; EAS: 0.992; EUR: 0.7946; SAS: 0.9658	trans	a	g	0.3845	-0.0179	0.0029	9.978e-10	-0.0329	5.595e-05
370	10975_59:MUCL1:MUCL1	MUCL1	deCODE pQTL	plasma	0.939132	chr7:77828340	0.423667	chr7:77829768	rs1852006	AFR: 0.6076; ALL: 0.8149; AMR: 0.8459; EAS: 0.992; EUR: 0.7946; SAS: 0.9658	trans	a	g	0.3845	-0.0179	0.0029	9.978e-10	-0.0355	1.286e-05
370	12925_105:AXIN2:AXIN2	AXIN2	deCODE pQTL	plasma	0.939614	chr7:77828340	0.443947	chr7:77829768	rs1852006	AFR: 0.6076; ALL: 0.8149; AMR: 0.8459; EAS: 0.992; EUR: 0.7946; SAS: 0.9658	trans	a	g	0.3845	-0.0179	0.0029	9.978e-10	-0.0323	8.697e-05
370	12892_10:SYTL1:SYTL1	SYTL1	deCODE pQTL	plasma	0.979281	chr7:77828340	0.450915	chr7:77829768	rs1852006	AFR: 0.6076; ALL: 0.8149; AMR: 0.8459; EAS: 0.992; EUR: 0.7946; SAS: 0.9658	trans	a	g	0.3845	-0.0179	0.0029	9.978e-10	-0.0333	5.251e-05
370	12760_34:ZNF774:ZN774	ZNF774	deCODE pQTL	plasma	0.943664	chr7:77828340	0.396191	chr7:77829768	rs1852006	AFR: 0.6076; ALL: 0.8149; AMR: 0.8459; EAS: 0.992; EUR: 0.7946; SAS: 0.9658	trans	a	g	0.3845	-0.0179	0.0029	9.978e-10	-0.0329	5.981e-05
370	6448_36:SEMA3C:Sema_E	SEMA3C	deCODE pQTL	plasma	0.942046	chr7:77828340	0.439792	chr7:77829768	rs1852006	AFR: 0.6076; ALL: 0.8149; AMR: 0.8459; EAS: 0.992; EUR: 0.7946; SAS: 0.9658	trans	a	g	0.3845	-0.0179	0.0029	9.978e-10	-0.033	9.546e-05
370	10014_31:SNAI2:SLUG	SNAI2	deCODE pQTL	plasma	0.954396	chr7:77828340	0.450962	chr7:77829768	rs1852006	AFR: 0.6076; ALL: 0.8149; AMR: 0.8459; EAS: 0.992; EUR: 0.7946; SAS: 0.9658	trans	a	g	0.3845	-0.0179	0.0029	9.978e-10	-0.0319	9.232e-05
370	10546_2:TSPEAR:TSEAR	TSPEAR	deCODE pQTL	plasma	0.936898	chr7:77828340	0.449629	chr7:77829768	rs1852006	AFR: 0.6076; ALL: 0.8149; AMR: 0.8459; EAS: 0.992; EUR: 0.7946; SAS: 0.9658	trans	a	g	0.3845	-0.0179	0.0029	9.978e-10	-0.0332	4.905e-05
370	16746_12:INHBB:Activin_B	INHBB	deCODE pQTL	plasma	0.967327	chr7:77828340	0.466399	chr7:77829768	rs1852006	AFR: 0.6076; ALL: 0.8149; AMR: 0.8459; EAS: 0.992; EUR: 0.7946; SAS: 0.9658	trans	a	g	0.3845	-0.0179	0.0029	9.978e-10	-0.033	6.181e-05
378	2212_69:PLAT:tPA	PLAT	deCODE pQTL	plasma	0.922087	chr7:100794744	0.364349	chr7:100795746	rs6969685	AFR: 0.7431; ALL: 0.914; AMR: 1.0; EAS: 0.9881; EUR: 1.0; SAS: 0.9416	trans	t	c	0.5957	-0.0183	0.003	1.111e-09	0.0494	1.461e-08
381	10616_67:PODXL2:PDXL2	PODXL2	deCODE pQTL	plasma	0.940113	chr7:103420708	0.505281	chr7:103420708	rs262350	1	trans	t	c	0.5657	-0.021	0.0029	2.766e-13	0.0316	4.502e-05
382	PILRB	PILRB	HELIC pQTL	plasma	0.89	chr7:104916716	0.0761006	chr7:104916716	rs73186041	1	trans	c	g	0.4616	-0.0197	0.0031	1.581e-10	0.1332	1.433e-06
391	19272_9:PEF1:PEF1	PEF1	deCODE pQTL	plasma	0.926541	chr7:130422934	0.192707	chr7:130433384	rs4731702	AFR: 0.4778; ALL: 0.8614; AMR: 0.9578; EAS: 0.9771; EUR: 0.988; SAS: 0.9743	trans	t	c	0.4254	-0.0388	0.0029	3.878e-40	-0.0338	3.685e-05
391	8484_24:LEP:Leptin	LEP	deCODE pQTL	plasma	0.97834	chr7:130422934	0.200063	chr7:130433384	rs4731702	AFR: 0.4778; ALL: 0.8614; AMR: 0.9578; EAS: 0.9771; EUR: 0.988; SAS: 0.9743	trans	t	c	0.4254	-0.0388	0.0029	3.878e-40	0.056	3.826e-11
394	CD300LG_Q6UXG3_OID21130_v1_Neurology	CD300LG	UKB pQTL	plasma	0.924282	chr7:150537635	0.999736	chr7:150537635	rs62492368	1	trans	a	g	0.4214	0.0309	0.003	6.93e-25	-0.0272449	7.61483e-06
394	18242_8:SPA17:Sperm_protein_17	SPA17	deCODE pQTL	plasma	0.948611	chr7:150537635	0.999498	chr7:150537635	rs62492368	1	trans	a	g	0.4214	0.0309	0.003	6.93e-25	-0.0392	2.221e-05
395	CNTN3_Q9P232_OID21092_v1_Neurology	CNTN3	UKB pQTL	plasma	0.94579	chr7:156962874	0.0809305	chr7:156962874	rs6956046	1	trans	a	g	0.4194	-0.0496	0.003	2.578e-61	-0.0293034	2.16681e-07
396	3448_13:INSR:IR	INSR	deCODE pQTL	plasma	0.939484	chr8:9183596	0.946956	chr8:9183358	rs9987289	AFR: 0.5612; ALL: 0.7991; AMR: 0.948; EAS: 1.0; EUR: 0.9856; SAS: 1.0	trans	a	g	0.1269	0.0476	0.005	9.889e-22	0.063	7.408e-05
396	7948_129:GLTPD2:GLTD2	GLTPD2	deCODE pQTL	plasma	0.984453	chr8:9183596	0.894267	chr8:9183358	rs9987289	AFR: 0.5612; ALL: 0.7991; AMR: 0.948; EAS: 1.0; EUR: 0.9856; SAS: 1.0	trans	a	g	0.1269	0.0476	0.005	9.889e-22	-0.0793	6.312e-07
396	11308_8:CREB3L4:CR3L4	CREB3L4	deCODE pQTL	plasma	0.996323	chr8:9183596	0.97515	chr8:9183358	rs9987289	AFR: 0.5612; ALL: 0.7991; AMR: 0.948; EAS: 1.0; EUR: 0.9856; SAS: 1.0	trans	a	g	0.1269	0.0476	0.005	9.889e-22	0.1331	1.409e-18
396	12384_92:COPS7B:CSN7B	COPS7B	deCODE pQTL	plasma	0.986074	chr8:9183596	0.95761	chr8:9183358	rs9987289	AFR: 0.5612; ALL: 0.7991; AMR: 0.948; EAS: 1.0; EUR: 0.9856; SAS: 1.0	trans	a	g	0.1269	0.0476	0.005	9.889e-22	0.0593	8.273e-06
396	6923_1:PLOD2:PLOD2	PLOD2	deCODE pQTL	plasma	0.98996	chr8:9183596	0.956414	chr8:9183358	rs9987289	AFR: 0.5612; ALL: 0.7991; AMR: 0.948; EAS: 1.0; EUR: 0.9856; SAS: 1.0	trans	a	g	0.1269	0.0476	0.005	9.889e-22	0.0779	3.946e-07
396	9451_20:UMOD:Uromodulin	UMOD	deCODE pQTL	plasma	0.995191	chr8:9183596	0.955081	chr8:9183358	rs9987289	AFR: 0.5612; ALL: 0.7991; AMR: 0.948; EAS: 1.0; EUR: 0.9856; SAS: 1.0	trans	a	g	0.1269	0.0476	0.005	9.889e-22	0.088	1.301e-08
396	6629_3:DEFB1:HBD_1	DEFB1	deCODE pQTL	plasma	0.846918	chr8:9183596	0.887794	chr8:9183358	rs9987289	AFR: 0.5612; ALL: 0.7991; AMR: 0.948; EAS: 1.0; EUR: 0.9856; SAS: 1.0	trans	a	g	0.1269	0.0476	0.005	9.889e-22	0.0666	2.351e-05
396	6408_2:INHBC:INHBC	INHBC	deCODE pQTL	plasma	0.937562	chr8:9183596	0.939395	chr8:9183358	rs9987289	AFR: 0.5612; ALL: 0.7991; AMR: 0.948; EAS: 1.0; EUR: 0.9856; SAS: 1.0	trans	a	g	0.1269	0.0476	0.005	9.889e-22	0.0641	4.663e-05
396	6385_63:VWA1:VWA1	VWA1	deCODE pQTL	plasma	0.974921	chr8:9183596	0.946693	chr8:9183358	rs9987289	AFR: 0.5612; ALL: 0.7991; AMR: 0.948; EAS: 1.0; EUR: 0.9856; SAS: 1.0	trans	a	g	0.1269	0.0476	0.005	9.889e-22	0.0659	2.009e-05
396	5837_49:LIFR:LIF_sR	LIFR	deCODE pQTL	plasma	0.986306	chr8:9183596	0.94775	chr8:9183358	rs9987289	AFR: 0.5612; ALL: 0.7991; AMR: 0.948; EAS: 1.0; EUR: 0.9856; SAS: 1.0	trans	a	g	0.1269	0.0476	0.005	9.889e-22	0.078	7.099e-07
396	5657_28:ST3GAL1:SIA4A	ST3GAL1	deCODE pQTL	plasma	0.884253	chr8:9183596	0.853237	chr8:9183358	rs9987289	AFR: 0.5612; ALL: 0.7991; AMR: 0.948; EAS: 1.0; EUR: 0.9856; SAS: 1.0	trans	a	g	0.1269	0.0476	0.005	9.889e-22	-0.0581	0.000196
396	3186_2:C2:C2	C2	deCODE pQTL	plasma	0.995423	chr8:9183596	0.965743	chr8:9183358	rs9987289	AFR: 0.5612; ALL: 0.7991; AMR: 0.948; EAS: 1.0; EUR: 0.9856; SAS: 1.0	trans	a	g	0.1269	0.0476	0.005	9.889e-22	-0.0898	4.954e-09
396	3518_54:CPB2:TAFI	CPB2	deCODE pQTL	plasma	0.99364	chr8:9183596	0.957565	chr8:9183358	rs9987289	AFR: 0.5612; ALL: 0.7991; AMR: 0.948; EAS: 1.0; EUR: 0.9856; SAS: 1.0	trans	a	g	0.1269	0.0476	0.005	9.889e-22	-0.0773	3.925e-07
396	9213_24:FTCD:FTCD	FTCD	deCODE pQTL	plasma	0.983743	chr8:9183596	0.941222	chr8:9183358	rs9987289	AFR: 0.5612; ALL: 0.7991; AMR: 0.948; EAS: 1.0; EUR: 0.9856; SAS: 1.0	trans	a	g	0.1269	0.0476	0.005	9.889e-22	0.0685	7.547e-06
396	2602_2:ANGPT2:Angiopoietin_2	ANGPT2	deCODE pQTL	plasma	0.992702	chr8:9183596	0.940932	chr8:9183358	rs9987289	AFR: 0.5612; ALL: 0.7991; AMR: 0.948; EAS: 1.0; EUR: 0.9856; SAS: 1.0	trans	a	g	0.1269	0.0476	0.005	9.889e-22	0.0978	9.652e-10
396	2617_56:ERBB3:ERBB3	ERBB3	deCODE pQTL	plasma	0.94503	chr8:9183596	0.874997	chr8:9183358	rs9987289	AFR: 0.5612; ALL: 0.7991; AMR: 0.948; EAS: 1.0; EUR: 0.9856; SAS: 1.0	trans	a	g	0.1269	0.0476	0.005	9.889e-22	0.0621	5.999e-05
396	13620_10:ASNA1:ASNA	ASNA1	deCODE pQTL	plasma	0.965057	chr8:9183596	0.965782	chr8:9183358	rs9987289	AFR: 0.5612; ALL: 0.7991; AMR: 0.948; EAS: 1.0; EUR: 0.9856; SAS: 1.0	trans	a	g	0.1269	0.0476	0.005	9.889e-22	0.0628	3.815e-05
396	2991_9:IL1R1:IL_1_sRI	IL1R1	deCODE pQTL	plasma	0.981347	chr8:9183596	0.937754	chr8:9183358	rs9987289	AFR: 0.5612; ALL: 0.7991; AMR: 0.948; EAS: 1.0; EUR: 0.9856; SAS: 1.0	trans	a	g	0.1269	0.0476	0.005	9.889e-22	0.0675	1.146e-05
396	CD109_Q6YHK3_OID21108_v1_Neurology	CD109	UKB pQTL	plasma	0.981862	chr8:9183596	0.939099	chr8:9183358	rs9987289	AFR: 0.5612; ALL: 0.7991; AMR: 0.948; EAS: 1.0; EUR: 0.9856; SAS: 1.0	trans	a	g	0.1269	0.0476	0.005	9.889e-22	0.0350742	1.24068e-05
396	FCRL2_Q96LA5_OID20639_v1_Inflammation	FCRL2	UKB pQTL	plasma	0.987896	chr8:9183596	0.897754	chr8:9183358	rs9987289	AFR: 0.5612; ALL: 0.7991; AMR: 0.948; EAS: 1.0; EUR: 0.9856; SAS: 1.0	trans	a	g	0.1269	0.0476	0.005	9.889e-22	0.0540951	2.48863e-09
396	CD14_P08571_OID20378_v1_Cardiometabolic	CD14	UKB pQTL	plasma	0.993387	chr8:9183596	0.959473	chr8:9183358	rs9987289	AFR: 0.5612; ALL: 0.7991; AMR: 0.948; EAS: 1.0; EUR: 0.9856; SAS: 1.0	trans	a	g	0.1269	0.0476	0.005	9.889e-22	0.0534735	1.60136e-07
396	ITGA11_Q9UKX5_OID20581_v1_Inflammation	ITGA11	UKB pQTL	plasma	0.994353	chr8:9183596	0.952529	chr8:9183358	rs9987289	AFR: 0.5612; ALL: 0.7991; AMR: 0.948; EAS: 1.0; EUR: 0.9856; SAS: 1.0	trans	a	g	0.1269	0.0476	0.005	9.889e-22	0.0577317	1.43903e-08
396	LAMP2_P13473_OID21035_v1_Neurology	LAMP2	UKB pQTL	plasma	0.994665	chr8:9183596	0.953067	chr8:9183358	rs9987289	AFR: 0.5612; ALL: 0.7991; AMR: 0.948; EAS: 1.0; EUR: 0.9856; SAS: 1.0	trans	a	g	0.1269	0.0476	0.005	9.889e-22	0.0719056	6.21012e-12
396	10558_26:PCDH9:PCDH9	PCDH9	deCODE pQTL	plasma	0.934221	chr8:9183596	0.947932	chr8:9183358	rs9987289	AFR: 0.5612; ALL: 0.7991; AMR: 0.948; EAS: 1.0; EUR: 0.9856; SAS: 1.0	trans	a	g	0.1269	0.0476	0.005	9.889e-22	0.0652	4.401e-05
396	11214_40:DNAJB9:DNJB9	DNAJB9	deCODE pQTL	plasma	0.994882	chr8:9183596	0.958204	chr8:9183358	rs9987289	AFR: 0.5612; ALL: 0.7991; AMR: 0.948; EAS: 1.0; EUR: 0.9856; SAS: 1.0	trans	a	g	0.1269	0.0476	0.005	9.889e-22	0.0793	3.568e-07
396	SUMF2	SUMF2	HELIC pQTL	plasma	0.978	chr8:9183596	0.758819	chr8:9183358	rs9987289	AFR: 0.5612; ALL: 0.7991; AMR: 0.948; EAS: 1.0; EUR: 0.9856; SAS: 1.0	trans	a	g	0.1269	0.0476	0.005	9.889e-22	0.377	1.529e-11
396	3327_27:NTN4:NET4	NTN4	deCODE pQTL	plasma	0.974237	chr8:9183596	0.942357	chr8:9183358	rs9987289	AFR: 0.5612; ALL: 0.7991; AMR: 0.948; EAS: 1.0; EUR: 0.9856; SAS: 1.0	trans	a	g	0.1269	0.0476	0.005	9.889e-22	0.0664	2.652e-05
396	18882_7:CLSTN2:CSTN2	CLSTN2	deCODE pQTL	plasma	0.994333	chr8:9183596	0.96555	chr8:9183358	rs9987289	AFR: 0.5612; ALL: 0.7991; AMR: 0.948; EAS: 1.0; EUR: 0.9856; SAS: 1.0	trans	a	g	0.1269	0.0476	0.005	9.889e-22	0.0826	7.528e-08
396	ANG_P03950_OID20403_v1_Cardiometabolic	ANG	UKB pQTL	plasma	0.995235	chr8:9183596	0.970363	chr8:9183358	rs9987289	AFR: 0.5612; ALL: 0.7991; AMR: 0.948; EAS: 1.0; EUR: 0.9856; SAS: 1.0	trans	a	g	0.1269	0.0476	0.005	9.889e-22	-0.058093	1.53939e-10
396	3175_51:ADAMTS13:ATS13	ADAMTS13	deCODE pQTL	plasma	0.933507	chr8:9183596	0.944762	chr8:9183358	rs9987289	AFR: 0.5612; ALL: 0.7991; AMR: 0.948; EAS: 1.0; EUR: 0.9856; SAS: 1.0	trans	a	g	0.1269	0.0476	0.005	9.889e-22	0.0675	6.823e-06
396	3173_49:NAAA:ASAHL	NAAA	deCODE pQTL	plasma	0.967033	chr8:9183596	0.622058	chr8:9183358	rs9987289	AFR: 0.5612; ALL: 0.7991; AMR: 0.948; EAS: 1.0; EUR: 0.9856; SAS: 1.0	trans	a	g	0.1269	0.0476	0.005	9.889e-22	-0.0703	7.088e-07
396	3035_80:IL19:IL_19	IL19	deCODE pQTL	plasma	0.934839	chr8:9183596	0.938511	chr8:9183358	rs9987289	AFR: 0.5612; ALL: 0.7991; AMR: 0.948; EAS: 1.0; EUR: 0.9856; SAS: 1.0	trans	a	g	0.1269	0.0476	0.005	9.889e-22	0.0644	8.713e-05
396	10714_7:ACE:ACE	ACE	deCODE pQTL	plasma	0.94805	chr8:9183596	0.942841	chr8:9183358	rs9987289	AFR: 0.5612; ALL: 0.7991; AMR: 0.948; EAS: 1.0; EUR: 0.9856; SAS: 1.0	trans	a	g	0.1269	0.0476	0.005	9.889e-22	0.0596	6.633e-05
396	2677_1:EGFR:ERBB1	EGFR	deCODE pQTL	plasma	0.975726	chr8:9183596	0.937374	chr8:9183358	rs9987289	AFR: 0.5612; ALL: 0.7991; AMR: 0.948; EAS: 1.0; EUR: 0.9856; SAS: 1.0	trans	a	g	0.1269	0.0476	0.005	9.889e-22	0.0693	9.565e-06
396	7628_40:CRELD1:CREL1	CRELD1	deCODE pQTL	plasma	0.972159	chr8:9183596	0.959775	chr8:9183358	rs9987289	AFR: 0.5612; ALL: 0.7991; AMR: 0.948; EAS: 1.0; EUR: 0.9856; SAS: 1.0	trans	a	g	0.1269	0.0476	0.005	9.889e-22	0.0589	1.385e-05
396	5638_23:COLGALT1:GT251	COLGALT1	deCODE pQTL	plasma	0.990124	chr8:9183596	0.941313	chr8:9183358	rs9987289	AFR: 0.5612; ALL: 0.7991; AMR: 0.948; EAS: 1.0; EUR: 0.9856; SAS: 1.0	trans	a	g	0.1269	0.0476	0.005	9.889e-22	0.1092	2.018e-12
396	5596_75:CD5:CD5	CD5	deCODE pQTL	plasma	0.995637	chr8:9183596	0.964039	chr8:9183358	rs9987289	AFR: 0.5612; ALL: 0.7991; AMR: 0.948; EAS: 1.0; EUR: 0.9856; SAS: 1.0	trans	a	g	0.1269	0.0476	0.005	9.889e-22	0.0865	8.928e-09
396	16760_2:IL26:IL_26	IL26	deCODE pQTL	plasma	0.93195	chr8:9183596	0.957169	chr8:9183358	rs9987289	AFR: 0.5612; ALL: 0.7991; AMR: 0.948; EAS: 1.0; EUR: 0.9856; SAS: 1.0	trans	a	g	0.1269	0.0476	0.005	9.889e-22	0.0508	9.739e-05
396	11387_3:ATF6B:ATF6B	ATF6B	deCODE pQTL	plasma	0.988942	chr8:9183596	0.924779	chr8:9183358	rs9987289	AFR: 0.5612; ALL: 0.7991; AMR: 0.948; EAS: 1.0; EUR: 0.9856; SAS: 1.0	trans	a	g	0.1269	0.0476	0.005	9.889e-22	0.1286	1.871e-16
396	9876_20:ALDOC:aldolase_C	ALDOC	deCODE pQTL	plasma	0.960604	chr8:9183596	0.891006	chr8:9183358	rs9987289	AFR: 0.5612; ALL: 0.7991; AMR: 0.948; EAS: 1.0; EUR: 0.9856; SAS: 1.0	trans	a	g	0.1269	0.0476	0.005	9.889e-22	0.0658	2.005e-05
396	5452_71:ASGR1:ASGR1	ASGR1	deCODE pQTL	plasma	0.98852	chr8:9183596	0.963694	chr8:9183358	rs9987289	AFR: 0.5612; ALL: 0.7991; AMR: 0.948; EAS: 1.0; EUR: 0.9856; SAS: 1.0	trans	a	g	0.1269	0.0476	0.005	9.889e-22	0.0725	3.77e-06
396	ISLR2_Q6UXK2_OID20889_v1_Neurology	ISLR2	UKB pQTL	plasma	0.998039	chr8:9183596	0.982646	chr8:9183358	rs9987289	AFR: 0.5612; ALL: 0.7991; AMR: 0.948; EAS: 1.0; EUR: 0.9856; SAS: 1.0	trans	a	g	0.1269	0.0476	0.005	9.889e-22	0.0577757	2.41224e-09
396	5486_73:ICAM2:sICAM_2	ICAM2	deCODE pQTL	plasma	0.931699	chr8:9183596	0.956371	chr8:9183358	rs9987289	AFR: 0.5612; ALL: 0.7991; AMR: 0.948; EAS: 1.0; EUR: 0.9856; SAS: 1.0	trans	a	g	0.1269	0.0476	0.005	9.889e-22	0.0592	9.351e-05
396	13682_47:CSF1R:M_CSF_R	CSF1R	deCODE pQTL	plasma	0.960085	chr8:9183596	0.954747	chr8:9183358	rs9987289	AFR: 0.5612; ALL: 0.7991; AMR: 0.948; EAS: 1.0; EUR: 0.9856; SAS: 1.0	trans	a	g	0.1269	0.0476	0.005	9.889e-22	0.0647	3.87e-05
396	16858_384:RCN3:RCN3	RCN3	deCODE pQTL	plasma	0.993658	chr8:9183596	0.965775	chr8:9183358	rs9987289	AFR: 0.5612; ALL: 0.7991; AMR: 0.948; EAS: 1.0; EUR: 0.9856; SAS: 1.0	trans	a	g	0.1269	0.0476	0.005	9.889e-22	0.0753	6.756e-07
396	15633_6:RBP4:RBP	RBP4	deCODE pQTL	plasma	0.991049	chr8:9183596	0.92322	chr8:9183358	rs9987289	AFR: 0.5612; ALL: 0.7991; AMR: 0.948; EAS: 1.0; EUR: 0.9856; SAS: 1.0	trans	a	g	0.1269	0.0476	0.005	9.889e-22	-0.092	4.023e-09
396	15514_26:BCHE:Pseudocholinesterase	BCHE	deCODE pQTL	plasma	0.99488	chr8:9183596	0.963793	chr8:9183358	rs9987289	AFR: 0.5612; ALL: 0.7991; AMR: 0.948; EAS: 1.0; EUR: 0.9856; SAS: 1.0	trans	a	g	0.1269	0.0476	0.005	9.889e-22	-0.1105	1.834e-13
396	15487_164:CES1:carboxylesterase__liver	CES1	deCODE pQTL	plasma	0.995155	chr8:9183596	0.961493	chr8:9183358	rs9987289	AFR: 0.5612; ALL: 0.7991; AMR: 0.948; EAS: 1.0; EUR: 0.9856; SAS: 1.0	trans	a	g	0.1269	0.0476	0.005	9.889e-22	0.0973	2.085e-10
396	15483_377:AGRN:Agrin	AGRN	deCODE pQTL	plasma	0.985462	chr8:9183596	0.93377	chr8:9183358	rs9987289	AFR: 0.5612; ALL: 0.7991; AMR: 0.948; EAS: 1.0; EUR: 0.9856; SAS: 1.0	trans	a	g	0.1269	0.0476	0.005	9.889e-22	0.078	7.829e-07
396	15475_4:PLTP:PLTP	PLTP	deCODE pQTL	plasma	0.933536	chr8:9183596	0.929087	chr8:9183358	rs9987289	AFR: 0.5612; ALL: 0.7991; AMR: 0.948; EAS: 1.0; EUR: 0.9856; SAS: 1.0	trans	a	g	0.1269	0.0476	0.005	9.889e-22	0.0618	6.466e-05
396	18411_83:ARL15:ARL15	ARL15	deCODE pQTL	plasma	0.955412	chr8:9183596	0.964682	chr8:9183358	rs9987289	AFR: 0.5612; ALL: 0.7991; AMR: 0.948; EAS: 1.0; EUR: 0.9856; SAS: 1.0	trans	a	g	0.1269	0.0476	0.005	9.889e-22	0.0616	5.204e-05
396	10818_36:SMPD1:ASM	SMPD1	deCODE pQTL	plasma	0.977977	chr8:9183596	0.838985	chr8:9183358	rs9987289	AFR: 0.5612; ALL: 0.7991; AMR: 0.948; EAS: 1.0; EUR: 0.9856; SAS: 1.0	trans	a	g	0.1269	0.0476	0.005	9.889e-22	-0.0698	7.818e-06
396	9511_61:NXPH2:NXPH2	NXPH2	deCODE pQTL	plasma	0.989275	chr8:9183596	0.949502	chr8:9183358	rs9987289	AFR: 0.5612; ALL: 0.7991; AMR: 0.948; EAS: 1.0; EUR: 0.9856; SAS: 1.0	trans	a	g	0.1269	0.0476	0.005	9.889e-22	0.07	5.025e-06
396	3617_80:HGFAC:HGFA	HGFAC	deCODE pQTL	plasma	0.995441	chr8:9183596	0.965944	chr8:9183358	rs9987289	AFR: 0.5612; ALL: 0.7991; AMR: 0.948; EAS: 1.0; EUR: 0.9856; SAS: 1.0	trans	a	g	0.1269	0.0476	0.005	9.889e-22	-0.0923	7.57e-11
396	8229_1:GXYLT1:GXLT1	GXYLT1	deCODE pQTL	plasma	0.969323	chr8:9183596	0.641579	chr8:9183358	rs9987289	AFR: 0.5612; ALL: 0.7991; AMR: 0.948; EAS: 1.0; EUR: 0.9856; SAS: 1.0	trans	a	g	0.1269	0.0476	0.005	9.889e-22	-0.0715	2.083e-06
396	8250_2:PTPRJ:PTPRJ	PTPRJ	deCODE pQTL	plasma	0.992048	chr8:9183596	0.954083	chr8:9183358	rs9987289	AFR: 0.5612; ALL: 0.7991; AMR: 0.948; EAS: 1.0; EUR: 0.9856; SAS: 1.0	trans	a	g	0.1269	0.0476	0.005	9.889e-22	0.0745	1.452e-06
396	8773_172:EMILIN3:EMIL3	EMILIN3	deCODE pQTL	plasma	0.887567	chr8:9183596	0.94557	chr8:9183358	rs9987289	AFR: 0.5612; ALL: 0.7991; AMR: 0.948; EAS: 1.0; EUR: 0.9856; SAS: 1.0	trans	a	g	0.1269	0.0476	0.005	9.889e-22	0.0584	0.0001653
396	8969_49:CD14:CD14	CD14	deCODE pQTL	plasma	0.96795	chr8:9183596	0.947368	chr8:9183358	rs9987289	AFR: 0.5612; ALL: 0.7991; AMR: 0.948; EAS: 1.0; EUR: 0.9856; SAS: 1.0	trans	a	g	0.1269	0.0476	0.005	9.889e-22	0.0639	3.243e-05
396	8971_9:NRXN1:NRX1A	NRXN1	deCODE pQTL	plasma	0.995122	chr8:9183596	0.964623	chr8:9183358	rs9987289	AFR: 0.5612; ALL: 0.7991; AMR: 0.948; EAS: 1.0; EUR: 0.9856; SAS: 1.0	trans	a	g	0.1269	0.0476	0.005	9.889e-22	0.0676	6.771e-08
396	15391_114:GAS6:GAS_6	GAS6	deCODE pQTL	plasma	0.993992	chr8:9183596	0.965994	chr8:9183358	rs9987289	AFR: 0.5612; ALL: 0.7991; AMR: 0.948; EAS: 1.0; EUR: 0.9856; SAS: 1.0	trans	a	g	0.1269	0.0476	0.005	9.889e-22	0.0818	2.033e-07
396	5634_39:POFUT1:OFUT1	POFUT1	deCODE pQTL	plasma	0.99545	chr8:9183596	0.970437	chr8:9183358	rs9987289	AFR: 0.5612; ALL: 0.7991; AMR: 0.948; EAS: 1.0; EUR: 0.9856; SAS: 1.0	trans	a	g	0.1269	0.0476	0.005	9.889e-22	0.1094	1.414e-12
396	6927_7:NDST1:NDST1	NDST1	deCODE pQTL	plasma	0.9626	chr8:9183596	0.964484	chr8:9183358	rs9987289	AFR: 0.5612; ALL: 0.7991; AMR: 0.948; EAS: 1.0; EUR: 0.9856; SAS: 1.0	trans	a	g	0.1269	0.0476	0.005	9.889e-22	0.065	3.583e-05
396	18413_24:ARL4D:ARL4D	ARL4D	deCODE pQTL	plasma	0.981318	chr8:9183596	0.968896	chr8:9183358	rs9987289	AFR: 0.5612; ALL: 0.7991; AMR: 0.948; EAS: 1.0; EUR: 0.9856; SAS: 1.0	trans	a	g	0.1269	0.0476	0.005	9.889e-22	0.069	4.066e-06
396	5451_1:ALCAM:ALCAM	ALCAM	deCODE pQTL	plasma	0.920398	chr8:9183596	0.957852	chr8:9183358	rs9987289	AFR: 0.5612; ALL: 0.7991; AMR: 0.948; EAS: 1.0; EUR: 0.9856; SAS: 1.0	trans	a	g	0.1269	0.0476	0.005	9.889e-22	0.0622	6.984e-05
396	3326_58:CADM1:Nectin_like_protein_2	CADM1	deCODE pQTL	plasma	0.951678	chr8:9183596	0.963205	chr8:9183358	rs9987289	AFR: 0.5612; ALL: 0.7991; AMR: 0.948; EAS: 1.0; EUR: 0.9856; SAS: 1.0	trans	a	g	0.1269	0.0476	0.005	9.889e-22	0.0651	2.172e-05
396	5090_49:LILRB1:ILT_2	LILRB1	deCODE pQTL	plasma	0.980123	chr8:9183596	0.9525	chr8:9183358	rs9987289	AFR: 0.5612; ALL: 0.7991; AMR: 0.948; EAS: 1.0; EUR: 0.9856; SAS: 1.0	trans	a	g	0.1269	0.0476	0.005	9.889e-22	0.0637	1.035e-05
396	4337_49:CRP:CRP	CRP	deCODE pQTL	plasma	0.889305	chr8:9183596	0.942235	chr8:9183358	rs9987289	AFR: 0.5612; ALL: 0.7991; AMR: 0.948; EAS: 1.0; EUR: 0.9856; SAS: 1.0	trans	a	g	0.1269	0.0476	0.005	9.889e-22	-0.0609	8.388e-05
396	4145_58:NTF3:Neurotrophin_3	NTF3	deCODE pQTL	plasma	0.990482	chr8:9183596	0.970142	chr8:9183358	rs9987289	AFR: 0.5612; ALL: 0.7991; AMR: 0.948; EAS: 1.0; EUR: 0.9856; SAS: 1.0	trans	a	g	0.1269	0.0476	0.005	9.889e-22	0.0694	4.457e-06
396	16914_104:CD14:sCD14	CD14	deCODE pQTL	plasma	0.991987	chr8:9183596	0.940136	chr8:9183358	rs9987289	AFR: 0.5612; ALL: 0.7991; AMR: 0.948; EAS: 1.0; EUR: 0.9856; SAS: 1.0	trans	a	g	0.1269	0.0476	0.005	9.889e-22	0.0751	1.412e-06
396	ITGB2_P05107_OID20315_v1_Cardiometabolic	ITGB2	UKB pQTL	plasma	0.996542	chr8:9183596	0.97089	chr8:9183358	rs9987289	AFR: 0.5612; ALL: 0.7991; AMR: 0.948; EAS: 1.0; EUR: 0.9856; SAS: 1.0	trans	a	g	0.1269	0.0476	0.005	9.889e-22	0.0530387	1.27867e-07
396	CSF1_P09603_OID20719_v1_Inflammation	CSF1	UKB pQTL	plasma	0.965815	chr8:9183596	0.725017	chr8:9183358	rs9987289	AFR: 0.5612; ALL: 0.7991; AMR: 0.948; EAS: 1.0; EUR: 0.9856; SAS: 1.0	trans	a	g	0.1269	0.0476	0.005	9.889e-22	0.0426299	3.2161e-05
396	ITGAM_P11215_OID21071_v1_Neurology	ITGAM	UKB pQTL	plasma	0.994776	chr8:9183596	0.955813	chr8:9183358	rs9987289	AFR: 0.5612; ALL: 0.7991; AMR: 0.948; EAS: 1.0; EUR: 0.9856; SAS: 1.0	trans	a	g	0.1269	0.0476	0.005	9.889e-22	0.0505441	7.77732e-07
396	MASP1_P48740_OID20954_v1_Neurology	MASP1	UKB pQTL	plasma	0.988659	chr8:9183596	0.903353	chr8:9183358	rs9987289	AFR: 0.5612; ALL: 0.7991; AMR: 0.948; EAS: 1.0; EUR: 0.9856; SAS: 1.0	trans	a	g	0.1269	0.0476	0.005	9.889e-22	0.0871634	2.86616e-18
396	MATN2_O00339_OID20767_v1_Inflammation	MATN2	UKB pQTL	plasma	0.99834	chr8:9183596	0.983995	chr8:9183358	rs9987289	AFR: 0.5612; ALL: 0.7991; AMR: 0.948; EAS: 1.0; EUR: 0.9856; SAS: 1.0	trans	a	g	0.1269	0.0476	0.005	9.889e-22	0.0708333	5.61306e-12
396	SMAD5_Q99717_OID21353_v1_Oncology	SMAD5	UKB pQTL	plasma	0.925734	chr8:9183596	0.658854	chr8:9183358	rs9987289	AFR: 0.5612; ALL: 0.7991; AMR: 0.948; EAS: 1.0; EUR: 0.9856; SAS: 1.0	trans	a	g	0.1269	0.0476	0.005	9.889e-22	-0.0425671	3.37287e-05
396	MB_P02144_OID20263_v1_Cardiometabolic	MB	UKB pQTL	plasma	0.993366	chr8:9183596	0.969072	chr8:9183358	rs9987289	AFR: 0.5612; ALL: 0.7991; AMR: 0.948; EAS: 1.0; EUR: 0.9856; SAS: 1.0	trans	a	g	0.1269	0.0476	0.005	9.889e-22	0.0403819	7.68812e-06
396	PDCD1LG2_Q9BQ51_OID21273_v1_Oncology	PDCD1LG2	UKB pQTL	plasma	0.998574	chr8:9183596	0.988952	chr8:9183358	rs9987289	AFR: 0.5612; ALL: 0.7991; AMR: 0.948; EAS: 1.0; EUR: 0.9856; SAS: 1.0	trans	a	g	0.1269	0.0476	0.005	9.889e-22	0.0573649	3.16155e-11
396	PDGFRB_P09619_OID20268_v1_Cardiometabolic	PDGFRB	UKB pQTL	plasma	0.9052	chr8:9183596	0.72516	chr8:9183358	rs9987289	AFR: 0.5612; ALL: 0.7991; AMR: 0.948; EAS: 1.0; EUR: 0.9856; SAS: 1.0	trans	a	g	0.1269	0.0476	0.005	9.889e-22	0.0352387	3.03851e-07
396	STC2_O76061_OID21157_v1_Neurology	STC2	UKB pQTL	plasma	0.949312	chr8:9183596	0.662426	chr8:9183358	rs9987289	AFR: 0.5612; ALL: 0.7991; AMR: 0.948; EAS: 1.0; EUR: 0.9856; SAS: 1.0	trans	a	g	0.1269	0.0476	0.005	9.889e-22	0.0550386	5.62147e-08
396	SLAMF7_Q9NQ25_OID20602_v1_Inflammation	SLAMF7	UKB pQTL	plasma	0.929874	chr8:9183596	0.873857	chr8:9183358	rs9987289	AFR: 0.5612; ALL: 0.7991; AMR: 0.948; EAS: 1.0; EUR: 0.9856; SAS: 1.0	trans	a	g	0.1269	0.0476	0.005	9.889e-22	0.0371427	6.86752e-05
396	SEZ6L2_Q6UXD5_OID21289_v1_Oncology	SEZ6L2	UKB pQTL	plasma	0.999223	chr8:9183596	0.991045	chr8:9183358	rs9987289	AFR: 0.5612; ALL: 0.7991; AMR: 0.948; EAS: 1.0; EUR: 0.9856; SAS: 1.0	trans	a	g	0.1269	0.0476	0.005	9.889e-22	0.0602986	2.46156e-10
396	SFTPD_P35247_OID20214_v1_Cardiometabolic	SFTPD	UKB pQTL	plasma	0.906182	chr8:9183596	0.910704	chr8:9183358	rs9987289	AFR: 0.5612; ALL: 0.7991; AMR: 0.948; EAS: 1.0; EUR: 0.9856; SAS: 1.0	trans	a	g	0.1269	0.0476	0.005	9.889e-22	0.0336085	1.279e-05
396	SIGLEC10_Q96LC7_OID20537_v1_Inflammation	SIGLEC10	UKB pQTL	plasma	0.991513	chr8:9183596	0.926847	chr8:9183358	rs9987289	AFR: 0.5612; ALL: 0.7991; AMR: 0.948; EAS: 1.0; EUR: 0.9856; SAS: 1.0	trans	a	g	0.1269	0.0476	0.005	9.889e-22	0.0528287	5.17237e-08
396	SIGLEC7_Q9Y286_OID20190_v1_Cardiometabolic	SIGLEC7	UKB pQTL	plasma	0.992023	chr8:9183596	0.933154	chr8:9183358	rs9987289	AFR: 0.5612; ALL: 0.7991; AMR: 0.948; EAS: 1.0; EUR: 0.9856; SAS: 1.0	trans	a	g	0.1269	0.0476	0.005	9.889e-22	0.0632943	1.72477e-10
396	SIGLEC9_Q9Y336_OID21390_v1_Oncology	SIGLEC9	UKB pQTL	plasma	0.998347	chr8:9183596	0.988795	chr8:9183358	rs9987289	AFR: 0.5612; ALL: 0.7991; AMR: 0.948; EAS: 1.0; EUR: 0.9856; SAS: 1.0	trans	a	g	0.1269	0.0476	0.005	9.889e-22	0.0941553	1.89409e-29
396	SIRPA_P78324_OID20304_v1_Cardiometabolic	SIRPA	UKB pQTL	plasma	0.998149	chr8:9183596	0.989454	chr8:9183358	rs9987289	AFR: 0.5612; ALL: 0.7991; AMR: 0.948; EAS: 1.0; EUR: 0.9856; SAS: 1.0	trans	a	g	0.1269	0.0476	0.005	9.889e-22	0.0300568	1.31401e-08
396	SIRPB1_O00241_OID20739_v1_Inflammation	SIRPB1	UKB pQTL	plasma	0.988117	chr8:9183596	0.875697	chr8:9183358	rs9987289	AFR: 0.5612; ALL: 0.7991; AMR: 0.948; EAS: 1.0; EUR: 0.9856; SAS: 1.0	trans	a	g	0.1269	0.0476	0.005	9.889e-22	0.0381355	6.42126e-06
396	SLITRK6_Q9H5Y7_OID20094_v1_Cardiometabolic	SLITRK6	UKB pQTL	plasma	0.998339	chr8:9183596	0.971269	chr8:9183358	rs9987289	AFR: 0.5612; ALL: 0.7991; AMR: 0.948; EAS: 1.0; EUR: 0.9856; SAS: 1.0	trans	a	g	0.1269	0.0476	0.005	9.889e-22	0.0548743	6.82983e-08
396	MCAM_P43121_OID20343_v1_Cardiometabolic	MCAM	UKB pQTL	plasma	0.993057	chr8:9183596	0.933698	chr8:9183358	rs9987289	AFR: 0.5612; ALL: 0.7991; AMR: 0.948; EAS: 1.0; EUR: 0.9856; SAS: 1.0	trans	a	g	0.1269	0.0476	0.005	9.889e-22	0.0641669	9.10542e-11
396	CD58_P19256_OID20716_v1_Inflammation	CD58	UKB pQTL	plasma	0.996185	chr8:9183596	0.963167	chr8:9183358	rs9987289	AFR: 0.5612; ALL: 0.7991; AMR: 0.948; EAS: 1.0; EUR: 0.9856; SAS: 1.0	trans	a	g	0.1269	0.0476	0.005	9.889e-22	0.0907147	2.49058e-19
396	VASN_Q6EMK4_OID20345_v1_Cardiometabolic	VASN	UKB pQTL	plasma	0.999876	chr8:9183596	0.99989	chr8:9183358	rs9987289	AFR: 0.5612; ALL: 0.7991; AMR: 0.948; EAS: 1.0; EUR: 0.9856; SAS: 1.0	trans	a	g	0.1269	0.0476	0.005	9.889e-22	0.0808313	5.16892e-16
396	CD55_P08174_OID20377_v1_Cardiometabolic	CD55	UKB pQTL	plasma	0.9993	chr8:9183596	0.995679	chr8:9183358	rs9987289	AFR: 0.5612; ALL: 0.7991; AMR: 0.948; EAS: 1.0; EUR: 0.9856; SAS: 1.0	trans	a	g	0.1269	0.0476	0.005	9.889e-22	0.0493156	7.74034e-07
396	HSPB6_O14558_OID21408_v1_Oncology	HSPB6	UKB pQTL	plasma	0.952493	chr8:9183596	0.960531	chr8:9183358	rs9987289	AFR: 0.5612; ALL: 0.7991; AMR: 0.948; EAS: 1.0; EUR: 0.9856; SAS: 1.0	trans	a	g	0.1269	0.0476	0.005	9.889e-22	0.0372647	4.1709e-05
396	HSD11B1_P28845_OID20575_v1_Inflammation	HSD11B1	UKB pQTL	plasma	0.921983	chr8:9183596	0.407687	chr8:9183358	rs9987289	AFR: 0.5612; ALL: 0.7991; AMR: 0.948; EAS: 1.0; EUR: 0.9856; SAS: 1.0	trans	a	g	0.1269	0.0476	0.005	9.889e-22	-0.157104	1.20226e-51
396	HNMT_P50135_OID20975_v1_Neurology	HNMT	UKB pQTL	plasma	0.965443	chr8:9183596	0.819324	chr8:9183358	rs9987289	AFR: 0.5612; ALL: 0.7991; AMR: 0.948; EAS: 1.0; EUR: 0.9856; SAS: 1.0	trans	a	g	0.1269	0.0476	0.005	9.889e-22	0.0385667	1.64505e-05
396	LTA_P01374_OID20586_v1_Inflammation	LTA	UKB pQTL	plasma	0.99299	chr8:9183596	0.93482	chr8:9183358	rs9987289	AFR: 0.5612; ALL: 0.7991; AMR: 0.948; EAS: 1.0; EUR: 0.9856; SAS: 1.0	trans	a	g	0.1269	0.0476	0.005	9.889e-22	0.0457804	1.24853e-07
396	LAMP3_Q9UQV4_OID20638_v1_Inflammation	LAMP3	UKB pQTL	plasma	0.993707	chr8:9183596	0.965006	chr8:9183358	rs9987289	AFR: 0.5612; ALL: 0.7991; AMR: 0.948; EAS: 1.0; EUR: 0.9856; SAS: 1.0	trans	a	g	0.1269	0.0476	0.005	9.889e-22	0.0488598	5.50516e-07
396	LRRN1_Q6UXK5_OID20438_v1_Inflammation	LRRN1	UKB pQTL	plasma	0.982655	chr8:9183596	0.980036	chr8:9183358	rs9987289	AFR: 0.5612; ALL: 0.7991; AMR: 0.948; EAS: 1.0; EUR: 0.9856; SAS: 1.0	trans	a	g	0.1269	0.0476	0.005	9.889e-22	0.038304	1.63704e-05
396	LRP11_Q86VZ4_OID20185_v1_Cardiometabolic	LRP11	UKB pQTL	plasma	0.999377	chr8:9183596	0.994543	chr8:9183358	rs9987289	AFR: 0.5612; ALL: 0.7991; AMR: 0.948; EAS: 1.0; EUR: 0.9856; SAS: 1.0	trans	a	g	0.1269	0.0476	0.005	9.889e-22	0.0661544	1.23994e-12
396	SPINT1_O43278_OID21109_v1_Neurology	SPINT1	UKB pQTL	plasma	0.989378	chr8:9183596	0.893754	chr8:9183358	rs9987289	AFR: 0.5612; ALL: 0.7991; AMR: 0.948; EAS: 1.0; EUR: 0.9856; SAS: 1.0	trans	a	g	0.1269	0.0476	0.005	9.889e-22	0.0839933	3.30902e-16
396	ST3GAL1_Q11201_OID21322_v1_Oncology	ST3GAL1	UKB pQTL	plasma	0.966041	chr8:9183596	0.559722	chr8:9183358	rs9987289	AFR: 0.5612; ALL: 0.7991; AMR: 0.948; EAS: 1.0; EUR: 0.9856; SAS: 1.0	trans	a	g	0.1269	0.0476	0.005	9.889e-22	-0.04343	1.96947e-05
396	MANSC1_Q9H8J5_OID21492_v1_Oncology	MANSC1	UKB pQTL	plasma	0.999596	chr8:9183596	0.998155	chr8:9183358	rs9987289	AFR: 0.5612; ALL: 0.7991; AMR: 0.948; EAS: 1.0; EUR: 0.9856; SAS: 1.0	trans	a	g	0.1269	0.0476	0.005	9.889e-22	0.0598133	7.16902e-09
396	LYPD3_O95274_OID21530_v1_Oncology	LYPD3	UKB pQTL	plasma	0.99093	chr8:9183596	0.926209	chr8:9183358	rs9987289	AFR: 0.5612; ALL: 0.7991; AMR: 0.948; EAS: 1.0; EUR: 0.9856; SAS: 1.0	trans	a	g	0.1269	0.0476	0.005	9.889e-22	0.0523114	4.54203e-08
396	LY9_Q9HBG7_OID20670_v1_Inflammation	LY9	UKB pQTL	plasma	0.985708	chr8:9183596	0.878623	chr8:9183358	rs9987289	AFR: 0.5612; ALL: 0.7991; AMR: 0.948; EAS: 1.0; EUR: 0.9856; SAS: 1.0	trans	a	g	0.1269	0.0476	0.005	9.889e-22	0.062187	1.74606e-10
396	MDGA1_Q8NFP4_OID20951_v1_Neurology	MDGA1	UKB pQTL	plasma	0.948898	chr8:9183596	0.556138	chr8:9183358	rs9987289	AFR: 0.5612; ALL: 0.7991; AMR: 0.948; EAS: 1.0; EUR: 0.9856; SAS: 1.0	trans	a	g	0.1269	0.0476	0.005	9.889e-22	0.0677959	7.15155e-24
396	CES3_Q6UWW8_OID21340_v1_Oncology	CES3	UKB pQTL	plasma	0.906953	chr8:9183358	0.574269	chr8:9183358	rs9987289	1	trans	a	g	0.1269	0.0476	0.005	9.889e-22	0.172881	4.85065e-63
396	KITLG_P21583_OID20196_v1_Cardiometabolic	KITLG	UKB pQTL	plasma	0.876916	chr8:9183358	0.366296	chr8:9183358	rs9987289	1	trans	a	g	0.1269	0.0476	0.005	9.889e-22	-0.0881675	4.65586e-18
396	SUSD2_Q9UGT4_OID21098_v1_Neurology	SUSD2	UKB pQTL	plasma	0.99716	chr8:9183596	0.980114	chr8:9183358	rs9987289	AFR: 0.5612; ALL: 0.7991; AMR: 0.948; EAS: 1.0; EUR: 0.9856; SAS: 1.0	trans	a	g	0.1269	0.0476	0.005	9.889e-22	0.0572808	1.04607e-09
396	TEK_Q02763_OID21496_v1_Oncology	TEK	UKB pQTL	plasma	0.993419	chr8:9183596	0.94466	chr8:9183358	rs9987289	AFR: 0.5612; ALL: 0.7991; AMR: 0.948; EAS: 1.0; EUR: 0.9856; SAS: 1.0	trans	a	g	0.1269	0.0476	0.005	9.889e-22	0.0767735	2.57158e-17
396	SUMF2_Q8NBJ7_OID21032_v1_Neurology	SUMF2	UKB pQTL	plasma	0.984207	chr8:9183596	0.854487	chr8:9183358	rs9987289	AFR: 0.5612; ALL: 0.7991; AMR: 0.948; EAS: 1.0; EUR: 0.9856; SAS: 1.0	trans	a	g	0.1269	0.0476	0.005	9.889e-22	0.215831	8.47227e-105
396	LILRB1_Q8NHL6_OID20323_v1_Cardiometabolic	LILRB1	UKB pQTL	plasma	0.94948	chr8:9183596	0.513137	chr8:9183358	rs9987289	AFR: 0.5612; ALL: 0.7991; AMR: 0.948; EAS: 1.0; EUR: 0.9856; SAS: 1.0	trans	a	g	0.1269	0.0476	0.005	9.889e-22	0.0555966	1.30988e-10
396	NCAM2_O15394_OID21095_v1_Neurology	NCAM2	UKB pQTL	plasma	0.993668	chr8:9183596	0.942911	chr8:9183358	rs9987289	AFR: 0.5612; ALL: 0.7991; AMR: 0.948; EAS: 1.0; EUR: 0.9856; SAS: 1.0	trans	a	g	0.1269	0.0476	0.005	9.889e-22	0.0702427	3.55795e-14
396	MICB_MICA_Q29980_Q29983_OID20593_v1_Inflammation	MICB	UKB pQTL	plasma	0.986058	chr8:9183596	0.855656	chr8:9183358	rs9987289	AFR: 0.5612; ALL: 0.7991; AMR: 0.948; EAS: 1.0; EUR: 0.9856; SAS: 1.0	trans	a	g	0.1269	0.0476	0.005	9.889e-22	0.0259458	4.8297e-07
396	MILR1_Q7Z6M3_OID20482_v1_Inflammation	MILR1	UKB pQTL	plasma	0.981142	chr8:9183596	0.878043	chr8:9183358	rs9987289	AFR: 0.5612; ALL: 0.7991; AMR: 0.948; EAS: 1.0; EUR: 0.9856; SAS: 1.0	trans	a	g	0.1269	0.0476	0.005	9.889e-22	0.0621256	2.29731e-10
396	MSR1_P21757_OID21063_v1_Neurology	MSR1	UKB pQTL	plasma	0.985128	chr8:9183596	0.912588	chr8:9183358	rs9987289	AFR: 0.5612; ALL: 0.7991; AMR: 0.948; EAS: 1.0; EUR: 0.9856; SAS: 1.0	trans	a	g	0.1269	0.0476	0.005	9.889e-22	0.0434401	7.86702e-06
396	ACAN_P16112_OID20159_v1_Cardiometabolic	ACAN	UKB pQTL	plasma	0.977393	chr8:9183596	0.94826	chr8:9183358	rs9987289	AFR: 0.5612; ALL: 0.7991; AMR: 0.948; EAS: 1.0; EUR: 0.9856; SAS: 1.0	trans	a	g	0.1269	0.0476	0.005	9.889e-22	0.041287	2.34763e-05
396	VWA1_Q6PCB0_OID21421_v1_Oncology	VWA1	UKB pQTL	plasma	0.928296	chr8:9183596	0.887814	chr8:9183358	rs9987289	AFR: 0.5612; ALL: 0.7991; AMR: 0.948; EAS: 1.0; EUR: 0.9856; SAS: 1.0	trans	a	g	0.1269	0.0476	0.005	9.889e-22	0.0418189	4.36435e-05
396	MYOC_Q99972_OID21121_v1_Neurology	MYOC	UKB pQTL	plasma	0.924898	chr8:9183596	0.964415	chr8:9183358	rs9987289	AFR: 0.5612; ALL: 0.7991; AMR: 0.948; EAS: 1.0; EUR: 0.9856; SAS: 1.0	trans	a	g	0.1269	0.0476	0.005	9.889e-22	0.0383967	6.82905e-05
396	NCAM1_P13591_OID20354_v1_Cardiometabolic	NCAM1	UKB pQTL	plasma	0.970566	chr8:9183596	0.954373	chr8:9183358	rs9987289	AFR: 0.5612; ALL: 0.7991; AMR: 0.948; EAS: 1.0; EUR: 0.9856; SAS: 1.0	trans	a	g	0.1269	0.0476	0.005	9.889e-22	0.040832	1.68395e-05
396	ST6GAL1_P15907_OID20302_v1_Cardiometabolic	ST6GAL1	UKB pQTL	plasma	0.986195	chr8:9183596	0.974222	chr8:9183358	rs9987289	AFR: 0.5612; ALL: 0.7991; AMR: 0.948; EAS: 1.0; EUR: 0.9856; SAS: 1.0	trans	a	g	0.1269	0.0476	0.005	9.889e-22	-0.0473039	3.62777e-06
396	NELL1_Q92832_OID21494_v1_Oncology	NELL1	UKB pQTL	plasma	0.994648	chr8:9183596	0.961808	chr8:9183358	rs9987289	AFR: 0.5612; ALL: 0.7991; AMR: 0.948; EAS: 1.0; EUR: 0.9856; SAS: 1.0	trans	a	g	0.1269	0.0476	0.005	9.889e-22	0.0595333	1.3682e-09
396	NOTCH1_P46531_OID20311_v1_Cardiometabolic	NOTCH1	UKB pQTL	plasma	0.999419	chr8:9183596	0.994887	chr8:9183358	rs9987289	AFR: 0.5612; ALL: 0.7991; AMR: 0.948; EAS: 1.0; EUR: 0.9856; SAS: 1.0	trans	a	g	0.1269	0.0476	0.005	9.889e-22	0.0959325	4.21599e-21
396	NPTX1_Q15818_OID21074_v1_Neurology	NPTX1	UKB pQTL	plasma	0.998366	chr8:9183596	0.99117	chr8:9183358	rs9987289	AFR: 0.5612; ALL: 0.7991; AMR: 0.948; EAS: 1.0; EUR: 0.9856; SAS: 1.0	trans	a	g	0.1269	0.0476	0.005	9.889e-22	0.0428861	2.26715e-06
396	NTRK2_Q16620_OID20136_v1_Cardiometabolic	NTRK2	UKB pQTL	plasma	0.960912	chr8:9183596	0.968178	chr8:9183358	rs9987289	AFR: 0.5612; ALL: 0.7991; AMR: 0.948; EAS: 1.0; EUR: 0.9856; SAS: 1.0	trans	a	g	0.1269	0.0476	0.005	9.889e-22	0.0536706	1.80734e-07
396	NTRK3_Q16288_OID21057_v1_Neurology	NTRK3	UKB pQTL	plasma	0.980319	chr8:9183596	0.954859	chr8:9183358	rs9987289	AFR: 0.5612; ALL: 0.7991; AMR: 0.948; EAS: 1.0; EUR: 0.9856; SAS: 1.0	trans	a	g	0.1269	0.0476	0.005	9.889e-22	0.0474618	2.52808e-06
396	OSCAR_Q8IYS5_OID20776_v1_Inflammation	OSCAR	UKB pQTL	plasma	0.982561	chr8:9183596	0.825574	chr8:9183358	rs9987289	AFR: 0.5612; ALL: 0.7991; AMR: 0.948; EAS: 1.0; EUR: 0.9856; SAS: 1.0	trans	a	g	0.1269	0.0476	0.005	9.889e-22	0.0491888	4.88281e-08
396	PCDH17_O14917_OID20132_v1_Cardiometabolic	PCDH17	UKB pQTL	plasma	0.984681	chr8:9183596	0.934461	chr8:9183358	rs9987289	AFR: 0.5612; ALL: 0.7991; AMR: 0.948; EAS: 1.0; EUR: 0.9856; SAS: 1.0	trans	a	g	0.1269	0.0476	0.005	9.889e-22	0.0440448	4.93435e-06
396	PCDH1_Q08174_OID20614_v1_Inflammation	PCDH1	UKB pQTL	plasma	0.993707	chr8:9183596	0.978699	chr8:9183358	rs9987289	AFR: 0.5612; ALL: 0.7991; AMR: 0.948; EAS: 1.0; EUR: 0.9856; SAS: 1.0	trans	a	g	0.1269	0.0476	0.005	9.889e-22	0.0537366	1.48433e-07
396	MET_P08581_OID20269_v1_Cardiometabolic	MET	UKB pQTL	plasma	0.980554	chr8:9183596	0.990553	chr8:9183358	rs9987289	AFR: 0.5612; ALL: 0.7991; AMR: 0.948; EAS: 1.0; EUR: 0.9856; SAS: 1.0	trans	a	g	0.1269	0.0476	0.005	9.889e-22	0.0722026	3.55059e-13
396	CD5_P06127_OID21449_v1_Oncology	CD5	UKB pQTL	plasma	0.99273	chr8:9183596	0.958341	chr8:9183358	rs9987289	AFR: 0.5612; ALL: 0.7991; AMR: 0.948; EAS: 1.0; EUR: 0.9856; SAS: 1.0	trans	a	g	0.1269	0.0476	0.005	9.889e-22	0.0471597	3.7792e-06
396	LTBP3_Q9NS15_OID21191_v1_Oncology	LTBP3	UKB pQTL	plasma	0.985337	chr8:9183596	0.896248	chr8:9183358	rs9987289	AFR: 0.5612; ALL: 0.7991; AMR: 0.948; EAS: 1.0; EUR: 0.9856; SAS: 1.0	trans	a	g	0.1269	0.0476	0.005	9.889e-22	0.0444461	3.95276e-06
396	LRIG1_Q96JA1_OID21429_v1_Oncology	LRIG1	UKB pQTL	plasma	0.966482	chr8:9183596	0.87608	chr8:9183358	rs9987289	AFR: 0.5612; ALL: 0.7991; AMR: 0.948; EAS: 1.0; EUR: 0.9856; SAS: 1.0	trans	a	g	0.1269	0.0476	0.005	9.889e-22	-0.0382675	7.82294e-06
396	SPINK5_Q9NQ38_OID21148_v1_Neurology	SPINK5	UKB pQTL	plasma	0.998603	chr8:9183596	0.991787	chr8:9183358	rs9987289	AFR: 0.5612; ALL: 0.7991; AMR: 0.948; EAS: 1.0; EUR: 0.9856; SAS: 1.0	trans	a	g	0.1269	0.0476	0.005	9.889e-22	0.0652736	1.81844e-11
396	LTBP2_Q14767_OID20254_v1_Cardiometabolic	LTBP2	UKB pQTL	plasma	0.985683	chr8:9183596	0.953242	chr8:9183358	rs9987289	AFR: 0.5612; ALL: 0.7991; AMR: 0.948; EAS: 1.0; EUR: 0.9856; SAS: 1.0	trans	a	g	0.1269	0.0476	0.005	9.889e-22	0.0368047	2.22387e-05
396	LTBR_P36941_OID20768_v1_Inflammation	LTBR	UKB pQTL	plasma	0.981602	chr8:9183596	0.846255	chr8:9183358	rs9987289	AFR: 0.5612; ALL: 0.7991; AMR: 0.948; EAS: 1.0; EUR: 0.9856; SAS: 1.0	trans	a	g	0.1269	0.0476	0.005	9.889e-22	0.0398533	4.99724e-05
396	MEGF9_Q9H1U4_OID20285_v1_Cardiometabolic	MEGF9	UKB pQTL	plasma	0.984079	chr8:9183596	0.829119	chr8:9183358	rs9987289	AFR: 0.5612; ALL: 0.7991; AMR: 0.948; EAS: 1.0; EUR: 0.9856; SAS: 1.0	trans	a	g	0.1269	0.0476	0.005	9.889e-22	0.0841341	1.6308e-16
396	SERPINA12_Q8IW75_OID20219_v1_Cardiometabolic	SERPINA12	UKB pQTL	plasma	0.97481	chr8:9183596	0.981708	chr8:9183358	rs9987289	AFR: 0.5612; ALL: 0.7991; AMR: 0.948; EAS: 1.0; EUR: 0.9856; SAS: 1.0	trans	a	g	0.1269	0.0476	0.005	9.889e-22	0.0403937	2.83877e-06
396	SCARF2_Q96GP6_OID21048_v1_Neurology	SCARF2	UKB pQTL	plasma	0.998781	chr8:9183596	0.991864	chr8:9183358	rs9987289	AFR: 0.5612; ALL: 0.7991; AMR: 0.948; EAS: 1.0; EUR: 0.9856; SAS: 1.0	trans	a	g	0.1269	0.0476	0.005	9.889e-22	0.0563844	1.91095e-10
396	PEAR1_Q5VY43_OID20257_v1_Cardiometabolic	PEAR1	UKB pQTL	plasma	0.968914	chr8:9183596	0.951351	chr8:9183358	rs9987289	AFR: 0.5612; ALL: 0.7991; AMR: 0.948; EAS: 1.0; EUR: 0.9856; SAS: 1.0	trans	a	g	0.1269	0.0476	0.005	9.889e-22	0.0417743	4.04613e-05
396	IGF1R_P08069_OID21274_v1_Oncology	IGF1R	UKB pQTL	plasma	0.994356	chr8:9183596	0.985906	chr8:9183358	rs9987289	AFR: 0.5612; ALL: 0.7991; AMR: 0.948; EAS: 1.0; EUR: 0.9856; SAS: 1.0	trans	a	g	0.1269	0.0476	0.005	9.889e-22	0.0491898	4.81792e-07
396	ICAM1_P05362_OID20411_v1_Cardiometabolic	ICAM1	UKB pQTL	plasma	0.993429	chr8:9183596	0.942525	chr8:9183358	rs9987289	AFR: 0.5612; ALL: 0.7991; AMR: 0.948; EAS: 1.0; EUR: 0.9856; SAS: 1.0	trans	a	g	0.1269	0.0476	0.005	9.889e-22	0.0562424	5.83835e-09
396	IGF2R_P11717_OID21146_v1_Neurology	IGF2R	UKB pQTL	plasma	0.988102	chr8:9183596	0.898079	chr8:9183358	rs9987289	AFR: 0.5612; ALL: 0.7991; AMR: 0.948; EAS: 1.0; EUR: 0.9856; SAS: 1.0	trans	a	g	0.1269	0.0476	0.005	9.889e-22	0.0758293	4.46478e-15
396	GPNMB_Q14956_OID20173_v1_Cardiometabolic	GPNMB	UKB pQTL	plasma	0.987081	chr8:9183596	0.960592	chr8:9183358	rs9987289	AFR: 0.5612; ALL: 0.7991; AMR: 0.948; EAS: 1.0; EUR: 0.9856; SAS: 1.0	trans	a	g	0.1269	0.0476	0.005	9.889e-22	0.051955	2.98731e-07
396	HAVCR2_Q8TDQ0_OID21137_v1_Neurology	HAVCR2	UKB pQTL	plasma	0.993898	chr8:9183596	0.934352	chr8:9183358	rs9987289	AFR: 0.5612; ALL: 0.7991; AMR: 0.948; EAS: 1.0; EUR: 0.9856; SAS: 1.0	trans	a	g	0.1269	0.0476	0.005	9.889e-22	0.0507667	4.94254e-07
396	FSTL3_O95633_OID20782_v1_Inflammation	FSTL3	UKB pQTL	plasma	0.968274	chr8:9183596	0.884357	chr8:9183358	rs9987289	AFR: 0.5612; ALL: 0.7991; AMR: 0.948; EAS: 1.0; EUR: 0.9856; SAS: 1.0	trans	a	g	0.1269	0.0476	0.005	9.889e-22	0.0397458	5.47608e-05
396	FOLR2_P14207_OID21062_v1_Neurology	FOLR2	UKB pQTL	plasma	0.995284	chr8:9183596	0.955317	chr8:9183358	rs9987289	AFR: 0.5612; ALL: 0.7991; AMR: 0.948; EAS: 1.0; EUR: 0.9856; SAS: 1.0	trans	a	g	0.1269	0.0476	0.005	9.889e-22	0.0580256	4.9084e-09
396	FOLR1_P15328_OID21529_v1_Oncology	FOLR1	UKB pQTL	plasma	0.999592	chr8:9183596	0.99795	chr8:9183358	rs9987289	AFR: 0.5612; ALL: 0.7991; AMR: 0.948; EAS: 1.0; EUR: 0.9856; SAS: 1.0	trans	a	g	0.1269	0.0476	0.005	9.889e-22	0.0562648	1.40162e-08
396	EPHB4_P54760_OID20242_v1_Cardiometabolic	EPHB4	UKB pQTL	plasma	0.999384	chr8:9183596	0.994726	chr8:9183358	rs9987289	AFR: 0.5612; ALL: 0.7991; AMR: 0.948; EAS: 1.0; EUR: 0.9856; SAS: 1.0	trans	a	g	0.1269	0.0476	0.005	9.889e-22	0.0466818	3.11853e-06
396	FLT3_P36888_OID21272_v1_Oncology	FLT3	UKB pQTL	plasma	0.989119	chr8:9183596	0.898344	chr8:9183358	rs9987289	AFR: 0.5612; ALL: 0.7991; AMR: 0.948; EAS: 1.0; EUR: 0.9856; SAS: 1.0	trans	a	g	0.1269	0.0476	0.005	9.889e-22	0.057991	5.297e-08
396	FLRT2_O43155_OID20946_v1_Neurology	FLRT2	UKB pQTL	plasma	0.999859	chr8:9183596	0.999754	chr8:9183358	rs9987289	AFR: 0.5612; ALL: 0.7991; AMR: 0.948; EAS: 1.0; EUR: 0.9856; SAS: 1.0	trans	a	g	0.1269	0.0476	0.005	9.889e-22	0.105688	2.89401e-28
396	GPC5_P78333_OID20944_v1_Neurology	GPC5	UKB pQTL	plasma	0.996895	chr8:9183596	0.976362	chr8:9183358	rs9987289	AFR: 0.5612; ALL: 0.7991; AMR: 0.948; EAS: 1.0; EUR: 0.9856; SAS: 1.0	trans	a	g	0.1269	0.0476	0.005	9.889e-22	-0.0610413	8.17335e-13
396	FGF21_Q9NSA1_OID21402_v1_Oncology	FGF21	UKB pQTL	plasma	0.982474	chr8:9183596	0.900313	chr8:9183358	rs9987289	AFR: 0.5612; ALL: 0.7991; AMR: 0.948; EAS: 1.0; EUR: 0.9856; SAS: 1.0	trans	a	g	0.1269	0.0476	0.005	9.889e-22	0.0489531	2.19058e-06
396	GAS6_Q14393_OID20318_v1_Cardiometabolic	GAS6	UKB pQTL	plasma	0.999686	chr8:9183596	0.998387	chr8:9183358	rs9987289	AFR: 0.5612; ALL: 0.7991; AMR: 0.948; EAS: 1.0; EUR: 0.9856; SAS: 1.0	trans	a	g	0.1269	0.0476	0.005	9.889e-22	0.126646	2.0193e-37
396	IFNGR1_P15260_OID20678_v1_Inflammation	IFNGR1	UKB pQTL	plasma	0.994864	chr8:9183596	0.948766	chr8:9183358	rs9987289	AFR: 0.5612; ALL: 0.7991; AMR: 0.948; EAS: 1.0; EUR: 0.9856; SAS: 1.0	trans	a	g	0.1269	0.0476	0.005	9.889e-22	0.0490216	1.35722e-06
396	ICAM2_P13598_OID20248_v1_Cardiometabolic	ICAM2	UKB pQTL	plasma	0.989482	chr8:9183596	0.884089	chr8:9183358	rs9987289	AFR: 0.5612; ALL: 0.7991; AMR: 0.948; EAS: 1.0; EUR: 0.9856; SAS: 1.0	trans	a	g	0.1269	0.0476	0.005	9.889e-22	0.0538651	5.76103e-12
396	GSTA1_P08263_OID20166_v1_Cardiometabolic	GSTA1	UKB pQTL	plasma	0.918281	chr8:9183596	0.493942	chr8:9183358	rs9987289	AFR: 0.5612; ALL: 0.7991; AMR: 0.948; EAS: 1.0; EUR: 0.9856; SAS: 1.0	trans	a	g	0.1269	0.0476	0.005	9.889e-22	0.044466	1.07293e-05
396	CD244_Q9BZW8_OID20628_v1_Inflammation	CD244	UKB pQTL	plasma	0.992313	chr8:9183596	0.936296	chr8:9183358	rs9987289	AFR: 0.5612; ALL: 0.7991; AMR: 0.948; EAS: 1.0; EUR: 0.9856; SAS: 1.0	trans	a	g	0.1269	0.0476	0.005	9.889e-22	0.0476935	2.02633e-06
396	CD48_P09326_OID20692_v1_Inflammation	CD48	UKB pQTL	plasma	0.990708	chr8:9183596	0.919767	chr8:9183358	rs9987289	AFR: 0.5612; ALL: 0.7991; AMR: 0.948; EAS: 1.0; EUR: 0.9856; SAS: 1.0	trans	a	g	0.1269	0.0476	0.005	9.889e-22	0.0600458	6.36356e-11
396	CTSZ_Q9UBR2_OID20365_v1_Cardiometabolic	CTSZ	UKB pQTL	plasma	0.945514	chr8:9183596	0.961566	chr8:9183358	rs9987289	AFR: 0.5612; ALL: 0.7991; AMR: 0.948; EAS: 1.0; EUR: 0.9856; SAS: 1.0	trans	a	g	0.1269	0.0476	0.005	9.889e-22	0.0369726	0.000185806
396	CPM_P14384_OID21054_v1_Neurology	CPM	UKB pQTL	plasma	0.939165	chr8:9183596	0.558595	chr8:9183358	rs9987289	AFR: 0.5612; ALL: 0.7991; AMR: 0.948; EAS: 1.0; EUR: 0.9856; SAS: 1.0	trans	a	g	0.1269	0.0476	0.005	9.889e-22	0.0558015	1.33239e-08
396	CX3CL1_P78423_OID20976_v1_Neurology	CX3CL1	UKB pQTL	plasma	0.993271	chr8:9183596	0.988735	chr8:9183358	rs9987289	AFR: 0.5612; ALL: 0.7991; AMR: 0.948; EAS: 1.0; EUR: 0.9856; SAS: 1.0	trans	a	g	0.1269	0.0476	0.005	9.889e-22	0.0445766	1.51276e-05
396	CXCL16_Q9H2A7_OID20282_v1_Cardiometabolic	CXCL16	UKB pQTL	plasma	0.997614	chr8:9183596	0.984692	chr8:9183358	rs9987289	AFR: 0.5612; ALL: 0.7991; AMR: 0.948; EAS: 1.0; EUR: 0.9856; SAS: 1.0	trans	a	g	0.1269	0.0476	0.005	9.889e-22	0.0449717	5.03535e-06
396	CD22_P20273_OID20637_v1_Inflammation	CD22	UKB pQTL	plasma	0.980287	chr8:9183596	0.881684	chr8:9183358	rs9987289	AFR: 0.5612; ALL: 0.7991; AMR: 0.948; EAS: 1.0; EUR: 0.9856; SAS: 1.0	trans	a	g	0.1269	0.0476	0.005	9.889e-22	0.0427524	1.3499e-05
396	DLL1_O00548_OID21525_v1_Oncology	DLL1	UKB pQTL	plasma	0.941677	chr8:9183596	0.934947	chr8:9183358	rs9987289	AFR: 0.5612; ALL: 0.7991; AMR: 0.948; EAS: 1.0; EUR: 0.9856; SAS: 1.0	trans	a	g	0.1269	0.0476	0.005	9.889e-22	0.0373424	0.000181443
396	LIFR_P42702_OID20606_v1_Inflammation	LIFR	UKB pQTL	plasma	0.999474	chr8:9183596	0.996754	chr8:9183358	rs9987289	AFR: 0.5612; ALL: 0.7991; AMR: 0.948; EAS: 1.0; EUR: 0.9856; SAS: 1.0	trans	a	g	0.1269	0.0476	0.005	9.889e-22	0.0759503	8.51138e-14
396	CNTN1_Q12860_OID20307_v1_Cardiometabolic	CNTN1	UKB pQTL	plasma	0.98439	chr8:9183596	0.913507	chr8:9183358	rs9987289	AFR: 0.5612; ALL: 0.7991; AMR: 0.948; EAS: 1.0; EUR: 0.9856; SAS: 1.0	trans	a	g	0.1269	0.0476	0.005	9.889e-22	0.0538771	4.84061e-09
396	CREG1_O75629_OID21515_v1_Oncology	CREG1	UKB pQTL	plasma	0.947652	chr8:9183596	0.604245	chr8:9183358	rs9987289	AFR: 0.5612; ALL: 0.7991; AMR: 0.948; EAS: 1.0; EUR: 0.9856; SAS: 1.0	trans	a	g	0.1269	0.0476	0.005	9.889e-22	0.0650734	5.97035e-11
396	CNTN5_O94779_OID21006_v1_Neurology	CNTN5	UKB pQTL	plasma	0.974447	chr8:9183596	0.916106	chr8:9183358	rs9987289	AFR: 0.5612; ALL: 0.7991; AMR: 0.948; EAS: 1.0; EUR: 0.9856; SAS: 1.0	trans	a	g	0.1269	0.0476	0.005	9.889e-22	0.0523408	1.25308e-09
396	ADGRG2_Q8IZP9_OID20189_v1_Cardiometabolic	ADGRG2	UKB pQTL	plasma	0.94402	chr8:9183596	0.960838	chr8:9183358	rs9987289	AFR: 0.5612; ALL: 0.7991; AMR: 0.948; EAS: 1.0; EUR: 0.9856; SAS: 1.0	trans	a	g	0.1269	0.0476	0.005	9.889e-22	0.0390969	5.33409e-05
396	HYOU1_Q9Y4L1_OID20300_v1_Cardiometabolic	HYOU1	UKB pQTL	plasma	0.99903	chr8:9183596	0.993189	chr8:9183358	rs9987289	AFR: 0.5612; ALL: 0.7991; AMR: 0.948; EAS: 1.0; EUR: 0.9856; SAS: 1.0	trans	a	g	0.1269	0.0476	0.005	9.889e-22	0.0655395	1.30275e-10
396	GDF2_Q9UK05_OID20202_v1_Cardiometabolic	GDF2	UKB pQTL	plasma	0.997239	chr8:9183596	0.983212	chr8:9183358	rs9987289	AFR: 0.5612; ALL: 0.7991; AMR: 0.948; EAS: 1.0; EUR: 0.9856; SAS: 1.0	trans	a	g	0.1269	0.0476	0.005	9.889e-22	0.0484115	5.58252e-07
396	IDUA_P35475_OID21468_v1_Oncology	IDUA	UKB pQTL	plasma	0.964101	chr8:9183596	0.906629	chr8:9183358	rs9987289	AFR: 0.5612; ALL: 0.7991; AMR: 0.948; EAS: 1.0; EUR: 0.9856; SAS: 1.0	trans	a	g	0.1269	0.0476	0.005	9.889e-22	-0.0409284	7.37581e-06
396	ICAM5_Q9UMF0_OID20145_v1_Cardiometabolic	ICAM5	UKB pQTL	plasma	0.995463	chr8:9183596	0.987913	chr8:9183358	rs9987289	AFR: 0.5612; ALL: 0.7991; AMR: 0.948; EAS: 1.0; EUR: 0.9856; SAS: 1.0	trans	a	g	0.1269	0.0476	0.005	9.889e-22	0.0397488	1.14805e-06
396	PRSS27_Q9BQR3_OID20212_v1_Cardiometabolic	PRSS27	UKB pQTL	plasma	0.988298	chr8:9183596	0.981386	chr8:9183358	rs9987289	AFR: 0.5612; ALL: 0.7991; AMR: 0.948; EAS: 1.0; EUR: 0.9856; SAS: 1.0	trans	a	g	0.1269	0.0476	0.005	9.889e-22	0.0447252	2.28581e-06
396	PIGR_P01833_OID21102_v1_Neurology	PIGR	UKB pQTL	plasma	0.864087	chr8:9183596	0.840749	chr8:9183358	rs9987289	AFR: 0.5612; ALL: 0.7991; AMR: 0.948; EAS: 1.0; EUR: 0.9856; SAS: 1.0	trans	a	g	0.1269	0.0476	0.005	9.889e-22	0.0416862	6.37926e-05
396	PLA2G15_Q8NCC3_OID21473_v1_Oncology	PLA2G15	UKB pQTL	plasma	0.972552	chr8:9183596	0.696416	chr8:9183358	rs9987289	AFR: 0.5612; ALL: 0.7991; AMR: 0.948; EAS: 1.0; EUR: 0.9856; SAS: 1.0	trans	a	g	0.1269	0.0476	0.005	9.889e-22	0.055056	4.38773e-08
396	PLAU_P00749_OID21124_v1_Neurology	PLAU	UKB pQTL	plasma	0.994059	chr8:9183596	0.962749	chr8:9183358	rs9987289	AFR: 0.5612; ALL: 0.7991; AMR: 0.948; EAS: 1.0; EUR: 0.9856; SAS: 1.0	trans	a	g	0.1269	0.0476	0.005	9.889e-22	0.077683	8.92894e-15
396	PLAUR_Q03405_OID20764_v1_Inflammation	PLAUR	UKB pQTL	plasma	0.946301	chr8:9183596	0.926996	chr8:9183358	rs9987289	AFR: 0.5612; ALL: 0.7991; AMR: 0.948; EAS: 1.0; EUR: 0.9856; SAS: 1.0	trans	a	g	0.1269	0.0476	0.005	9.889e-22	0.0382287	0.000127767
396	SPARCL1_Q14515_OID20361_v1_Cardiometabolic	SPARCL1	UKB pQTL	plasma	0.999085	chr8:9183596	0.993516	chr8:9183358	rs9987289	AFR: 0.5612; ALL: 0.7991; AMR: 0.948; EAS: 1.0; EUR: 0.9856; SAS: 1.0	trans	a	g	0.1269	0.0476	0.005	9.889e-22	0.0508194	8.69621e-09
396	PLXNB2_O15031_OID20317_v1_Cardiometabolic	PLXNB2	UKB pQTL	plasma	0.998701	chr8:9183596	0.989451	chr8:9183358	rs9987289	AFR: 0.5612; ALL: 0.7991; AMR: 0.948; EAS: 1.0; EUR: 0.9856; SAS: 1.0	trans	a	g	0.1269	0.0476	0.005	9.889e-22	0.0471752	5.06221e-08
396	PON2_Q15165_OID20088_v1_Cardiometabolic	PON2	UKB pQTL	plasma	0.99464	chr8:9183596	0.95779	chr8:9183358	rs9987289	AFR: 0.5612; ALL: 0.7991; AMR: 0.948; EAS: 1.0; EUR: 0.9856; SAS: 1.0	trans	a	g	0.1269	0.0476	0.005	9.889e-22	-0.0511079	1.31045e-09
396	PRTG_Q2VWP7_OID21443_v1_Oncology	PRTG	UKB pQTL	plasma	0.976968	chr8:9183596	0.904974	chr8:9183358	rs9987289	AFR: 0.5612; ALL: 0.7991; AMR: 0.948; EAS: 1.0; EUR: 0.9856; SAS: 1.0	trans	a	g	0.1269	0.0476	0.005	9.889e-22	0.0702007	2.77779e-13
396	RTN4R_Q9BZR6_OID21424_v1_Oncology	RTN4R	UKB pQTL	plasma	0.977967	chr8:9183596	0.774977	chr8:9183358	rs9987289	AFR: 0.5612; ALL: 0.7991; AMR: 0.948; EAS: 1.0; EUR: 0.9856; SAS: 1.0	trans	a	g	0.1269	0.0476	0.005	9.889e-22	0.0764386	7.2845e-15
396	PTPRS_Q13332_OID20306_v1_Cardiometabolic	PTPRS	UKB pQTL	plasma	0.99931	chr8:9183596	0.99602	chr8:9183358	rs9987289	AFR: 0.5612; ALL: 0.7991; AMR: 0.948; EAS: 1.0; EUR: 0.9856; SAS: 1.0	trans	a	g	0.1269	0.0476	0.005	9.889e-22	0.0511463	4.87203e-07
396	PVR_P15151_OID21011_v1_Neurology	PVR	UKB pQTL	plasma	0.989361	chr8:9183596	0.912998	chr8:9183358	rs9987289	AFR: 0.5612; ALL: 0.7991; AMR: 0.948; EAS: 1.0; EUR: 0.9856; SAS: 1.0	trans	a	g	0.1269	0.0476	0.005	9.889e-22	0.0573058	2.32488e-11
396	RET_P07949_OID21346_v1_Oncology	RET	UKB pQTL	plasma	0.969523	chr8:9183596	0.874682	chr8:9183358	rs9987289	AFR: 0.5612; ALL: 0.7991; AMR: 0.948; EAS: 1.0; EUR: 0.9856; SAS: 1.0	trans	a	g	0.1269	0.0476	0.005	9.889e-22	0.0445969	4.61084e-06
396	RGMA_Q96B86_OID21065_v1_Neurology	RGMA	UKB pQTL	plasma	0.998892	chr8:9183596	0.99183	chr8:9183358	rs9987289	AFR: 0.5612; ALL: 0.7991; AMR: 0.948; EAS: 1.0; EUR: 0.9856; SAS: 1.0	trans	a	g	0.1269	0.0476	0.005	9.889e-22	0.0770326	5.91017e-15
396	ICOSLG_O75144_OID21351_v1_Oncology	ICOSLG	UKB pQTL	plasma	0.977782	chr8:9183596	0.985289	chr8:9183358	rs9987289	AFR: 0.5612; ALL: 0.7991; AMR: 0.948; EAS: 1.0; EUR: 0.9856; SAS: 1.0	trans	a	g	0.1269	0.0476	0.005	9.889e-22	0.0594372	3.4902e-09
396	ROBO1_Q9Y6N7_OID20734_v1_Inflammation	ROBO1	UKB pQTL	plasma	0.980874	chr8:9183596	0.743623	chr8:9183358	rs9987289	AFR: 0.5612; ALL: 0.7991; AMR: 0.948; EAS: 1.0; EUR: 0.9856; SAS: 1.0	trans	a	g	0.1269	0.0476	0.005	9.889e-22	0.0866959	1.69824e-17
396	ROR1_Q01973_OID20224_v1_Cardiometabolic	ROR1	UKB pQTL	plasma	0.992361	chr8:9183596	0.992209	chr8:9183358	rs9987289	AFR: 0.5612; ALL: 0.7991; AMR: 0.948; EAS: 1.0; EUR: 0.9856; SAS: 1.0	trans	a	g	0.1269	0.0476	0.005	9.889e-22	0.0394358	6.39971e-05
396	ACY1_Q03154_OID20137_v1_Cardiometabolic	ACY1	UKB pQTL	plasma	0.819296	chr8:9183596	0.673989	chr8:9183358	rs9987289	AFR: 0.5612; ALL: 0.7991; AMR: 0.948; EAS: 1.0; EUR: 0.9856; SAS: 1.0	trans	a	g	0.1269	0.0476	0.005	9.889e-22	0.0393706	7.22221e-05
396	PON3_Q15166_OID20777_v1_Inflammation	PON3	UKB pQTL	plasma	0.954834	chr8:9184691	0.633318	chr8:9183358	rs9987289	AFR: 0.5695; ALL: 0.7107; AMR: 0.6951; EAS: 1.0; EUR: 0.8368; SAS: 0.9645	trans	a	g	0.1269	0.0476	0.005	9.889e-22	-0.0877788	1.95209e-19
396	PODXL_O00592_OID21358_v1_Oncology	PODXL	UKB pQTL	plasma	0.995315	chr8:9183596	0.986288	chr8:9183358	rs9987289	AFR: 0.5612; ALL: 0.7991; AMR: 0.948; EAS: 1.0; EUR: 0.9856; SAS: 1.0	trans	a	g	0.1269	0.0476	0.005	9.889e-22	0.0473215	2.66729e-06
396	LILRB2_Q8N423_OID20301_v1_Cardiometabolic	LILRB2	UKB pQTL	plasma	0.946713	chr8:9183596	0.504112	chr8:9183358	rs9987289	AFR: 0.5612; ALL: 0.7991; AMR: 0.948; EAS: 1.0; EUR: 0.9856; SAS: 1.0	trans	a	g	0.1269	0.0476	0.005	9.889e-22	0.042128	9.75596e-09
396	SMPD1_P17405_OID21028_v1_Neurology	SMPD1	UKB pQTL	plasma	0.998007	chr8:9183596	0.984337	chr8:9183358	rs9987289	AFR: 0.5612; ALL: 0.7991; AMR: 0.948; EAS: 1.0; EUR: 0.9856; SAS: 1.0	trans	a	g	0.1269	0.0476	0.005	9.889e-22	-0.0866805	1.48594e-19
396	SDC1_P18827_OID20169_v1_Cardiometabolic	SDC1	UKB pQTL	plasma	0.961701	chr8:9183596	0.512073	chr8:9183358	rs9987289	AFR: 0.5612; ALL: 0.7991; AMR: 0.948; EAS: 1.0; EUR: 0.9856; SAS: 1.0	trans	a	g	0.1269	0.0476	0.005	9.889e-22	0.104947	4.63127e-25
396	LRRC25_Q8N386_OID21333_v1_Oncology	LRRC25	UKB pQTL	plasma	0.997303	chr8:9183596	0.978184	chr8:9183358	rs9987289	AFR: 0.5612; ALL: 0.7991; AMR: 0.948; EAS: 1.0; EUR: 0.9856; SAS: 1.0	trans	a	g	0.1269	0.0476	0.005	9.889e-22	0.0875876	9.2045e-20
396	CNTN2_Q02246_OID21426_v1_Oncology	CNTN2	UKB pQTL	plasma	0.990592	chr8:9183596	0.984322	chr8:9183358	rs9987289	AFR: 0.5612; ALL: 0.7991; AMR: 0.948; EAS: 1.0; EUR: 0.9856; SAS: 1.0	trans	a	g	0.1269	0.0476	0.005	9.889e-22	0.0396462	3.3139e-06
396	IGFBP7_Q16270_OID20236_v1_Cardiometabolic	IGFBP7	UKB pQTL	plasma	0.999548	chr8:9183596	0.997824	chr8:9183358	rs9987289	AFR: 0.5612; ALL: 0.7991; AMR: 0.948; EAS: 1.0; EUR: 0.9856; SAS: 1.0	trans	a	g	0.1269	0.0476	0.005	9.889e-22	0.070007	1.97697e-13
396	DSG2_Q14126_OID21113_v1_Neurology	DSG2	UKB pQTL	plasma	0.995944	chr8:9183596	0.969749	chr8:9183358	rs9987289	AFR: 0.5612; ALL: 0.7991; AMR: 0.948; EAS: 1.0; EUR: 0.9856; SAS: 1.0	trans	a	g	0.1269	0.0476	0.005	9.889e-22	0.0626371	2.91387e-10
396	CD209_Q9NNX6_OID20262_v1_Cardiometabolic	CD209	UKB pQTL	plasma	0.96776	chr8:9183596	0.900424	chr8:9183358	rs9987289	AFR: 0.5612; ALL: 0.7991; AMR: 0.948; EAS: 1.0; EUR: 0.9856; SAS: 1.0	trans	a	g	0.1269	0.0476	0.005	9.889e-22	0.0373686	5.30982e-06
396	GPC1_P35052_OID21438_v1_Oncology	GPC1	UKB pQTL	plasma	0.998474	chr8:9183596	0.989587	chr8:9183358	rs9987289	AFR: 0.5612; ALL: 0.7991; AMR: 0.948; EAS: 1.0; EUR: 0.9856; SAS: 1.0	trans	a	g	0.1269	0.0476	0.005	9.889e-22	0.0727649	8.90635e-14
396	ICAM3_P32942_OID20277_v1_Cardiometabolic	ICAM3	UKB pQTL	plasma	0.986108	chr8:9183596	0.90722	chr8:9183358	rs9987289	AFR: 0.5612; ALL: 0.7991; AMR: 0.948; EAS: 1.0; EUR: 0.9856; SAS: 1.0	trans	a	g	0.1269	0.0476	0.005	9.889e-22	0.0518079	1.73368e-07
396	ROBO2_Q9HCK4_OID21007_v1_Neurology	ROBO2	UKB pQTL	plasma	0.99789	chr8:9183596	0.980595	chr8:9183358	rs9987289	AFR: 0.5612; ALL: 0.7991; AMR: 0.948; EAS: 1.0; EUR: 0.9856; SAS: 1.0	trans	a	g	0.1269	0.0476	0.005	9.889e-22	0.106154	4.16006e-27
396	ITGB1_P05556_OID20376_v1_Cardiometabolic	ITGB1	UKB pQTL	plasma	0.999371	chr8:9183596	0.995032	chr8:9183358	rs9987289	AFR: 0.5612; ALL: 0.7991; AMR: 0.948; EAS: 1.0; EUR: 0.9856; SAS: 1.0	trans	a	g	0.1269	0.0476	0.005	9.889e-22	0.0726167	7.52489e-13
396	ERBB4_Q15303_OID21510_v1_Oncology	ERBB4	UKB pQTL	plasma	0.99773	chr8:9183596	0.981109	chr8:9183358	rs9987289	AFR: 0.5612; ALL: 0.7991; AMR: 0.948; EAS: 1.0; EUR: 0.9856; SAS: 1.0	trans	a	g	0.1269	0.0476	0.005	9.889e-22	0.0649094	6.17305e-11
396	GFRA3_O60609_OID20933_v1_Neurology	GFRA3	UKB pQTL	plasma	0.995784	chr8:9183596	0.990754	chr8:9183358	rs9987289	AFR: 0.5612; ALL: 0.7991; AMR: 0.948; EAS: 1.0; EUR: 0.9856; SAS: 1.0	trans	a	g	0.1269	0.0476	0.005	9.889e-22	0.0436263	1.32203e-05
396	FCGR2A_P12318_OID20391_v1_Cardiometabolic	FCGR2A	UKB pQTL	plasma	0.998783	chr8:9183596	0.988693	chr8:9183358	rs9987289	AFR: 0.5612; ALL: 0.7991; AMR: 0.948; EAS: 1.0; EUR: 0.9856; SAS: 1.0	trans	a	g	0.1269	0.0476	0.005	9.889e-22	0.0587965	1.5195e-13
396	FCGR3B_O75015_OID20387_v1_Cardiometabolic	FCGR3B	UKB pQTL	plasma	0.974566	chr8:9183596	0.836935	chr8:9183358	rs9987289	AFR: 0.5612; ALL: 0.7991; AMR: 0.948; EAS: 1.0; EUR: 0.9856; SAS: 1.0	trans	a	g	0.1269	0.0476	0.005	9.889e-22	0.0379018	2.62132e-05
396	FCRL1_Q96LA6_OID20172_v1_Cardiometabolic	FCRL1	UKB pQTL	plasma	0.986419	chr8:9183596	0.903239	chr8:9183358	rs9987289	AFR: 0.5612; ALL: 0.7991; AMR: 0.948; EAS: 1.0; EUR: 0.9856; SAS: 1.0	trans	a	g	0.1269	0.0476	0.005	9.889e-22	0.0452391	5.16119e-06
396	IGSF3_O75054_OID21312_v1_Oncology	IGSF3	UKB pQTL	plasma	0.978897	chr8:9183596	0.923319	chr8:9183358	rs9987289	AFR: 0.5612; ALL: 0.7991; AMR: 0.948; EAS: 1.0; EUR: 0.9856; SAS: 1.0	trans	a	g	0.1269	0.0476	0.005	9.889e-22	0.0569542	2.49e-08
396	IGFBP3_P17936_OID20398_v1_Cardiometabolic	IGFBP3	UKB pQTL	plasma	0.999079	chr8:9183596	0.99273	chr8:9183358	rs9987289	AFR: 0.5612; ALL: 0.7991; AMR: 0.948; EAS: 1.0; EUR: 0.9856; SAS: 1.0	trans	a	g	0.1269	0.0476	0.005	9.889e-22	0.0657582	3.72392e-12
396	FUCA1_P04066_OID20261_v1_Cardiometabolic	FUCA1	UKB pQTL	plasma	0.958028	chr8:9183596	0.860364	chr8:9183358	rs9987289	AFR: 0.5612; ALL: 0.7991; AMR: 0.948; EAS: 1.0; EUR: 0.9856; SAS: 1.0	trans	a	g	0.1269	0.0476	0.005	9.889e-22	0.0262624	2.51571e-06
396	GALNT7_Q86SF2_OID21377_v1_Oncology	GALNT7	UKB pQTL	plasma	0.993229	chr8:9183596	0.955382	chr8:9183358	rs9987289	AFR: 0.5612; ALL: 0.7991; AMR: 0.948; EAS: 1.0; EUR: 0.9856; SAS: 1.0	trans	a	g	0.1269	0.0476	0.005	9.889e-22	0.0529116	3.79429e-07
396	GOLM2_Q6P4E1_OID21044_v1_Neurology	GOLM2	UKB pQTL	plasma	0.986245	chr8:9183596	0.837816	chr8:9183358	rs9987289	AFR: 0.5612; ALL: 0.7991; AMR: 0.948; EAS: 1.0; EUR: 0.9856; SAS: 1.0	trans	a	g	0.1269	0.0476	0.005	9.889e-22	0.0584807	1.1364e-08
396	GGT5_P36269_OID20909_v1_Neurology	GGT5	UKB pQTL	plasma	0.992704	chr8:9183596	0.935571	chr8:9183358	rs9987289	AFR: 0.5612; ALL: 0.7991; AMR: 0.948; EAS: 1.0; EUR: 0.9856; SAS: 1.0	trans	a	g	0.1269	0.0476	0.005	9.889e-22	0.0725743	8.59014e-13
396	BSG_P35613_OID20626_v1_Inflammation	BSG	UKB pQTL	plasma	0.991622	chr8:9183596	0.894125	chr8:9183358	rs9987289	AFR: 0.5612; ALL: 0.7991; AMR: 0.948; EAS: 1.0; EUR: 0.9856; SAS: 1.0	trans	a	g	0.1269	0.0476	0.005	9.889e-22	0.0745452	9.11381e-14
396	ENG_P17813_OID20287_v1_Cardiometabolic	ENG	UKB pQTL	plasma	0.999816	chr8:9183596	0.999429	chr8:9183358	rs9987289	AFR: 0.5612; ALL: 0.7991; AMR: 0.948; EAS: 1.0; EUR: 0.9856; SAS: 1.0	trans	a	g	0.1269	0.0476	0.005	9.889e-22	0.0782796	6.72822e-16
396	IL18R1_Q13478_OID20652_v1_Inflammation	IL18R1	UKB pQTL	plasma	0.993486	chr8:9183596	0.987567	chr8:9183358	rs9987289	AFR: 0.5612; ALL: 0.7991; AMR: 0.948; EAS: 1.0; EUR: 0.9856; SAS: 1.0	trans	a	g	0.1269	0.0476	0.005	9.889e-22	-0.0405542	1.28953e-06
396	KEL_P23276_OID20881_v1_Neurology	KEL	UKB pQTL	plasma	0.993681	chr8:9183596	0.982582	chr8:9183358	rs9987289	AFR: 0.5612; ALL: 0.7991; AMR: 0.948; EAS: 1.0; EUR: 0.9856; SAS: 1.0	trans	a	g	0.1269	0.0476	0.005	9.889e-22	0.0482999	1.29834e-07
396	IL1R1_P14778_OID21116_v1_Neurology	IL1R1	UKB pQTL	plasma	0.999813	chr8:9183596	0.999302	chr8:9183358	rs9987289	AFR: 0.5612; ALL: 0.7991; AMR: 0.948; EAS: 1.0; EUR: 0.9856; SAS: 1.0	trans	a	g	0.1269	0.0476	0.005	9.889e-22	0.0828255	2.63148e-16
396	GALNT2_Q10471_OID21423_v1_Oncology	GALNT2	UKB pQTL	plasma	0.994348	chr8:9183596	0.950534	chr8:9183358	rs9987289	AFR: 0.5612; ALL: 0.7991; AMR: 0.948; EAS: 1.0; EUR: 0.9856; SAS: 1.0	trans	a	g	0.1269	0.0476	0.005	9.889e-22	0.0895896	4.7852e-20
396	CD163_Q86VB7_OID20360_v1_Cardiometabolic	CD163	UKB pQTL	plasma	0.985628	chr8:9183596	0.879498	chr8:9183358	rs9987289	AFR: 0.5612; ALL: 0.7991; AMR: 0.948; EAS: 1.0; EUR: 0.9856; SAS: 1.0	trans	a	g	0.1269	0.0476	0.005	9.889e-22	0.0507804	2.69383e-07
396	FLT4_P35916_OID21491_v1_Oncology	FLT4	UKB pQTL	plasma	0.99724	chr8:9183596	0.971427	chr8:9183358	rs9987289	AFR: 0.5612; ALL: 0.7991; AMR: 0.948; EAS: 1.0; EUR: 0.9856; SAS: 1.0	trans	a	g	0.1269	0.0476	0.005	9.889e-22	0.0436468	6.43443e-07
396	CD200R1_Q8TD46_OID20595_v1_Inflammation	CD200R1	UKB pQTL	plasma	0.944139	chr8:9183596	0.463537	chr8:9183358	rs9987289	AFR: 0.5612; ALL: 0.7991; AMR: 0.948; EAS: 1.0; EUR: 0.9856; SAS: 1.0	trans	a	g	0.1269	0.0476	0.005	9.889e-22	0.0582478	9.01779e-13
396	GFRA2_O00451_OID21330_v1_Oncology	GFRA2	UKB pQTL	plasma	0.963827	chr8:9183596	0.964451	chr8:9183358	rs9987289	AFR: 0.5612; ALL: 0.7991; AMR: 0.948; EAS: 1.0; EUR: 0.9856; SAS: 1.0	trans	a	g	0.1269	0.0476	0.005	9.889e-22	0.0483963	5.18609e-06
396	CD34_P28906_OID21025_v1_Neurology	CD34	UKB pQTL	plasma	0.990459	chr8:9183596	0.990927	chr8:9183358	rs9987289	AFR: 0.5612; ALL: 0.7991; AMR: 0.948; EAS: 1.0; EUR: 0.9856; SAS: 1.0	trans	a	g	0.1269	0.0476	0.005	9.889e-22	0.0437059	2.00217e-05
396	CD33_P20138_OID21472_v1_Oncology	CD33	UKB pQTL	plasma	0.974718	chr8:9183596	0.931278	chr8:9183358	rs9987289	AFR: 0.5612; ALL: 0.7991; AMR: 0.948; EAS: 1.0; EUR: 0.9856; SAS: 1.0	trans	a	g	0.1269	0.0476	0.005	9.889e-22	0.0262941	5.78269e-07
396	AOC3_Q16853_OID20389_v1_Cardiometabolic	AOC3	UKB pQTL	plasma	0.987387	chr8:9183596	0.960048	chr8:9183358	rs9987289	AFR: 0.5612; ALL: 0.7991; AMR: 0.948; EAS: 1.0; EUR: 0.9856; SAS: 1.0	trans	a	g	0.1269	0.0476	0.005	9.889e-22	0.0491811	9.48222e-08
396	ANGPTL1_O95841_OID20211_v1_Cardiometabolic	ANGPTL1	UKB pQTL	plasma	0.99896	chr8:9183596	0.994253	chr8:9183358	rs9987289	AFR: 0.5612; ALL: 0.7991; AMR: 0.948; EAS: 1.0; EUR: 0.9856; SAS: 1.0	trans	a	g	0.1269	0.0476	0.005	9.889e-22	0.0519432	2.44782e-07
396	CNTN4_Q8IWV2_OID21117_v1_Neurology	CNTN4	UKB pQTL	plasma	0.999046	chr8:9183596	0.99129	chr8:9183358	rs9987289	AFR: 0.5612; ALL: 0.7991; AMR: 0.948; EAS: 1.0; EUR: 0.9856; SAS: 1.0	trans	a	g	0.1269	0.0476	0.005	9.889e-22	0.0959013	5.40008e-23
396	ANGPT2_O15123_OID21463_v1_Oncology	ANGPT2	UKB pQTL	plasma	0.999843	chr8:9183596	0.999623	chr8:9183358	rs9987289	AFR: 0.5612; ALL: 0.7991; AMR: 0.948; EAS: 1.0; EUR: 0.9856; SAS: 1.0	trans	a	g	0.1269	0.0476	0.005	9.889e-22	0.101939	2.84708e-23
396	FAP_Q12884_OID20330_v1_Cardiometabolic	FAP	UKB pQTL	plasma	0.997957	chr8:9183596	0.983455	chr8:9183358	rs9987289	AFR: 0.5612; ALL: 0.7991; AMR: 0.948; EAS: 1.0; EUR: 0.9856; SAS: 1.0	trans	a	g	0.1269	0.0476	0.005	9.889e-22	0.0541419	8.09767e-08
396	AMIGO2_Q86SJ2_OID21370_v1_Oncology	AMIGO2	UKB pQTL	plasma	0.989807	chr8:9183596	0.921142	chr8:9183358	rs9987289	AFR: 0.5612; ALL: 0.7991; AMR: 0.948; EAS: 1.0; EUR: 0.9856; SAS: 1.0	trans	a	g	0.1269	0.0476	0.005	9.889e-22	0.0689427	2.334e-11
396	ERP44_Q9BS26_OID21338_v1_Oncology	ERP44	UKB pQTL	plasma	0.997607	chr8:9183596	0.976309	chr8:9183358	rs9987289	AFR: 0.5612; ALL: 0.7991; AMR: 0.948; EAS: 1.0; EUR: 0.9856; SAS: 1.0	trans	a	g	0.1269	0.0476	0.005	9.889e-22	0.0504028	6.73814e-07
396	ERBB2_P04626_OID21520_v1_Oncology	ERBB2	UKB pQTL	plasma	0.926667	chr8:9183596	0.40215	chr8:9183358	rs9987289	AFR: 0.5612; ALL: 0.7991; AMR: 0.948; EAS: 1.0; EUR: 0.9856; SAS: 1.0	trans	a	g	0.1269	0.0476	0.005	9.889e-22	0.0958058	1.25343e-22
396	IL6ST_P40189_OID20147_v1_Cardiometabolic	IL6ST	UKB pQTL	plasma	0.999046	chr8:9183596	0.992005	chr8:9183358	rs9987289	AFR: 0.5612; ALL: 0.7991; AMR: 0.948; EAS: 1.0; EUR: 0.9856; SAS: 1.0	trans	a	g	0.1269	0.0476	0.005	9.889e-22	0.0692967	9.56974e-12
396	IL3RA_P26951_OID20461_v1_Inflammation	IL3RA	UKB pQTL	plasma	0.917184	chr8:9183596	0.920501	chr8:9183358	rs9987289	AFR: 0.5612; ALL: 0.7991; AMR: 0.948; EAS: 1.0; EUR: 0.9856; SAS: 1.0	trans	a	g	0.1269	0.0476	0.005	9.889e-22	0.0377747	0.000100129
396	ITGB7_P26010_OID21393_v1_Oncology	ITGB7	UKB pQTL	plasma	0.998817	chr8:9183596	0.989194	chr8:9183358	rs9987289	AFR: 0.5612; ALL: 0.7991; AMR: 0.948; EAS: 1.0; EUR: 0.9856; SAS: 1.0	trans	a	g	0.1269	0.0476	0.005	9.889e-22	0.0811809	7.29458e-17
396	CA3_P07451_OID20271_v1_Cardiometabolic	CA3	UKB pQTL	plasma	0.94475	chr8:9183596	0.866312	chr8:9183358	rs9987289	AFR: 0.5612; ALL: 0.7991; AMR: 0.948; EAS: 1.0; EUR: 0.9856; SAS: 1.0	trans	a	g	0.1269	0.0476	0.005	9.889e-22	0.0433072	1.43777e-05
396	CA12_O43570_OID21344_v1_Oncology	CA12	UKB pQTL	plasma	0.997884	chr8:9183596	0.996021	chr8:9183358	rs9987289	AFR: 0.5612; ALL: 0.7991; AMR: 0.948; EAS: 1.0; EUR: 0.9856; SAS: 1.0	trans	a	g	0.1269	0.0476	0.005	9.889e-22	0.0448586	1.11519e-05
396	C4BPB_P20851_OID21481_v1_Oncology	C4BPB	UKB pQTL	plasma	0.98331	chr8:9183596	0.884254	chr8:9183358	rs9987289	AFR: 0.5612; ALL: 0.7991; AMR: 0.948; EAS: 1.0; EUR: 0.9856; SAS: 1.0	trans	a	g	0.1269	0.0476	0.005	9.889e-22	0.0610084	5.72506e-10
396	C2_P06681_OID20410_v1_Cardiometabolic	C2	UKB pQTL	plasma	0.998376	chr8:9183596	0.985366	chr8:9183358	rs9987289	AFR: 0.5612; ALL: 0.7991; AMR: 0.948; EAS: 1.0; EUR: 0.9856; SAS: 1.0	trans	a	g	0.1269	0.0476	0.005	9.889e-22	-0.0806014	4.7852e-16
396	BTN2A1_Q7KYR7_OID20713_v1_Inflammation	BTN2A1	UKB pQTL	plasma	0.995598	chr8:9183596	0.96054	chr8:9183358	rs9987289	AFR: 0.5612; ALL: 0.7991; AMR: 0.948; EAS: 1.0; EUR: 0.9856; SAS: 1.0	trans	a	g	0.1269	0.0476	0.005	9.889e-22	0.0436406	8.86094e-06
396	BST1_Q10588_OID21051_v1_Neurology	BST1	UKB pQTL	plasma	0.997805	chr8:9183596	0.980716	chr8:9183358	rs9987289	AFR: 0.5612; ALL: 0.7991; AMR: 0.948; EAS: 1.0; EUR: 0.9856; SAS: 1.0	trans	a	g	0.1269	0.0476	0.005	9.889e-22	0.0473892	1.22999e-12
396	BOC_Q9BWV1_OID20116_v1_Cardiometabolic	BOC	UKB pQTL	plasma	0.998146	chr8:9183596	0.986559	chr8:9183358	rs9987289	AFR: 0.5612; ALL: 0.7991; AMR: 0.948; EAS: 1.0; EUR: 0.9856; SAS: 1.0	trans	a	g	0.1269	0.0476	0.005	9.889e-22	0.0713945	5.43501e-12
396	HYAL1_Q12794_OID20357_v1_Cardiometabolic	HYAL1	UKB pQTL	plasma	0.956247	chr8:9183596	0.945796	chr8:9183358	rs9987289	AFR: 0.5612; ALL: 0.7991; AMR: 0.948; EAS: 1.0; EUR: 0.9856; SAS: 1.0	trans	a	g	0.1269	0.0476	0.005	9.889e-22	-0.0434796	2.78522e-05
396	DNER_Q8NFT8_OID20712_v1_Inflammation	DNER	UKB pQTL	plasma	0.993679	chr8:9183596	0.890996	chr8:9183358	rs9987289	AFR: 0.5612; ALL: 0.7991; AMR: 0.948; EAS: 1.0; EUR: 0.9856; SAS: 1.0	trans	a	g	0.1269	0.0476	0.005	9.889e-22	0.0510939	1.81368e-07
396	DPEP1_P16444_OID20897_v1_Neurology	DPEP1	UKB pQTL	plasma	0.98967	chr8:9183596	0.94853	chr8:9183358	rs9987289	AFR: 0.5612; ALL: 0.7991; AMR: 0.948; EAS: 1.0; EUR: 0.9856; SAS: 1.0	trans	a	g	0.1269	0.0476	0.005	9.889e-22	0.0411912	1.48173e-07
396	DSC2_Q02487_OID21079_v1_Neurology	DSC2	UKB pQTL	plasma	0.998969	chr8:9183596	0.992398	chr8:9183358	rs9987289	AFR: 0.5612; ALL: 0.7991; AMR: 0.948; EAS: 1.0; EUR: 0.9856; SAS: 1.0	trans	a	g	0.1269	0.0476	0.005	9.889e-22	0.0655423	4.61955e-11
396	KIT_P10721_OID20370_v1_Cardiometabolic	KIT	UKB pQTL	plasma	0.999485	chr8:9183596	0.996276	chr8:9183358	rs9987289	AFR: 0.5612; ALL: 0.7991; AMR: 0.948; EAS: 1.0; EUR: 0.9856; SAS: 1.0	trans	a	g	0.1269	0.0476	0.005	9.889e-22	0.0574445	5.49414e-09
396	GSTA3_Q16772_OID21242_v1_Oncology	GSTA3	UKB pQTL	plasma	0.956219	chr8:9183596	0.517265	chr8:9183358	rs9987289	AFR: 0.5612; ALL: 0.7991; AMR: 0.948; EAS: 1.0; EUR: 0.9856; SAS: 1.0	trans	a	g	0.1269	0.0476	0.005	9.889e-22	0.0660432	2.1721e-10
396	L1CAM_P32004_OID21484_v1_Oncology	L1CAM	UKB pQTL	plasma	0.998304	chr8:9183596	0.977184	chr8:9183358	rs9987289	AFR: 0.5612; ALL: 0.7991; AMR: 0.948; EAS: 1.0; EUR: 0.9856; SAS: 1.0	trans	a	g	0.1269	0.0476	0.005	9.889e-22	0.0578322	3.00448e-09
396	KLK1_P06870_OID21499_v1_Oncology	KLK1	UKB pQTL	plasma	0.990993	chr8:9183596	0.987585	chr8:9183358	rs9987289	AFR: 0.5612; ALL: 0.7991; AMR: 0.948; EAS: 1.0; EUR: 0.9856; SAS: 1.0	trans	a	g	0.1269	0.0476	0.005	9.889e-22	0.0318596	3.81645e-05
396	ITGAV_P06756_OID21416_v1_Oncology	ITGAV	UKB pQTL	plasma	0.969875	chr8:9183596	0.952388	chr8:9183358	rs9987289	AFR: 0.5612; ALL: 0.7991; AMR: 0.948; EAS: 1.0; EUR: 0.9856; SAS: 1.0	trans	a	g	0.1269	0.0476	0.005	9.889e-22	0.0429543	1.54832e-05
396	DSG3_P32926_OID21460_v1_Oncology	DSG3	UKB pQTL	plasma	0.997856	chr8:9183596	0.975083	chr8:9183358	rs9987289	AFR: 0.5612; ALL: 0.7991; AMR: 0.948; EAS: 1.0; EUR: 0.9856; SAS: 1.0	trans	a	g	0.1269	0.0476	0.005	9.889e-22	0.0494253	2.77492e-07
396	EFEMP1_Q12805_OID20414_v1_Cardiometabolic	EFEMP1	UKB pQTL	plasma	0.996547	chr8:9183596	0.984919	chr8:9183358	rs9987289	AFR: 0.5612; ALL: 0.7991; AMR: 0.948; EAS: 1.0; EUR: 0.9856; SAS: 1.0	trans	a	g	0.1269	0.0476	0.005	9.889e-22	0.0414646	1.18432e-05
396	EGFR_P00533_OID20319_v1_Cardiometabolic	EGFR	UKB pQTL	plasma	0.998675	chr8:9183596	0.989085	chr8:9183358	rs9987289	AFR: 0.5612; ALL: 0.7991; AMR: 0.948; EAS: 1.0; EUR: 0.9856; SAS: 1.0	trans	a	g	0.1269	0.0476	0.005	9.889e-22	0.102325	1.61473e-24
396	ENPP2_Q13822_OID20288_v1_Cardiometabolic	ENPP2	UKB pQTL	plasma	0.988131	chr8:9183596	0.948564	chr8:9183358	rs9987289	AFR: 0.5612; ALL: 0.7991; AMR: 0.948; EAS: 1.0; EUR: 0.9856; SAS: 1.0	trans	a	g	0.1269	0.0476	0.005	9.889e-22	0.0583973	6.57204e-12
396	EPHA2_P29317_OID21342_v1_Oncology	EPHA2	UKB pQTL	plasma	0.976411	chr8:9183596	0.991984	chr8:9183358	rs9987289	AFR: 0.5612; ALL: 0.7991; AMR: 0.948; EAS: 1.0; EUR: 0.9856; SAS: 1.0	trans	a	g	0.1269	0.0476	0.005	9.889e-22	0.0382808	0.000143377
396	EPHB6_O15197_OID20982_v1_Neurology	EPHB6	UKB pQTL	plasma	0.991269	chr8:9183596	0.987663	chr8:9183358	rs9987289	AFR: 0.5612; ALL: 0.7991; AMR: 0.948; EAS: 1.0; EUR: 0.9856; SAS: 1.0	trans	a	g	0.1269	0.0476	0.005	9.889e-22	0.0469808	4.91564e-06
396	IL18BP_O95998_OID20348_v1_Cardiometabolic	IL18BP	UKB pQTL	plasma	0.997549	chr8:9183596	0.97918	chr8:9183358	rs9987289	AFR: 0.5612; ALL: 0.7991; AMR: 0.948; EAS: 1.0; EUR: 0.9856; SAS: 1.0	trans	a	g	0.1269	0.0476	0.005	9.889e-22	0.0494483	6.11998e-07
396	ALDH1A1_P00352_OID21128_v1_Neurology	ALDH1A1	UKB pQTL	plasma	0.824792	chr8:9183596	0.775587	chr8:9183358	rs9987289	AFR: 0.5612; ALL: 0.7991; AMR: 0.948; EAS: 1.0; EUR: 0.9856; SAS: 1.0	trans	a	g	0.1269	0.0476	0.005	9.889e-22	0.0393002	9.34351e-05
396	AFP_P02771_OID20978_v1_Neurology	AFP	UKB pQTL	plasma	0.985194	chr8:9183596	0.866342	chr8:9183358	rs9987289	AFR: 0.5612; ALL: 0.7991; AMR: 0.948; EAS: 1.0; EUR: 0.9856; SAS: 1.0	trans	a	g	0.1269	0.0476	0.005	9.889e-22	-0.0465783	1.32084e-06
396	APOM_O95445_OID20374_v1_Cardiometabolic	APOM	UKB pQTL	plasma	0.978205	chr8:9183596	0.895562	chr8:9183358	rs9987289	AFR: 0.5612; ALL: 0.7991; AMR: 0.948; EAS: 1.0; EUR: 0.9856; SAS: 1.0	trans	a	g	0.1269	0.0476	0.005	9.889e-22	-0.056613	2.13255e-08
396	CDH5_P33151_OID20243_v1_Cardiometabolic	CDH5	UKB pQTL	plasma	0.995472	chr8:9183596	0.957267	chr8:9183358	rs9987289	AFR: 0.5612; ALL: 0.7991; AMR: 0.948; EAS: 1.0; EUR: 0.9856; SAS: 1.0	trans	a	g	0.1269	0.0476	0.005	9.889e-22	0.0694416	1.33321e-13
396	CDH6_P55285_OID20157_v1_Cardiometabolic	CDH6	UKB pQTL	plasma	0.999308	chr8:9183596	0.993995	chr8:9183358	rs9987289	AFR: 0.5612; ALL: 0.7991; AMR: 0.948; EAS: 1.0; EUR: 0.9856; SAS: 1.0	trans	a	g	0.1269	0.0476	0.005	9.889e-22	0.0549223	1.81001e-09
396	CDHR2_Q9BYE9_OID21282_v1_Oncology	CDHR2	UKB pQTL	plasma	0.997609	chr8:9183596	0.984741	chr8:9183358	rs9987289	AFR: 0.5612; ALL: 0.7991; AMR: 0.948; EAS: 1.0; EUR: 0.9856; SAS: 1.0	trans	a	g	0.1269	0.0476	0.005	9.889e-22	-0.0444804	7.486e-07
396	CEACAM1_P13688_OID21528_v1_Oncology	CEACAM1	UKB pQTL	plasma	0.956173	chr8:9183596	0.925857	chr8:9183358	rs9987289	AFR: 0.5612; ALL: 0.7991; AMR: 0.948; EAS: 1.0; EUR: 0.9856; SAS: 1.0	trans	a	g	0.1269	0.0476	0.005	9.889e-22	0.0427109	2.14897e-05
396	CES1_P23141_OID20244_v1_Cardiometabolic	CES1	UKB pQTL	plasma	0.941117	chr8:9183596	0.512257	chr8:9183358	rs9987289	AFR: 0.5612; ALL: 0.7991; AMR: 0.948; EAS: 1.0; EUR: 0.9856; SAS: 1.0	trans	a	g	0.1269	0.0476	0.005	9.889e-22	0.171187	5.22276e-72
396	DPP4_P27487_OID20406_v1_Cardiometabolic	DPP4	UKB pQTL	plasma	0.969508	chr8:9183596	0.965499	chr8:9183358	rs9987289	AFR: 0.5612; ALL: 0.7991; AMR: 0.948; EAS: 1.0; EUR: 0.9856; SAS: 1.0	trans	a	g	0.1269	0.0476	0.005	9.889e-22	0.0424543	2.38886e-05
396	ALCAM_Q13740_OID20273_v1_Cardiometabolic	ALCAM	UKB pQTL	plasma	0.999799	chr8:9183596	0.999173	chr8:9183358	rs9987289	AFR: 0.5612; ALL: 0.7991; AMR: 0.948; EAS: 1.0; EUR: 0.9856; SAS: 1.0	trans	a	g	0.1269	0.0476	0.005	9.889e-22	0.105993	2.95053e-28
396	LDLR_P01130_OID20240_v1_Cardiometabolic	LDLR	UKB pQTL	plasma	0.978141	chr8:9183596	0.867369	chr8:9183358	rs9987289	AFR: 0.5612; ALL: 0.7991; AMR: 0.948; EAS: 1.0; EUR: 0.9856; SAS: 1.0	trans	a	g	0.1269	0.0476	0.005	9.889e-22	0.056443	1.90515e-08
396	MSTN_O14793_OID20115_v1_Cardiometabolic	MSTN	UKB pQTL	plasma	0.997358	chr8:9183596	0.988222	chr8:9183358	rs9987289	AFR: 0.5612; ALL: 0.7991; AMR: 0.948; EAS: 1.0; EUR: 0.9856; SAS: 1.0	trans	a	g	0.1269	0.0476	0.005	9.889e-22	0.0500365	2.05807e-07
396	LILRA2_Q8N149_OID21152_v1_Neurology	LILRA2	UKB pQTL	plasma	0.975443	chr8:9183596	0.818266	chr8:9183358	rs9987289	AFR: 0.5612; ALL: 0.7991; AMR: 0.948; EAS: 1.0; EUR: 0.9856; SAS: 1.0	trans	a	g	0.1269	0.0476	0.005	9.889e-22	0.0441244	6.49516e-07
396	TNFRSF21_O75509_OID21052_v1_Neurology	TNFRSF21	UKB pQTL	plasma	0.998732	chr8:9183596	0.9865	chr8:9183358	rs9987289	AFR: 0.5612; ALL: 0.7991; AMR: 0.948; EAS: 1.0; EUR: 0.9856; SAS: 1.0	trans	a	g	0.1269	0.0476	0.005	9.889e-22	0.0686068	1.20476e-11
396	TFPI_P10646_OID20388_v1_Cardiometabolic	TFPI	UKB pQTL	plasma	0.906855	chr8:9183596	0.698828	chr8:9183358	rs9987289	AFR: 0.5612; ALL: 0.7991; AMR: 0.948; EAS: 1.0; EUR: 0.9856; SAS: 1.0	trans	a	g	0.1269	0.0476	0.005	9.889e-22	-0.0514067	1.48885e-07
396	THBS2_P35442_OID21104_v1_Neurology	THBS2	UKB pQTL	plasma	0.997703	chr8:9183596	0.966363	chr8:9183358	rs9987289	AFR: 0.5612; ALL: 0.7991; AMR: 0.948; EAS: 1.0; EUR: 0.9856; SAS: 1.0	trans	a	g	0.1269	0.0476	0.005	9.889e-22	0.0490374	6.90208e-07
396	THBS4_P35443_OID20368_v1_Cardiometabolic	THBS4	UKB pQTL	plasma	0.995983	chr8:9183596	0.974544	chr8:9183358	rs9987289	AFR: 0.5612; ALL: 0.7991; AMR: 0.948; EAS: 1.0; EUR: 0.9856; SAS: 1.0	trans	a	g	0.1269	0.0476	0.005	9.889e-22	0.0623291	8.06418e-10
396	TIE1_P35590_OID20303_v1_Cardiometabolic	TIE1	UKB pQTL	plasma	0.995372	chr8:9183596	0.962714	chr8:9183358	rs9987289	AFR: 0.5612; ALL: 0.7991; AMR: 0.948; EAS: 1.0; EUR: 0.9856; SAS: 1.0	trans	a	g	0.1269	0.0476	0.005	9.889e-22	0.0933936	8.42946e-22
396	TLR3_O15455_OID20612_v1_Inflammation	TLR3	UKB pQTL	plasma	0.977457	chr8:9183596	0.875929	chr8:9183358	rs9987289	AFR: 0.5612; ALL: 0.7991; AMR: 0.948; EAS: 1.0; EUR: 0.9856; SAS: 1.0	trans	a	g	0.1269	0.0476	0.005	9.889e-22	0.0255242	8.66283e-07
396	TNFRSF10A_O00220_OID20967_v1_Neurology	TNFRSF10A	UKB pQTL	plasma	0.972086	chr8:9183596	0.829172	chr8:9183358	rs9987289	AFR: 0.5612; ALL: 0.7991; AMR: 0.948; EAS: 1.0; EUR: 0.9856; SAS: 1.0	trans	a	g	0.1269	0.0476	0.005	9.889e-22	0.0488152	1.60291e-06
396	TNFRSF1B_P20333_OID21145_v1_Neurology	TNFRSF1B	UKB pQTL	plasma	0.969629	chr8:9183596	0.967846	chr8:9183358	rs9987289	AFR: 0.5612; ALL: 0.7991; AMR: 0.948; EAS: 1.0; EUR: 0.9856; SAS: 1.0	trans	a	g	0.1269	0.0476	0.005	9.889e-22	0.0394985	9.21977e-05
396	TNXB_P22105_OID21107_v1_Neurology	TNXB	UKB pQTL	plasma	0.998937	chr8:9183596	0.990574	chr8:9183358	rs9987289	AFR: 0.5612; ALL: 0.7991; AMR: 0.948; EAS: 1.0; EUR: 0.9856; SAS: 1.0	trans	a	g	0.1269	0.0476	0.005	9.889e-22	0.0734731	7.39435e-15
396	CHRDL2_Q6WN34_OID20223_v1_Cardiometabolic	CHRDL2	UKB pQTL	plasma	0.971062	chr8:9183596	0.969479	chr8:9183358	rs9987289	AFR: 0.5612; ALL: 0.7991; AMR: 0.948; EAS: 1.0; EUR: 0.9856; SAS: 1.0	trans	a	g	0.1269	0.0476	0.005	9.889e-22	0.0395206	6.99971e-05
396	CHI3L1_P36222_OID20399_v1_Cardiometabolic	CHI3L1	UKB pQTL	plasma	0.996385	chr8:9183596	0.984278	chr8:9183358	rs9987289	AFR: 0.5612; ALL: 0.7991; AMR: 0.948; EAS: 1.0; EUR: 0.9856; SAS: 1.0	trans	a	g	0.1269	0.0476	0.005	9.889e-22	-0.0427262	2.90643e-06
396	PDCD1_Q15116_OID21396_v1_Oncology	PDCD1	UKB pQTL	plasma	0.975392	chr8:9183596	0.876003	chr8:9183358	rs9987289	AFR: 0.5612; ALL: 0.7991; AMR: 0.948; EAS: 1.0; EUR: 0.9856; SAS: 1.0	trans	a	g	0.1269	0.0476	0.005	9.889e-22	0.0465523	3.992e-06
396	NAAA_Q02083_OID20931_v1_Neurology	NAAA	UKB pQTL	plasma	0.993622	chr8:9183596	0.944249	chr8:9183358	rs9987289	AFR: 0.5612; ALL: 0.7991; AMR: 0.948; EAS: 1.0; EUR: 0.9856; SAS: 1.0	trans	a	g	0.1269	0.0476	0.005	9.889e-22	-0.0749489	6.26325e-17
396	MEGF10_Q96KG7_OID20746_v1_Inflammation	MEGF10	UKB pQTL	plasma	0.996252	chr8:9183596	0.953509	chr8:9183358	rs9987289	AFR: 0.5612; ALL: 0.7991; AMR: 0.948; EAS: 1.0; EUR: 0.9856; SAS: 1.0	trans	a	g	0.1269	0.0476	0.005	9.889e-22	0.0705662	3.11674e-14
396	LAYN_Q6UX15_OID20970_v1_Neurology	LAYN	UKB pQTL	plasma	0.998948	chr8:9183596	0.996798	chr8:9183358	rs9987289	AFR: 0.5612; ALL: 0.7991; AMR: 0.948; EAS: 1.0; EUR: 0.9856; SAS: 1.0	trans	a	g	0.1269	0.0476	0.005	9.889e-22	0.0419883	9.778e-06
396	CLSTN2_Q9H4D0_OID20664_v1_Inflammation	CLSTN2	UKB pQTL	plasma	0.975355	chr8:9183596	0.992049	chr8:9183358	rs9987289	AFR: 0.5612; ALL: 0.7991; AMR: 0.948; EAS: 1.0; EUR: 0.9856; SAS: 1.0	trans	a	g	0.1269	0.0476	0.005	9.889e-22	0.104451	1.52475e-27
396	CDH3_P22223_OID21008_v1_Neurology	CDH3	UKB pQTL	plasma	0.974673	chr8:9183596	0.946621	chr8:9183358	rs9987289	AFR: 0.5612; ALL: 0.7991; AMR: 0.948; EAS: 1.0; EUR: 0.9856; SAS: 1.0	trans	a	g	0.1269	0.0476	0.005	9.889e-22	0.0419121	4.40646e-05
396	UMOD_P07911_OID20237_v1_Cardiometabolic	UMOD	UKB pQTL	plasma	0.995727	chr8:9183596	0.969493	chr8:9183358	rs9987289	AFR: 0.5612; ALL: 0.7991; AMR: 0.948; EAS: 1.0; EUR: 0.9856; SAS: 1.0	trans	a	g	0.1269	0.0476	0.005	9.889e-22	0.0434866	9.43452e-08
396	CDCP1_Q9H5V8_OID20940_v1_Neurology	CDCP1	UKB pQTL	plasma	0.983136	chr8:9183596	0.8623	chr8:9183358	rs9987289	AFR: 0.5612; ALL: 0.7991; AMR: 0.948; EAS: 1.0; EUR: 0.9856; SAS: 1.0	trans	a	g	0.1269	0.0476	0.005	9.889e-22	0.0624287	4.32613e-12
396	ADA2_Q9NZK5_OID20394_v1_Cardiometabolic	ADA2	UKB pQTL	plasma	0.909249	chr8:9183596	0.950525	chr8:9183358	rs9987289	AFR: 0.5612; ALL: 0.7991; AMR: 0.948; EAS: 1.0; EUR: 0.9856; SAS: 1.0	trans	a	g	0.1269	0.0476	0.005	9.889e-22	0.0377827	0.000158052
396	CTSH_P09668_OID20113_v1_Cardiometabolic	CTSH	UKB pQTL	plasma	0.993709	chr8:9183596	0.937224	chr8:9183358	rs9987289	AFR: 0.5612; ALL: 0.7991; AMR: 0.948; EAS: 1.0; EUR: 0.9856; SAS: 1.0	trans	a	g	0.1269	0.0476	0.005	9.889e-22	-0.0426724	2.22167e-10
396	CRHBP_P24387_OID20747_v1_Inflammation	CRHBP	UKB pQTL	plasma	0.984019	chr8:9183596	0.846559	chr8:9183358	rs9987289	AFR: 0.5612; ALL: 0.7991; AMR: 0.948; EAS: 1.0; EUR: 0.9856; SAS: 1.0	trans	a	g	0.1269	0.0476	0.005	9.889e-22	0.0622104	4.2924e-11
396	CRELD2_Q6UXH1_OID20751_v1_Inflammation	CRELD2	UKB pQTL	plasma	0.999832	chr8:9183596	0.999509	chr8:9183358	rs9987289	AFR: 0.5612; ALL: 0.7991; AMR: 0.948; EAS: 1.0; EUR: 0.9856; SAS: 1.0	trans	a	g	0.1269	0.0476	0.005	9.889e-22	0.160198	9.76787e-59
396	CDH1_P12830_OID20353_v1_Cardiometabolic	CDH1	UKB pQTL	plasma	0.979667	chr8:9183596	0.971975	chr8:9183358	rs9987289	AFR: 0.5612; ALL: 0.7991; AMR: 0.948; EAS: 1.0; EUR: 0.9856; SAS: 1.0	trans	a	g	0.1269	0.0476	0.005	9.889e-22	0.0391306	9.03774e-05
396	AGRN_O00468_OID20786_v1_Inflammation	AGRN	UKB pQTL	plasma	0.992247	chr8:9183596	0.925109	chr8:9183358	rs9987289	AFR: 0.5612; ALL: 0.7991; AMR: 0.948; EAS: 1.0; EUR: 0.9856; SAS: 1.0	trans	a	g	0.1269	0.0476	0.005	9.889e-22	0.0672297	1.36741e-11
396	ADGRB3_O60242_OID20974_v1_Neurology	ADGRB3	UKB pQTL	plasma	0.993918	chr8:9183596	0.982652	chr8:9183358	rs9987289	AFR: 0.5612; ALL: 0.7991; AMR: 0.948; EAS: 1.0; EUR: 0.9856; SAS: 1.0	trans	a	g	0.1269	0.0476	0.005	9.889e-22	0.03614	3.40126e-07
396	DDR1_Q08345_OID21009_v1_Neurology	DDR1	UKB pQTL	plasma	0.999736	chr8:9183596	0.998648	chr8:9183358	rs9987289	AFR: 0.5612; ALL: 0.7991; AMR: 0.948; EAS: 1.0; EUR: 0.9856; SAS: 1.0	trans	a	g	0.1269	0.0476	0.005	9.889e-22	0.118083	1.35925e-33
396	ADAMTS13_Q76LX8_OID20249_v1_Cardiometabolic	ADAMTS13	UKB pQTL	plasma	0.996964	chr8:9183596	0.97609	chr8:9183358	rs9987289	AFR: 0.5612; ALL: 0.7991; AMR: 0.948; EAS: 1.0; EUR: 0.9856; SAS: 1.0	trans	a	g	0.1269	0.0476	0.005	9.889e-22	0.0840362	2.35559e-17
396	CD28_P10747_OID21265_v1_Oncology	CD28	UKB pQTL	plasma	0.964886	chr8:9183596	0.584014	chr8:9183358	rs9987289	AFR: 0.5612; ALL: 0.7991; AMR: 0.948; EAS: 1.0; EUR: 0.9856; SAS: 1.0	trans	a	g	0.1269	0.0476	0.005	9.889e-22	0.0787436	3.49462e-14
396	CD300C_Q08708_OID21010_v1_Neurology	CD300C	UKB pQTL	plasma	0.981839	chr8:9183596	0.863058	chr8:9183358	rs9987289	AFR: 0.5612; ALL: 0.7991; AMR: 0.948; EAS: 1.0; EUR: 0.9856; SAS: 1.0	trans	a	g	0.1269	0.0476	0.005	9.889e-22	0.0410048	1.00818e-05
396	BCAM_P50895_OID21076_v1_Neurology	BCAM	UKB pQTL	plasma	0.997382	chr8:9183596	0.975921	chr8:9183358	rs9987289	AFR: 0.5612; ALL: 0.7991; AMR: 0.948; EAS: 1.0; EUR: 0.9856; SAS: 1.0	trans	a	g	0.1269	0.0476	0.005	9.889e-22	0.0535129	4.03878e-08
396	AXL_P30530_OID20363_v1_Cardiometabolic	AXL	UKB pQTL	plasma	0.99828	chr8:9183596	0.981628	chr8:9183358	rs9987289	AFR: 0.5612; ALL: 0.7991; AMR: 0.948; EAS: 1.0; EUR: 0.9856; SAS: 1.0	trans	a	g	0.1269	0.0476	0.005	9.889e-22	0.0718944	1.72266e-12
396	AGXT_P21549_OID20139_v1_Cardiometabolic	AGXT	UKB pQTL	plasma	0.997948	chr8:9183596	0.986372	chr8:9183358	rs9987289	AFR: 0.5612; ALL: 0.7991; AMR: 0.948; EAS: 1.0; EUR: 0.9856; SAS: 1.0	trans	a	g	0.1269	0.0476	0.005	9.889e-22	-0.0515296	4.1206e-07
396	ASGR1_P07306_OID20990_v1_Neurology	ASGR1	UKB pQTL	plasma	0.992656	chr8:9183596	0.92731	chr8:9183358	rs9987289	AFR: 0.5612; ALL: 0.7991; AMR: 0.948; EAS: 1.0; EUR: 0.9856; SAS: 1.0	trans	a	g	0.1269	0.0476	0.005	9.889e-22	0.0694256	1.18359e-11
396	ADAMTS8_Q9UP79_OID21502_v1_Oncology	ADAMTS8	UKB pQTL	plasma	0.931706	chr8:9183596	0.958697	chr8:9183358	rs9987289	AFR: 0.5612; ALL: 0.7991; AMR: 0.948; EAS: 1.0; EUR: 0.9856; SAS: 1.0	trans	a	g	0.1269	0.0476	0.005	9.889e-22	0.0385122	6.14031e-05
396	TYRO3_Q06418_OID20161_v1_Cardiometabolic	TYRO3	UKB pQTL	plasma	0.994443	chr8:9183596	0.937254	chr8:9183358	rs9987289	AFR: 0.5612; ALL: 0.7991; AMR: 0.948; EAS: 1.0; EUR: 0.9856; SAS: 1.0	trans	a	g	0.1269	0.0476	0.005	9.889e-22	0.054049	2.25242e-09
396	CD79B_P40259_OID20635_v1_Inflammation	CD79B	UKB pQTL	plasma	0.988835	chr8:9183596	0.953709	chr8:9183358	rs9987289	AFR: 0.5612; ALL: 0.7991; AMR: 0.948; EAS: 1.0; EUR: 0.9856; SAS: 1.0	trans	a	g	0.1269	0.0476	0.005	9.889e-22	0.046175	4.65275e-06
396	CTSF_Q9UBX1_OID21500_v1_Oncology	CTSF	UKB pQTL	plasma	0.998831	chr8:9183596	0.991101	chr8:9183358	rs9987289	AFR: 0.5612; ALL: 0.7991; AMR: 0.948; EAS: 1.0; EUR: 0.9856; SAS: 1.0	trans	a	g	0.1269	0.0476	0.005	9.889e-22	-0.0712186	8.55461e-13
396	CD93_Q9NPY3_OID20397_v1_Cardiometabolic	CD93	UKB pQTL	plasma	0.999375	chr8:9183596	0.996277	chr8:9183358	rs9987289	AFR: 0.5612; ALL: 0.7991; AMR: 0.948; EAS: 1.0; EUR: 0.9856; SAS: 1.0	trans	a	g	0.1269	0.0476	0.005	9.889e-22	0.055398	1.91139e-07
396	CD83_Q01151_OID20565_v1_Inflammation	CD83	UKB pQTL	plasma	0.953423	chr8:9183596	0.796265	chr8:9183358	rs9987289	AFR: 0.5612; ALL: 0.7991; AMR: 0.948; EAS: 1.0; EUR: 0.9856; SAS: 1.0	trans	a	g	0.1269	0.0476	0.005	9.889e-22	0.0463696	4.56752e-06
396	CTSC_P53634_OID20679_v1_Inflammation	CTSC	UKB pQTL	plasma	0.994903	chr8:9183596	0.987956	chr8:9183358	rs9987289	AFR: 0.5612; ALL: 0.7991; AMR: 0.948; EAS: 1.0; EUR: 0.9856; SAS: 1.0	trans	a	g	0.1269	0.0476	0.005	9.889e-22	-0.0464558	9.69326e-08
396	CRLF1_O75462_OID20699_v1_Inflammation	CRLF1	UKB pQTL	plasma	0.907402	chr8:9183596	0.588905	chr8:9183358	rs9987289	AFR: 0.5612; ALL: 0.7991; AMR: 0.948; EAS: 1.0; EUR: 0.9856; SAS: 1.0	trans	a	g	0.1269	0.0476	0.005	9.889e-22	0.0516151	3.79918e-07
396	CDH2_P19022_OID20170_v1_Cardiometabolic	CDH2	UKB pQTL	plasma	0.974949	chr8:9183596	0.790557	chr8:9183358	rs9987289	AFR: 0.5612; ALL: 0.7991; AMR: 0.948; EAS: 1.0; EUR: 0.9856; SAS: 1.0	trans	a	g	0.1269	0.0476	0.005	9.889e-22	0.0525638	4.14057e-08
396	GUSB_P08236_OID20296_v1_Cardiometabolic	GUSB	UKB pQTL	plasma	0.960339	chr8:9183596	0.65443	chr8:9183358	rs9987289	AFR: 0.5612; ALL: 0.7991; AMR: 0.948; EAS: 1.0; EUR: 0.9856; SAS: 1.0	trans	a	g	0.1269	0.0476	0.005	9.889e-22	0.0465063	1.53232e-06
396	ADAM15_Q13444_OID20109_v1_Cardiometabolic	ADAM15	UKB pQTL	plasma	0.996837	chr8:9183596	0.973846	chr8:9183358	rs9987289	AFR: 0.5612; ALL: 0.7991; AMR: 0.948; EAS: 1.0; EUR: 0.9856; SAS: 1.0	trans	a	g	0.1269	0.0476	0.005	9.889e-22	0.0560166	2.70396e-11
396	FOLR3_P41439_OID21485_v1_Oncology	FOLR3	UKB pQTL	plasma	0.988764	chr8:9183596	0.962998	chr8:9183358	rs9987289	AFR: 0.5612; ALL: 0.7991; AMR: 0.948; EAS: 1.0; EUR: 0.9856; SAS: 1.0	trans	a	g	0.1269	0.0476	0.005	9.889e-22	0.0321807	5.05697e-05
398	MEGF10_Q96KG7_OID20746_v1_Inflammation	MEGF10	UKB pQTL	plasma	0.90257	chr8:10801137	0.524748	chr8:10783769	rs10086521	AFR: 0.077; ALL: 0.431; AMR: 0.4266; EAS: 0.0904; EUR: 0.5733; SAS: 0.3625	trans	t	c	0.4114	0.026	0.0033	5.453e-15	0.0238473	3.07957e-05
398	ERBB2_P04626_OID21520_v1_Oncology	ERBB2	UKB pQTL	plasma	0.814538	chr8:10787612	0.283162	chr8:10783769	rs10086521	AFR: 0.0762; ALL: 0.463; AMR: 0.4496; EAS: 0.0991; EUR: 0.6111; SAS: 0.4422	trans	t	c	0.4114	0.026	0.0033	5.453e-15	0.0299417	7.00584e-07
398	MSRA_Q9UJ68_OID21513_v1_Oncology	MSRA	UKB pQTL	plasma	0.818165	chr8:10745469	0.222652	chr8:10783769	rs10086521	AFR: 0.0814; ALL: 0.451; AMR: 0.4567; EAS: 0.0643; EUR: 0.5758; SAS: 0.3994	cis	t	c	0.4114	0.026	0.0033	5.453e-15	-0.0305472	2.48279e-06
398	NRCAM_Q92823_OID20229_v1_Cardiometabolic	NRCAM	UKB pQTL	plasma	0.922013	chr8:10801137	0.35841	chr8:10783769	rs10086521	AFR: 0.077; ALL: 0.431; AMR: 0.4266; EAS: 0.0904; EUR: 0.5733; SAS: 0.3625	trans	t	c	0.4114	0.026	0.0033	5.453e-15	0.0281004	7.67503e-06
398	CLSTN2_Q9H4D0_OID20664_v1_Inflammation	CLSTN2	UKB pQTL	plasma	0.936587	chr8:10773511	0.534282	chr8:10783769	rs10086521	AFR: 0.0534; ALL: 0.4206; AMR: 0.4044; EAS: 0.0991; EUR: 0.5862; SAS: 0.4419	trans	t	c	0.4114	0.026	0.0033	5.453e-15	0.0281452	2.01391e-06
398	MLN_P12872_OID20541_v1_Inflammation	MLN	UKB pQTL	plasma	0.903587	chr8:10801137	0.799069	chr8:10783769	rs10086521	AFR: 0.077; ALL: 0.431; AMR: 0.4266; EAS: 0.0904; EUR: 0.5733; SAS: 0.3625	trans	t	c	0.4114	0.026	0.0033	5.453e-15	-0.0245871	1.05186e-05
398	TNXB_P22105_OID21107_v1_Neurology	TNXB	UKB pQTL	plasma	0.818978	chr8:10801137	0.392543	chr8:10783769	rs10086521	AFR: 0.077; ALL: 0.431; AMR: 0.4266; EAS: 0.0904; EUR: 0.5733; SAS: 0.3625	trans	t	c	0.4114	0.026	0.0033	5.453e-15	0.0246439	2.28807e-05
398	CDKN1A_P38936_OID21319_v1_Oncology	CDKN1A	UKB pQTL	plasma	0.866468	chr8:10801137	0.274688	chr8:10783769	rs10086521	AFR: 0.077; ALL: 0.431; AMR: 0.4266; EAS: 0.0904; EUR: 0.5733; SAS: 0.3625	trans	t	c	0.4114	0.026	0.0033	5.453e-15	-0.0330686	2.64235e-07
398	THBS4_P35443_OID20368_v1_Cardiometabolic	THBS4	UKB pQTL	plasma	0.885921	chr8:10801137	0.356149	chr8:10783769	rs10086521	AFR: 0.077; ALL: 0.431; AMR: 0.4266; EAS: 0.0904; EUR: 0.5733; SAS: 0.3625	trans	t	c	0.4114	0.026	0.0033	5.453e-15	0.03268	1.69235e-07
398	IGSF3_O75054_OID21312_v1_Oncology	IGSF3	UKB pQTL	plasma	0.837701	chr8:10773511	0.448032	chr8:10783769	rs10086521	AFR: 0.0534; ALL: 0.4206; AMR: 0.4044; EAS: 0.0991; EUR: 0.5862; SAS: 0.4419	trans	t	c	0.4114	0.026	0.0033	5.453e-15	0.0292659	3.37855e-06
398	MASP1_P48740_OID20954_v1_Neurology	MASP1	UKB pQTL	plasma	0.852871	chr8:10773511	0.721489	chr8:10783769	rs10086521	AFR: 0.0534; ALL: 0.4206; AMR: 0.4044; EAS: 0.0991; EUR: 0.5862; SAS: 0.4419	trans	t	c	0.4114	0.026	0.0033	5.453e-15	0.0334717	5.68814e-08
398	EDAR_Q9UNE0_OID20525_v1_Inflammation	EDAR	UKB pQTL	plasma	0.933592	chr8:10787612	0.340776	chr8:10783769	rs10086521	AFR: 0.0762; ALL: 0.463; AMR: 0.4496; EAS: 0.0991; EUR: 0.6111; SAS: 0.4422	trans	t	c	0.4114	0.026	0.0033	5.453e-15	-0.0267969	1.64127e-05
398	HLA-DRA_P01903_OID20520_v1_Inflammation	HLA-DRA	UKB pQTL	plasma	0.860926	chr8:10787612	0.251956	chr8:10783769	rs10086521	AFR: 0.0762; ALL: 0.463; AMR: 0.4496; EAS: 0.0991; EUR: 0.6111; SAS: 0.4422	trans	t	c	0.4114	0.026	0.0033	5.453e-15	0.024205	2.27588e-05
398	LILRB1_Q8NHL6_OID20323_v1_Cardiometabolic	LILRB1	UKB pQTL	plasma	0.887375	chr8:10787612	0.296188	chr8:10783769	rs10086521	AFR: 0.0762; ALL: 0.463; AMR: 0.4496; EAS: 0.0991; EUR: 0.6111; SAS: 0.4422	trans	t	c	0.4114	0.026	0.0033	5.453e-15	0.0241555	5.96774e-06
398	15544_25:KLK14:kallikrein_14	KLK14	deCODE pQTL	plasma	0.93349	chr8:10786543	0.322207	chr8:10783769	rs10086521	AFR: 0.07; ALL: 0.4307; AMR: 0.4144; EAS: 0.0335; EUR: 0.5926; SAS: 0.3938	trans	t	c	0.4114	0.026	0.0033	5.453e-15	0.0539	3.291e-09
398	REG4_Q9BYZ8_OID20784_v1_Inflammation	REG4	UKB pQTL	plasma	0.931585	chr8:10801137	0.316064	chr8:10783769	rs10086521	AFR: 0.077; ALL: 0.431; AMR: 0.4266; EAS: 0.0904; EUR: 0.5733; SAS: 0.3625	trans	t	c	0.4114	0.026	0.0033	5.453e-15	-0.0338512	3.63856e-08
398	HSD11B1_P28845_OID20575_v1_Inflammation	HSD11B1	UKB pQTL	plasma	0.94231	chr8:10801137	0.416103	chr8:10783769	rs10086521	AFR: 0.077; ALL: 0.431; AMR: 0.4266; EAS: 0.0904; EUR: 0.5733; SAS: 0.3625	trans	t	c	0.4114	0.026	0.0033	5.453e-15	-0.02544	7.25605e-05
399	8814_33:PSAPL1:SAPL1	PSAPL1	deCODE pQTL	plasma	0.938202	chr8:12618225	0.569162	chr8:12618225	rs12680692	1	trans	a	t	0.3196	0.0291	0.0033	1.103e-18	0.0365	5.827e-05
399	3554_24:ADIPOQ:Adiponectin	ADIPOQ	deCODE pQTL	plasma	0.994989	chr8:12618225	0.565152	chr8:12618225	rs12680692	1	trans	a	t	0.3196	0.0291	0.0033	1.103e-18	-0.0433	3.185e-06
399	PTGDS_P41222_OID20408_v1_Cardiometabolic	PTGDS	UKB pQTL	plasma	0.935175	chr8:12618225	0.59389	chr8:12618225	rs12680692	1	trans	a	t	0.3196	0.0291	0.0033	1.103e-18	0.0256839	4.73969e-05
399	FOLR3_P41439_OID21485_v1_Oncology	FOLR3	UKB pQTL	plasma	0.89266	chr8:12618225	0.619129	chr8:12618225	rs12680692	1	trans	a	t	0.3196	0.0291	0.0033	1.103e-18	0.0200236	8.40562e-05
399	CD27_P26842_OID21527_v1_Oncology	CD27	UKB pQTL	plasma	0.997981	chr8:12618225	0.608991	chr8:12618225	rs12680692	1	trans	a	t	0.3196	0.0291	0.0033	1.103e-18	0.0323002	4.69343e-07
399	CD83_Q01151_OID20565_v1_Inflammation	CD83	UKB pQTL	plasma	0.975447	chr8:12618225	0.595202	chr8:12618225	rs12680692	1	trans	a	t	0.3196	0.0291	0.0033	1.103e-18	0.0279858	1.62836e-05
399	CD79B_P40259_OID20635_v1_Inflammation	CD79B	UKB pQTL	plasma	0.902221	chr8:12618225	0.579228	chr8:12618225	rs12680692	1	trans	a	t	0.3196	0.0291	0.0033	1.103e-18	0.02551	7.98234e-05
399	EFNA4_P52798_OID20935_v1_Neurology	EFNA4	UKB pQTL	plasma	0.919779	chr8:12618225	0.577612	chr8:12618225	rs12680692	1	trans	a	t	0.3196	0.0291	0.0033	1.103e-18	0.0262526	6.18686e-05
399	RTN4R_Q9BZR6_OID21424_v1_Oncology	RTN4R	UKB pQTL	plasma	0.910172	chr8:12618225	0.583934	chr8:12618225	rs12680692	1	trans	a	t	0.3196	0.0291	0.0033	1.103e-18	0.0263298	2.96381e-05
399	KLRB1_Q12918_OID20629_v1_Inflammation	KLRB1	UKB pQTL	plasma	0.984087	chr8:12618225	0.550728	chr8:12618225	rs12680692	1	trans	a	t	0.3196	0.0291	0.0033	1.103e-18	0.0280853	1.06797e-05
399	PILRB_Q9UKJ0_OID20197_v1_Cardiometabolic	PILRB	UKB pQTL	plasma	0.983186	chr8:12618225	0.604034	chr8:12618225	rs12680692	1	trans	a	t	0.3196	0.0291	0.0033	1.103e-18	0.0203995	9.3319e-06
399	CCL20_P78556_OID20671_v1_Inflammation	CCL20	UKB pQTL	plasma	0.899774	chr8:12618225	0.543216	chr8:12618225	rs12680692	1	trans	a	t	0.3196	0.0291	0.0033	1.103e-18	0.0264535	6.88747e-05
399	MMP12_P39900_OID21439_v1_Oncology	MMP12	UKB pQTL	plasma	0.976826	chr8:12618225	0.60027	chr8:12618225	rs12680692	1	trans	a	t	0.3196	0.0291	0.0033	1.103e-18	0.0252931	1.15088e-05
399	LPL_P06858_OID20188_v1_Cardiometabolic	LPL	UKB pQTL	plasma	0.848291	chr8:12618225	0.561162	chr8:12618225	rs12680692	1	trans	a	t	0.3196	0.0291	0.0033	1.103e-18	-0.0241156	6.08457e-05
399	PDCD1_Q15116_OID21396_v1_Oncology	PDCD1	UKB pQTL	plasma	0.873708	chr8:12618225	0.632292	chr8:12618225	rs12680692	1	trans	a	t	0.3196	0.0291	0.0033	1.103e-18	0.0252944	9.45475e-05
399	IL18_Q14116_OID20694_v1_Inflammation	IL18	UKB pQTL	plasma	0.993381	chr8:12618225	0.553676	chr8:12618225	rs12680692	1	trans	a	t	0.3196	0.0291	0.0033	1.103e-18	0.0299288	2.5446e-06
399	LGALS9_O00182_OID20781_v1_Inflammation	LGALS9	UKB pQTL	plasma	0.996211	chr8:12618225	0.617919	chr8:12618225	rs12680692	1	trans	a	t	0.3196	0.0291	0.0033	1.103e-18	0.0292059	1.26824e-06
399	FCGR2A_P12318_OID20391_v1_Cardiometabolic	FCGR2A	UKB pQTL	plasma	0.91194	chr8:12618225	0.647062	chr8:12618225	rs12680692	1	trans	a	t	0.3196	0.0291	0.0033	1.103e-18	0.0204658	6.10014e-05
399	IL19_Q9UHD0_OID20158_v1_Cardiometabolic	IL19	UKB pQTL	plasma	0.983857	chr8:12618225	0.560713	chr8:12618225	rs12680692	1	trans	a	t	0.3196	0.0291	0.0033	1.103e-18	0.0282246	9.29095e-06
399	NFASC_O94856_OID20634_v1_Inflammation	NFASC	UKB pQTL	plasma	0.992101	chr8:12618225	0.612372	chr8:12618225	rs12680692	1	trans	a	t	0.3196	0.0291	0.0033	1.103e-18	0.0280606	3.07503e-06
399	LY9_Q9HBG7_OID20670_v1_Inflammation	LY9	UKB pQTL	plasma	0.992095	chr8:12618225	0.648186	chr8:12618225	rs12680692	1	trans	a	t	0.3196	0.0291	0.0033	1.103e-18	0.0290663	3.46346e-06
399	AXL_P30530_OID20363_v1_Cardiometabolic	AXL	UKB pQTL	plasma	0.909782	chr8:12618225	0.524236	chr8:12618225	rs12680692	1	trans	a	t	0.3196	0.0291	0.0033	1.103e-18	0.0257707	7.97774e-05
399	ADA2_Q9NZK5_OID20394_v1_Cardiometabolic	ADA2	UKB pQTL	plasma	0.92047	chr8:12618225	0.599403	chr8:12618225	rs12680692	1	trans	a	t	0.3196	0.0291	0.0033	1.103e-18	0.0257215	6.07925e-05
399	FOLR2_P14207_OID21062_v1_Neurology	FOLR2	UKB pQTL	plasma	0.943725	chr8:12618225	0.599692	chr8:12618225	rs12680692	1	trans	a	t	0.3196	0.0291	0.0033	1.103e-18	0.0263923	3.40009e-05
399	SIGLEC1_Q9BZZ2_OID20690_v1_Inflammation	SIGLEC1	UKB pQTL	plasma	0.928278	chr8:12618225	0.604588	chr8:12618225	rs12680692	1	trans	a	t	0.3196	0.0291	0.0033	1.103e-18	0.0251528	4.5868e-05
399	SIRPB1_O00241_OID20739_v1_Inflammation	SIRPB1	UKB pQTL	plasma	0.922565	chr8:12618225	0.572535	chr8:12618225	rs12680692	1	trans	a	t	0.3196	0.0291	0.0033	1.103e-18	0.0219291	5.0919e-05
399	TNFRSF8_P28908_OID21049_v1_Neurology	TNFRSF8	UKB pQTL	plasma	0.949157	chr8:12618225	0.555697	chr8:12618225	rs12680692	1	trans	a	t	0.3196	0.0291	0.0033	1.103e-18	0.0270653	3.92618e-05
399	IL2RA_P01589_OID20267_v1_Cardiometabolic	IL2RA	UKB pQTL	plasma	0.9925	chr8:12618225	0.603724	chr8:12618225	rs12680692	1	trans	a	t	0.3196	0.0291	0.0033	1.103e-18	0.0274574	3.79376e-06
399	PRSS2_P07478_OID20364_v1_Cardiometabolic	PRSS2	UKB pQTL	plasma	0.991021	chr8:12618225	0.662343	chr8:12618225	rs12680692	1	trans	a	t	0.3196	0.0291	0.0033	1.103e-18	0.0309834	2.98449e-06
399	IGSF3_O75054_OID21312_v1_Oncology	IGSF3	UKB pQTL	plasma	0.985852	chr8:12618225	0.579621	chr8:12618225	rs12680692	1	trans	a	t	0.3196	0.0291	0.0033	1.103e-18	0.0292827	8.0024e-06
399	SIGLEC10_Q96LC7_OID20537_v1_Inflammation	SIGLEC10	UKB pQTL	plasma	0.994708	chr8:12618225	0.57902	chr8:12618225	rs12680692	1	trans	a	t	0.3196	0.0291	0.0033	1.103e-18	0.0292936	2.54203e-06
399	IL18BP_O95998_OID20348_v1_Cardiometabolic	IL18BP	UKB pQTL	plasma	0.993751	chr8:12618225	0.568486	chr8:12618225	rs12680692	1	trans	a	t	0.3196	0.0291	0.0033	1.103e-18	0.0295601	3.30468e-06
399	CDCP1_Q9H5V8_OID20940_v1_Neurology	CDCP1	UKB pQTL	plasma	0.910857	chr8:12618225	0.592922	chr8:12618225	rs12680692	1	trans	a	t	0.3196	0.0291	0.0033	1.103e-18	0.023078	6.58037e-05
399	IGFBPL1_Q8WX77_OID20155_v1_Cardiometabolic	IGFBPL1	UKB pQTL	plasma	0.995693	chr8:12618225	0.56282	chr8:12618225	rs12680692	1	trans	a	t	0.3196	0.0291	0.0033	1.103e-18	0.0286913	1.12941e-06
400	RTN4R_Q9BZR6_OID21424_v1_Oncology	RTN4R	UKB pQTL	plasma	0.947225	chr8:13511219	0.300399	chr8:13508312	rs10087481	AFR: 0.5645; ALL: 0.8416; AMR: 0.9149; EAS: 0.9841; EUR: 0.9395; SAS: 0.9698	trans	a	g	0.4116	0.0197	0.0029	1.958e-11	0.0254328	1.78953e-05
400	12034_28:CAP1:CAP_1	CAP1	deCODE pQTL	plasma	0.873668	chr8:13510305	0.31605	chr8:13508312	rs10087481	AFR: 0.73; ALL: 0.9063; AMR: 0.9882; EAS: 0.9341; EUR: 0.9825; SAS: 0.9956	trans	a	g	0.4116	0.0197	0.0029	1.958e-11	-0.0317	9.655e-05
400	15570_99:CR2:Complement_receptor_type_2	CR2	deCODE pQTL	plasma	0.945225	chr8:13511219	0.287639	chr8:13508312	rs10087481	AFR: 0.5645; ALL: 0.8416; AMR: 0.9149; EAS: 0.9841; EUR: 0.9395; SAS: 0.9698	trans	a	g	0.4116	0.0197	0.0029	1.958e-11	0.0363	3.17e-05
400	15535_3:PRSS27:Marapsin	PRSS27	deCODE pQTL	plasma	0.957993	chr8:13510305	0.353692	chr8:13508312	rs10087481	AFR: 0.73; ALL: 0.9063; AMR: 0.9882; EAS: 0.9341; EUR: 0.9825; SAS: 0.9956	trans	a	g	0.4116	0.0197	0.0029	1.958e-11	-0.0352	2.932e-05
400	6228_58:SPACA1:sperm_acrosome_associated_1	SPACA1	deCODE pQTL	plasma	0.880781	chr8:13510305	0.359431	chr8:13508312	rs10087481	AFR: 0.73; ALL: 0.9063; AMR: 0.9882; EAS: 0.9341; EUR: 0.9825; SAS: 0.9956	trans	a	g	0.4116	0.0197	0.0029	1.958e-11	-0.0317	8.712e-05
400	2834_54:KLK8:kallikrein_8	KLK8	deCODE pQTL	plasma	0.968958	chr8:13510305	0.404341	chr8:13508312	rs10087481	AFR: 0.73; ALL: 0.9063; AMR: 0.9882; EAS: 0.9341; EUR: 0.9825; SAS: 0.9956	trans	a	g	0.4116	0.0197	0.0029	1.958e-11	-0.0375	1.344e-05
400	13397_88:DEFB4A:HBD_2	DEFB4A	deCODE pQTL	plasma	0.883995	chr8:13510305	0.502626	chr8:13508312	rs10087481	AFR: 0.73; ALL: 0.9063; AMR: 0.9882; EAS: 0.9341; EUR: 0.9825; SAS: 0.9956	trans	a	g	0.4116	0.0197	0.0029	1.958e-11	0.0509	1.742e-09
400	12630_8:ARFIP2:ARFP2	ARFIP2	deCODE pQTL	plasma	0.974347	chr8:13510305	0.418811	chr8:13508312	rs10087481	AFR: 0.73; ALL: 0.9063; AMR: 0.9882; EAS: 0.9341; EUR: 0.9825; SAS: 0.9956	trans	a	g	0.4116	0.0197	0.0029	1.958e-11	-0.0372	9.945e-06
400	CD8A_P01732_OID21018_v1_Neurology	CD8A	UKB pQTL	plasma	0.975136	chr8:13510305	0.274855	chr8:13508312	rs10087481	AFR: 0.73; ALL: 0.9063; AMR: 0.9882; EAS: 0.9341; EUR: 0.9825; SAS: 0.9956	trans	a	g	0.4116	0.0197	0.0029	1.958e-11	0.0269229	9.08197e-06
400	3082_9:ULBP2:ULBP_2	ULBP2	deCODE pQTL	plasma	0.978732	chr8:13510305	0.485473	chr8:13508312	rs10087481	AFR: 0.73; ALL: 0.9063; AMR: 0.9882; EAS: 0.9341; EUR: 0.9825; SAS: 0.9956	trans	a	g	0.4116	0.0197	0.0029	1.958e-11	-0.0368	5.551e-06
402	6923_1:PLOD2:PLOD2	PLOD2	deCODE pQTL	plasma	0.842077	chr8:17869835	0.193644	chr8:17868521	rs1978054	AFR: 0.8439; ALL: 0.9246; AMR: 0.9942; EAS: 0.9249; EUR: 0.9907; SAS: 0.9188	trans	t	c	0.372	-0.0228	0.0031	8.073e-14	-0.0338	0.0001217
403	13268_45:WNT5A:WNT5A	WNT5A	deCODE pQTL	plasma	0.99652	chr8:19830921	0.939021	chr8:19833156	rs80073370	ALL: 0.1205; AMR: 0.3859; EUR: 0.5914; SAS: 0.1019	trans	a	t	0.9258	0.0549	0.0065	3.411e-17	0.1911	2.584e-30
403	8922_4:TMCC3:TMCC3	TMCC3	deCODE pQTL	plasma	0.808123	chr8:19830921	0.783043	chr8:19833156	rs80073370	ALL: 0.1205; AMR: 0.3859; EUR: 0.5914; SAS: 0.1019	trans	a	t	0.9258	0.0549	0.0065	3.411e-17	0.0634	9.459e-05
403	8905_20:KCNMB3:KCMB3	KCNMB3	deCODE pQTL	plasma	0.992307	chr8:19830921	0.982396	chr8:19833156	rs80073370	ALL: 0.1205; AMR: 0.3859; EUR: 0.5914; SAS: 0.1019	trans	a	t	0.9258	0.0549	0.0065	3.411e-17	0.1204	8.584e-14
403	6378_2:C5orf38:CEI	C5orf38	deCODE pQTL	plasma	0.953499	chr8:19830921	0.841045	chr8:19833156	rs80073370	ALL: 0.1205; AMR: 0.3859; EUR: 0.5914; SAS: 0.1019	trans	a	t	0.9258	0.0549	0.0065	3.411e-17	0.1186	1.941e-12
403	11218_84:TPMT:TPMT	TPMT	deCODE pQTL	plasma	0.917258	chr8:19830921	0.904446	chr8:19833156	rs80073370	ALL: 0.1205; AMR: 0.3859; EUR: 0.5914; SAS: 0.1019	trans	a	t	0.9258	0.0549	0.0065	3.411e-17	0.0787	7.075e-07
403	10391_1:ANGPTL3:ANGL3	ANGPTL3	deCODE pQTL	plasma	0.958625	chr8:19843171	0.279108	chr8:19833156	rs80073370	AFR: 0.0122; ALL: 0.1442; AMR: 0.4235; EUR: 0.5999; SAS: 0.1007	trans	a	t	0.9258	0.0549	0.0065	3.411e-17	-0.0804	3.929e-07
403	12501_10:TBCA:TBCA	TBCA	deCODE pQTL	plasma	0.989425	chr8:19843171	0.336714	chr8:19833156	rs80073370	AFR: 0.0122; ALL: 0.1442; AMR: 0.4235; EUR: 0.5999; SAS: 0.1007	trans	a	t	0.9258	0.0549	0.0065	3.411e-17	-0.0715	2.23e-05
403	15367_38:BPIFB1:LPLC1	BPIFB1	deCODE pQTL	plasma	0.987855	chr8:19843171	0.276518	chr8:19833156	rs80073370	AFR: 0.0122; ALL: 0.1442; AMR: 0.4235; EUR: 0.5999; SAS: 0.1007	trans	a	t	0.9258	0.0549	0.0065	3.411e-17	-0.0814	4.603e-07
403	6289_78:ARHGAP36:RHG36	ARHGAP36	deCODE pQTL	plasma	0.965049	chr8:19830921	0.922384	chr8:19833156	rs80073370	ALL: 0.1205; AMR: 0.3859; EUR: 0.5914; SAS: 0.1019	trans	a	t	0.9258	0.0549	0.0065	3.411e-17	0.0753	2.43e-06
403	15559_5:ANTXR2:ANTR2	ANTXR2	deCODE pQTL	plasma	0.881575	chr8:19830921	0.351864	chr8:19833156	rs80073370	ALL: 0.1205; AMR: 0.3859; EUR: 0.5914; SAS: 0.1019	trans	a	t	0.9258	0.0549	0.0065	3.411e-17	-0.0892	9.331e-08
403	10464_6:ANTXR1:ANTR1	ANTXR1	deCODE pQTL	plasma	0.991236	chr8:19848080	0.366005	chr8:19833156	rs80073370	AFR: 0.023; ALL: 0.1812; AMR: 0.4281; EUR: 0.5995; SAS: 0.1007	trans	a	t	0.9258	0.0549	0.0065	3.411e-17	-0.0943	1.177e-08
403	10521_10:MXRA8:MXRA8	MXRA8	deCODE pQTL	plasma	0.953738	chr8:19848080	0.299799	chr8:19833156	rs80073370	AFR: 0.023; ALL: 0.1812; AMR: 0.4281; EUR: 0.5995; SAS: 0.1007	trans	a	t	0.9258	0.0549	0.0065	3.411e-17	-0.0684	4.457e-05
403	15364_101:APOC1:Apo_C_I	APOC1	deCODE pQTL	plasma	0.981396	chr8:19848080	0.364018	chr8:19833156	rs80073370	AFR: 0.023; ALL: 0.1812; AMR: 0.4281; EUR: 0.5995; SAS: 0.1007	trans	a	t	0.9258	0.0549	0.0065	3.411e-17	-0.0687	2.117e-05
403	4455_89:MFGE8:MFGM	MFGE8	deCODE pQTL	plasma	0.988123	chr8:19848080	0.269655	chr8:19833156	rs80073370	AFR: 0.023; ALL: 0.1812; AMR: 0.4281; EUR: 0.5995; SAS: 0.1007	trans	a	t	0.9258	0.0549	0.0065	3.411e-17	0.0782	1.316e-06
403	8039_41:FAM177A1:F177A	FAM177A1	deCODE pQTL	plasma	0.866802	chr8:19848080	0.317881	chr8:19833156	rs80073370	AFR: 0.023; ALL: 0.1812; AMR: 0.4281; EUR: 0.5995; SAS: 0.1007	trans	a	t	0.9258	0.0549	0.0065	3.411e-17	-0.0792	5.118e-07
403	19616_100:EFHD1:EFHD1	EFHD1	deCODE pQTL	plasma	0.843811	chr8:19830921	0.895209	chr8:19833156	rs80073370	ALL: 0.1205; AMR: 0.3859; EUR: 0.5914; SAS: 0.1019	trans	a	t	0.9258	0.0549	0.0065	3.411e-17	0.0734	6.248e-06
403	18275_5:CRIP1:CRIP1	CRIP1	deCODE pQTL	plasma	0.958187	chr8:19830921	0.727904	chr8:19833156	rs80073370	ALL: 0.1205; AMR: 0.3859; EUR: 0.5914; SAS: 0.1019	trans	a	t	0.9258	0.0549	0.0065	3.411e-17	0.0946	5.877e-09
403	8086_49:ITM2B:ITM2B	ITM2B	deCODE pQTL	plasma	0.993516	chr8:19830921	0.973352	chr8:19833156	rs80073370	ALL: 0.1205; AMR: 0.3859; EUR: 0.5914; SAS: 0.1019	trans	a	t	0.9258	0.0549	0.0065	3.411e-17	0.1575	5.34e-22
403	7223_60:S100A13:S100A13	S100A13	deCODE pQTL	plasma	0.994334	chr8:19843171	0.304603	chr8:19833156	rs80073370	AFR: 0.0122; ALL: 0.1442; AMR: 0.4235; EUR: 0.5999; SAS: 0.1007	trans	a	t	0.9258	0.0549	0.0065	3.411e-17	-0.1034	5.114e-10
403	7144_234:KAZALD1:KAZD1	KAZALD1	deCODE pQTL	plasma	0.987836	chr8:19830921	0.926833	chr8:19833156	rs80073370	ALL: 0.1205; AMR: 0.3859; EUR: 0.5914; SAS: 0.1019	trans	a	t	0.9258	0.0549	0.0065	3.411e-17	0.1402	2.051e-17
403	12514_16:METTL1:METTL1	METTL1	deCODE pQTL	plasma	0.93873	chr8:19830921	0.79599	chr8:19833156	rs80073370	ALL: 0.1205; AMR: 0.3859; EUR: 0.5914; SAS: 0.1019	trans	a	t	0.9258	0.0549	0.0065	3.411e-17	0.0716	6.955e-06
403	5843_60:EHMT2:NG36	EHMT2	deCODE pQTL	plasma	0.967402	chr8:19848080	0.282639	chr8:19833156	rs80073370	AFR: 0.023; ALL: 0.1812; AMR: 0.4281; EUR: 0.5995; SAS: 0.1007	trans	a	t	0.9258	0.0549	0.0065	3.411e-17	-0.087	1.76e-07
403	CD300LG_Q6UXG3_OID21130_v1_Neurology	CD300LG	UKB pQTL	plasma	0.894663	chr8:19830921	0.501477	chr8:19833156	rs80073370	ALL: 0.1205; AMR: 0.3859; EUR: 0.5914; SAS: 0.1019	trans	a	t	0.9258	0.0549	0.0065	3.411e-17	-0.0450346	1.46788e-05
403	GHRL_Q9UBU3_OID20175_v1_Cardiometabolic	GHRL	UKB pQTL	plasma	0.908973	chr8:19843171	0.368863	chr8:19833156	rs80073370	AFR: 0.0122; ALL: 0.1442; AMR: 0.4235; EUR: 0.5999; SAS: 0.1007	trans	a	t	0.9258	0.0549	0.0065	3.411e-17	0.045681	1.96088e-05
403	DNAJB1_P25685_OID21363_v1_Oncology	DNAJB1	UKB pQTL	plasma	0.95161	chr8:19843171	0.621716	chr8:19833156	rs80073370	AFR: 0.0122; ALL: 0.1442; AMR: 0.4235; EUR: 0.5999; SAS: 0.1007	trans	a	t	0.9258	0.0549	0.0065	3.411e-17	0.0572186	3.15275e-07
403	CXCL13_O43927_OID21024_v1_Neurology	CXCL13	UKB pQTL	plasma	0.867761	chr8:19830921	0.316399	chr8:19833156	rs80073370	ALL: 0.1205; AMR: 0.3859; EUR: 0.5914; SAS: 0.1019	trans	a	t	0.9258	0.0549	0.0065	3.411e-17	0.0568124	5.23191e-07
403	12572_236:EFS:EFS	EFS	deCODE pQTL	plasma	0.951516	chr8:19830921	0.721972	chr8:19833156	rs80073370	ALL: 0.1205; AMR: 0.3859; EUR: 0.5914; SAS: 0.1019	trans	a	t	0.9258	0.0549	0.0065	3.411e-17	0.0772	1.742e-06
403	MMP10_P09238_OID20687_v1_Inflammation	MMP10	UKB pQTL	plasma	0.972294	chr8:19830921	0.672065	chr8:19833156	rs80073370	ALL: 0.1205; AMR: 0.3859; EUR: 0.5914; SAS: 0.1019	trans	a	t	0.9258	0.0549	0.0065	3.411e-17	-0.0508865	1.83806e-06
403	PAG1_Q9NWQ8_OID20108_v1_Cardiometabolic	PAG1	UKB pQTL	plasma	0.926882	chr8:19830921	0.561399	chr8:19833156	rs80073370	ALL: 0.1205; AMR: 0.3859; EUR: 0.5914; SAS: 0.1019	trans	a	t	0.9258	0.0549	0.0065	3.411e-17	0.0462697	5.44177e-05
403	IL32_P24001_OID20605_v1_Inflammation	IL32	UKB pQTL	plasma	0.865392	chr8:19830921	0.915246	chr8:19833156	rs80073370	ALL: 0.1205; AMR: 0.3859; EUR: 0.5914; SAS: 0.1019	trans	a	t	0.9258	0.0549	0.0065	3.411e-17	-0.105878	2.49517e-22
403	5345_51:CKAP2:CKAP2	CKAP2	deCODE pQTL	plasma	0.85365	chr8:19830921	0.873745	chr8:19833156	rs80073370	ALL: 0.1205; AMR: 0.3859; EUR: 0.5914; SAS: 0.1019	trans	a	t	0.9258	0.0549	0.0065	3.411e-17	0.0841	2.247e-07
403	13691_10:SLC5A8:SC5A8	SLC5A8	deCODE pQTL	plasma	0.992913	chr8:19830921	0.909035	chr8:19833156	rs80073370	ALL: 0.1205; AMR: 0.3859; EUR: 0.5914; SAS: 0.1019	trans	a	t	0.9258	0.0549	0.0065	3.411e-17	0.1389	5.977e-17
403	2943_5:CYP3A4:Cytochrome_P450_3A4	CYP3A4	deCODE pQTL	plasma	0.986183	chr8:19830921	0.923011	chr8:19833156	rs80073370	ALL: 0.1205; AMR: 0.3859; EUR: 0.5914; SAS: 0.1019	trans	a	t	0.9258	0.0549	0.0065	3.411e-17	0.1048	1.565e-10
403	6054_6:NXPH3:NXPH3	NXPH3	deCODE pQTL	plasma	0.931518	chr8:19830921	0.967573	chr8:19833156	rs80073370	ALL: 0.1205; AMR: 0.3859; EUR: 0.5914; SAS: 0.1019	trans	a	t	0.9258	0.0549	0.0065	3.411e-17	0.1119	2.163e-12
404	9557_5:MANSC1:MANS1	MANSC1	deCODE pQTL	plasma	0.896109	chr8:22496048	0.269768	chr8:22496048	rs4872527	1	trans	a	g	0.2811	0.0281	0.0033	5.913e-18	-0.0398	7.952e-06
404	10485_56:MAGEA4:MAGE_4	MAGEA4	deCODE pQTL	plasma	0.913291	chr8:22496048	0.260779	chr8:22496048	rs4872527	1	trans	a	g	0.2811	0.0281	0.0033	5.913e-18	0.0373	6.482e-06
404	14136_234:CD93:C1QR1	CD93	deCODE pQTL	plasma	0.916807	chr8:22492103	0.419445	chr8:22496048	rs4872527	AFR: 0.1849; ALL: 0.5311; AMR: 0.7911; EAS: 0.6495; EUR: 0.8417; SAS: 0.5458	trans	a	g	0.2811	0.0281	0.0033	5.913e-18	-0.0367	3.726e-05
404	ROR1_Q01973_OID20224_v1_Cardiometabolic	ROR1	UKB pQTL	plasma	0.814284	chr8:22496048	0.297172	chr8:22496048	rs4872527	1	trans	a	g	0.2811	0.0281	0.0033	5.913e-18	-0.0265501	1.8893e-05
404	12370_30:APOF:Apo_F	APOF	deCODE pQTL	plasma	0.802322	chr8:22496048	0.260088	chr8:22496048	rs4872527	1	trans	a	g	0.2811	0.0281	0.0033	5.913e-18	-0.0353	9.518e-05
406	KIT_P10721_OID20370_v1_Cardiometabolic	KIT	UKB pQTL	plasma	0.904362	chr8:25464670	0.999959	chr8:25464670	rs73221948	1	trans	t	g	0.2663	0.0334	0.0036	6.822e-21	0.0260829	7.99374e-05
406	THBS2_P35442_OID21104_v1_Neurology	THBS2	UKB pQTL	plasma	0.92931	chr8:25464670	0.995985	chr8:25464670	rs73221948	1	trans	t	g	0.2663	0.0334	0.0036	6.822e-21	0.0265743	6.11026e-05
411	SPON1_Q9HCB6_OID20759_v1_Inflammation	SPON1	UKB pQTL	plasma	0.830225	chr8:36854711	0.24195	chr8:36854711	rs10092900	1	trans	t	g	0.7354	-0.0381	0.0034	6.156e-29	-0.0280509	0.000133257
411	14618_26:VOPP1:ECOP	VOPP1	deCODE pQTL	plasma	0.983372	chr8:36848357	0.214564	chr8:36854711	rs10092900	AFR: 0.7701; ALL: 0.9161; AMR: 0.9825; EAS: 1.0; EUR: 0.9531; SAS: 1.0	trans	t	g	0.7354	-0.0381	0.0034	6.156e-29	0.0607	1.612e-06
411	PRSS8_Q16651_OID20763_v1_Inflammation	PRSS8	UKB pQTL	plasma	0.860262	chr8:36854711	0.261199	chr8:36854711	rs10092900	1	trans	t	g	0.7354	-0.0381	0.0034	6.156e-29	-0.0288876	8.84443e-05
411	IL1R2_P27930_OID20757_v1_Inflammation	IL1R2	UKB pQTL	plasma	0.871913	chr8:36854711	0.28738	chr8:36854711	rs10092900	1	trans	t	g	0.7354	-0.0381	0.0034	6.156e-29	-0.0287603	8.95715e-05
412	NCS1_P62166_OID21458_v1_Oncology	NCS1	UKB pQTL	plasma	0.97174	chr8:37397803	0.992738	chr8:37397803	rs12680217	1	trans	t	c	0.7198	0.0412	0.0042	6.005e-23	0.0466646	3.70322e-05
412	OSM_P13725_OID20574_v1_Inflammation	OSM	UKB pQTL	plasma	0.981722	chr8:37397803	0.99924	chr8:37397803	rs12680217	1	trans	t	c	0.7198	0.0412	0.0042	6.005e-23	0.0530044	2.31798e-05
412	FGFR2_P21802_OID21478_v1_Oncology	FGFR2	UKB pQTL	plasma	0.957399	chr8:37397803	0.994853	chr8:37397803	rs12680217	1	trans	t	c	0.7198	0.0412	0.0042	6.005e-23	0.0477908	5.65093e-05
412	TGFA_P01135_OID20600_v1_Inflammation	TGFA	UKB pQTL	plasma	0.99689	chr8:37397803	0.999913	chr8:37397803	rs12680217	1	trans	t	c	0.7198	0.0412	0.0042	6.005e-23	0.0581934	3.44961e-06
412	CCL3_P10147_OID20610_v1_Inflammation	CCL3	UKB pQTL	plasma	0.994831	chr8:37397803	0.996908	chr8:37397803	rs12680217	1	trans	t	c	0.7198	0.0412	0.0042	6.005e-23	0.0560562	1.92353e-06
412	TNC_P24821_OID20359_v1_Cardiometabolic	TNC	UKB pQTL	plasma	0.99962	chr8:37397803	0.997046	chr8:37397803	rs12680217	1	trans	t	c	0.7198	0.0412	0.0042	6.005e-23	-0.0671262	3.78756e-08
412	MSR1_P21757_OID21063_v1_Neurology	MSR1	UKB pQTL	plasma	0.970858	chr8:37397803	0.999935	chr8:37397803	rs12680217	1	trans	t	c	0.7198	0.0412	0.0042	6.005e-23	0.0486114	3.46394e-05
412	CCL16_O15467_OID20334_v1_Cardiometabolic	CCL16	UKB pQTL	plasma	0.846967	chr8:37397803	0.994968	chr8:37397803	rs12680217	1	trans	t	c	0.7198	0.0412	0.0042	6.005e-23	0.0402943	7.26942e-05
412	PRSS8_Q16651_OID20763_v1_Inflammation	PRSS8	UKB pQTL	plasma	0.966144	chr8:37397803	0.998854	chr8:37397803	rs12680217	1	trans	t	c	0.7198	0.0412	0.0042	6.005e-23	0.0472261	4.70435e-05
412	SETMAR_Q53H47_OID20948_v1_Neurology	SETMAR	UKB pQTL	plasma	0.989674	chr8:37397803	0.994637	chr8:37397803	rs12680217	1	trans	t	c	0.7198	0.0412	0.0042	6.005e-23	0.0536	8.79124e-06
415	9231_23:IMPAD1:IMPA3	IMPAD1	deCODE pQTL	plasma	0.897024	chr8:41768634	0.0518432	chr8:41903402	rs4454259	AFR: 0.8753; ALL: 0.9154; AMR: 0.9621; EAS: 0.9169; EUR: 0.9852; SAS: 0.8803	trans	t	c	0.8333	-0.0268	0.0043	7.259e-10	-0.0622	5.436e-05
417	3060_43:C9:C9	C9	deCODE pQTL	plasma	0.960599	chr8:72419498	0.204329	chr8:72419498	rs10096191	1	trans	t	g	0.9118	-0.037	0.0054	6.552e-12	0.0708	1.866e-06
419	5980_55:BOLA3:BOLA3	BOLA3	deCODE pQTL	plasma	0.887708	chr8:74749603	0.217405	chr8:74680416	rs140727097	AFR: 0.3424; ALL: 0.5716; AMR: 0.7429; EUR: 0.8833; SAS: 0.4876	trans	a	g	0.8881	-0.0335	0.005	2.355e-11	-0.0493	0.0001849
419	17202_37:PDCD4:PDCD4	PDCD4	deCODE pQTL	plasma	0.869364	chr8:74680416	0.342061	chr8:74680416	rs140727097	1	trans	a	g	0.8881	-0.0335	0.005	2.355e-11	-0.0509	6.859e-05
419	11231_12:FDX1L:ADXL	FDX1L	deCODE pQTL	plasma	0.851237	chr8:74680416	0.44361	chr8:74680416	rs140727097	1	trans	a	g	0.8881	-0.0335	0.005	2.355e-11	-0.0497	8.504e-05
419	12851_5:POLM:DPOLM	POLM	deCODE pQTL	plasma	0.845598	chr8:74680416	0.409385	chr8:74680416	rs140727097	1	trans	a	g	0.8881	-0.0335	0.005	2.355e-11	-0.0513	9.757e-05
419	17341_89:ACAT2:THIC	ACAT2	deCODE pQTL	plasma	0.87751	chr8:74749603	0.258478	chr8:74680416	rs140727097	AFR: 0.3424; ALL: 0.5716; AMR: 0.7429; EUR: 0.8833; SAS: 0.4876	trans	a	g	0.8881	-0.0335	0.005	2.355e-11	-0.0493	0.0002022
419	18859_7:EIF4EBP3:4EBP3	EIF4EBP3	deCODE pQTL	plasma	0.898501	chr8:74680289	0.155908	chr8:74680416	rs140727097	AFR: 1.0; ALL: 1.0; AMR: 1.0; EAS: 1.0; EUR: 1.0; SAS: 1.0	trans	a	g	0.8881	-0.0335	0.005	2.355e-11	-0.048	0.0001563
419	6117_4:PCSK2:NEC2	PCSK2	deCODE pQTL	plasma	0.932327	chr8:74680416	0.482906	chr8:74680416	rs140727097	1	trans	a	g	0.8881	-0.0335	0.005	2.355e-11	-0.0569	1.134e-05
419	7916_10:S100A7:S100A7	S100A7	deCODE pQTL	plasma	0.884041	chr8:74680416	0.244093	chr8:74680416	rs140727097	1	trans	a	g	0.8881	-0.0335	0.005	2.355e-11	-0.0505	8.445e-05
419	6296_36:OIT3:OIT3	OIT3	deCODE pQTL	plasma	0.84185	chr8:74680416	0.423111	chr8:74680416	rs140727097	1	trans	a	g	0.8881	-0.0335	0.005	2.355e-11	-0.0504	9.009e-05
419	18863_176:CHST2:CHST2	CHST2	deCODE pQTL	plasma	0.8991	chr8:74680289	0.353645	chr8:74680416	rs140727097	AFR: 1.0; ALL: 1.0; AMR: 1.0; EAS: 1.0; EUR: 1.0; SAS: 1.0	trans	a	g	0.8881	-0.0335	0.005	2.355e-11	-0.0495	0.0001058
419	18874_66:CEBPA:CEBPA	CEBPA	deCODE pQTL	plasma	0.858958	chr8:74680416	0.288595	chr8:74680416	rs140727097	1	trans	a	g	0.8881	-0.0335	0.005	2.355e-11	-0.05	9.496e-05
419	4146_58:NTF4:Neurotrophin_5	NTF4	deCODE pQTL	plasma	0.84595	chr8:74680416	0.416748	chr8:74680416	rs140727097	1	trans	a	g	0.8881	-0.0335	0.005	2.355e-11	-0.0511	6.981e-05
419	5106_52:NOTCH2:NOTC2	NOTCH2	deCODE pQTL	plasma	0.852974	chr8:74680289	0.385686	chr8:74680416	rs140727097	AFR: 1.0; ALL: 1.0; AMR: 1.0; EAS: 1.0; EUR: 1.0; SAS: 1.0	trans	a	g	0.8881	-0.0335	0.005	2.355e-11	-0.0471	0.0002641
419	12564_9:NIP7:NIP7	NIP7	deCODE pQTL	plasma	0.933585	chr8:74749603	0.347707	chr8:74680416	rs140727097	AFR: 0.3424; ALL: 0.5716; AMR: 0.7429; EUR: 0.8833; SAS: 0.4876	trans	a	g	0.8881	-0.0335	0.005	2.355e-11	-0.0544	1.823e-05
419	8367_142:VSIG1:VSIG1	VSIG1	deCODE pQTL	plasma	0.850008	chr8:74680289	0.296537	chr8:74680416	rs140727097	AFR: 1.0; ALL: 1.0; AMR: 1.0; EAS: 1.0; EUR: 1.0; SAS: 1.0	trans	a	g	0.8881	-0.0335	0.005	2.355e-11	-0.0479	0.0002118
421	13563_259:ACBD7:ACBD7	ACBD7	deCODE pQTL	plasma	0.900656	chr8:76676187	0.593945	chr8:76676187	rs2920928	1	trans	t	c	0.4788	-0.0208	0.0029	5.432e-13	-0.0318	6.874e-05
421	17755_5:UGDH:UGDH	UGDH	deCODE pQTL	plasma	0.879383	chr8:76676187	0.679361	chr8:76676187	rs2920928	1	trans	t	c	0.4788	-0.0208	0.0029	5.432e-13	-0.0325	8.877e-05
421	3845_51:DYNLRB1:DLRB1	DYNLRB1	deCODE pQTL	plasma	0.872162	chr8:76676187	0.593981	chr8:76676187	rs2920928	1	trans	t	c	0.4788	-0.0208	0.0029	5.432e-13	-0.0315	9.415e-05
425	5728_60:FCRL1:FCRL1	FCRL1	deCODE pQTL	plasma	0.982761	chr8:95965685	0.390303	chr8:95960947	rs2879813	AFR: 0.5864; ALL: 0.8299; AMR: 0.7338; EAS: 1.0; EUR: 0.9114; SAS: 0.9829	trans	a	g	0.4549	0.0382	0.0029	1.315e-39	-0.0431	1.14e-07
425	10754_113:PROK2:Prokineticin_2	PROK2	deCODE pQTL	plasma	0.883065	chr8:95960947	0.680561	chr8:95960947	rs2879813	1	trans	a	g	0.4549	0.0382	0.0029	1.315e-39	0.0342	4.078e-05
425	4831_4:SELL:sL_Selectin	SELL	deCODE pQTL	plasma	0.940168	chr8:95960947	0.431242	chr8:95960947	rs2879813	1	trans	a	g	0.4549	0.0382	0.0029	1.315e-39	-0.0362	9.081e-06
425	5954_62:PTH:PTH	PTH	deCODE pQTL	plasma	0.886797	chr8:95965685	0.309791	chr8:95960947	rs2879813	AFR: 0.5864; ALL: 0.8299; AMR: 0.7338; EAS: 1.0; EUR: 0.9114; SAS: 0.9829	trans	a	g	0.4549	0.0382	0.0029	1.315e-39	-0.0318	8.906e-05
428	10047_12:NCF2:NCF_2	NCF2	deCODE pQTL	plasma	0.851772	chr8:105608497	0.521104	chr8:105662373	rs112515915	AFR: 1.0; ALL: 0.9134; AMR: 0.9173; EAS: 1.0; EUR: 1.0; SAS: 0.792	trans	a	g	0.9324	0.047	0.0065	4.427e-13	0.0708	5.592e-05
431	7179_69:NFASC:NFASC	NFASC	deCODE pQTL	plasma	0.867644	chr8:116597635	0.0865194	chr8:116593598	rs4599845	AFR: 0.0383; ALL: 0.4972; AMR: 0.8281; EAS: 0.9862; EUR: 0.9959; SAS: 0.7798	trans	t	c	0.3953	0.0335	0.003	4.198e-29	0.0357	1.663e-05
431	7266_4:SERPINA9:SPA9	SERPINA9	deCODE pQTL	plasma	0.834355	chr8:116597635	0.100457	chr8:116593598	rs4599845	AFR: 0.0383; ALL: 0.4972; AMR: 0.8281; EAS: 0.9862; EUR: 0.9959; SAS: 0.7798	trans	t	c	0.3953	0.0335	0.003	4.198e-29	0.0336	5.05e-05
431	SERPINA7	SERPINA7	HELIC pQTL	plasma	0.858	chr8:116593598	0.123569	chr8:116593598	rs4599845	1	trans	t	c	0.3953	0.0335	0.003	4.198e-29	-0.1191	1.902e-05
431	ADGRG2	ADGRG2	HELIC pQTL	plasma	0.886	chr8:116595713	0.0932725	chr8:116593598	rs4599845	AFR: 0.042; ALL: 0.5028; AMR: 0.8281; EAS: 1.0; EUR: 1.0; SAS: 0.7835	trans	t	c	0.3953	0.0335	0.003	4.198e-29	-0.1156	3.853e-05
431	8289_8:GPNMB:GPNMB	GPNMB	deCODE pQTL	plasma	0.906747	chr8:116621214	0.0719114	chr8:116593598	rs4599845	AFR: 0.0305; ALL: 0.4527; AMR: 0.7439; EAS: 0.9523; EUR: 0.9173; SAS: 0.7078	trans	t	c	0.3953	0.0335	0.003	4.198e-29	0.0532	1.791e-10
436	15480_2:VNN2:VNN2	VNN2	deCODE pQTL	plasma	0.979491	chr8:126518027	0.413215	chr8:126510338	rs6470361	AFR: 0.0928; ALL: 0.6621; AMR: 0.7449; EAS: 0.9592; EUR: 0.7134; SAS: 0.8873	trans	a	g	0.5774	-0.0201	0.0033	7.987e-10	0.0546	4.281e-10
436	10521_10:MXRA8:MXRA8	MXRA8	deCODE pQTL	plasma	0.961651	chr8:126510338	0.549551	chr8:126510338	rs6470361	1	trans	a	g	0.5774	-0.0201	0.0033	7.987e-10	0.0434	2.628e-06
436	5648_28:CTRB2:CTRB2	CTRB2	deCODE pQTL	plasma	0.830193	chr8:126510338	0.505691	chr8:126510338	rs6470361	1	trans	a	g	0.5774	-0.0201	0.0033	7.987e-10	-0.0321	4.547e-05
436	5036_50:TNFAIP6:TSG_6	TNFAIP6	deCODE pQTL	plasma	0.969345	chr8:126518027	0.592147	chr8:126510338	rs6470361	AFR: 0.0928; ALL: 0.6621; AMR: 0.7449; EAS: 0.9592; EUR: 0.7134; SAS: 0.8873	trans	a	g	0.5774	-0.0201	0.0033	7.987e-10	0.0429	3.476e-07
436	10754_113:PROK2:Prokineticin_2	PROK2	deCODE pQTL	plasma	0.969269	chr8:126518027	0.422397	chr8:126510338	rs6470361	AFR: 0.0928; ALL: 0.6621; AMR: 0.7449; EAS: 0.9592; EUR: 0.7134; SAS: 0.8873	trans	a	g	0.5774	-0.0201	0.0033	7.987e-10	0.0416	4.517e-06
438	5648_28:CTRB2:CTRB2	CTRB2	deCODE pQTL	plasma	0.941702	chr8:129552344	0.739341	chr8:129552344	rs7824269	1	trans	t	c	0.3119	0.0294	0.0035	4.204e-17	-0.0355	1.747e-05
438	15476_6:REG3G:REG3G	REG3G	deCODE pQTL	plasma	0.979875	chr8:129552344	0.743969	chr8:129552344	rs7824269	1	trans	t	c	0.3119	0.0294	0.0035	4.204e-17	-0.0448	1.105e-06
438	5749_53:CLPS:COL	CLPS	deCODE pQTL	plasma	0.963141	chr8:129552344	0.69364	chr8:129552344	rs7824269	1	trans	t	c	0.3119	0.0294	0.0035	4.204e-17	-0.0393	1.581e-05
438	15613_16:PNLIP:LIPP	PNLIP	deCODE pQTL	plasma	0.988684	chr8:129552344	0.755609	chr8:129552344	rs7824269	1	trans	t	c	0.3119	0.0294	0.0035	4.204e-17	-0.0542	7.993e-09
438	4910_21:PLA2G1B:GIB	PLA2G1B	deCODE pQTL	plasma	0.851175	chr8:129552344	0.713634	chr8:129552344	rs7824269	1	trans	t	c	0.3119	0.0294	0.0035	4.204e-17	-0.0344	0.000154
438	18917_53:AMY2A:Pancreatic_alpha_amylase	AMY2A	deCODE pQTL	plasma	0.884656	chr8:129552344	0.651409	chr8:129552344	rs7824269	1	trans	t	c	0.3119	0.0294	0.0035	4.204e-17	-0.0627	5.971e-12
438	15556_49:AMY2B:Alpha_amylase_2B	AMY2B	deCODE pQTL	plasma	0.887017	chr8:129552344	0.604886	chr8:129552344	rs7824269	1	trans	t	c	0.3119	0.0294	0.0035	4.204e-17	-0.0415	4.956e-06
438	5034_79:PRSS2:Trypsin_2	PRSS2	deCODE pQTL	plasma	0.960796	chr8:129552344	0.755837	chr8:129552344	rs7824269	1	trans	t	c	0.3119	0.0294	0.0035	4.204e-17	-0.0397	3.085e-05
438	3049_61:PRSS1:Trypsin	PRSS1	deCODE pQTL	plasma	0.996081	chr8:129552344	0.747666	chr8:129552344	rs7824269	1	trans	t	c	0.3119	0.0294	0.0035	4.204e-17	-0.0803	9.443e-17
443	CD300C	CD300C	HELIC pQTL	plasma	0.983	chr8:144506133	0.996736	chr8:144506133	rs13267937	1	trans	c	g	0.7508	0.0224	0.0034	7.766e-11	0.1426	2.393e-05
443	LYVE1	LYVE1	HELIC pQTL	plasma	0.972	chr8:144506133	0.995212	chr8:144506133	rs13267937	1	trans	c	g	0.7508	0.0224	0.0034	7.766e-11	0.1422	3.924e-05
445	13534_20:MYOM2:MYOM2	MYOM2	deCODE pQTL	plasma	0.911909	chr8:145546036	0.373931	chr8:145545546	rs3757974	AFR: 0.5625; ALL: 0.9525; AMR: 0.978; EAS: 1.0; EUR: 0.9916; SAS: 1.0	trans	a	g	0.6283	-0.0372	0.0032	7.241e-32	-0.0337	7.71e-05
445	18376_19:MYL3:Myosin_light_chain_1	MYL3	deCODE pQTL	plasma	0.913306	chr8:145546036	0.366027	chr8:145545546	rs3757974	AFR: 0.5625; ALL: 0.9525; AMR: 0.978; EAS: 1.0; EUR: 0.9916; SAS: 1.0	trans	a	g	0.6283	-0.0372	0.0032	7.241e-32	-0.0347	6.228e-05
447	IGFBP1_P08833_OID20246_v1_Cardiometabolic	IGFBP1	UKB pQTL	plasma	0.869746	chr9:1032567	0.213226	chr9:1036193	rs7870869	AFR: 0.9857; ALL: 0.9888; AMR: 0.9885; EAS: 0.988; EUR: 0.9823; SAS: 0.99	trans	a	g	0.6114	-0.0272	0.003	4.008e-19	0.0250174	0.000124546
447	BAIAP2_Q9UQB8_OID21250_v1_Oncology	BAIAP2	UKB pQTL	plasma	0.916072	chr9:1036193	0.283116	chr9:1036193	rs7870869	1	trans	a	g	0.6114	-0.0272	0.003	4.008e-19	-0.0273974	4.38783e-05
447	CDHR2_Q9BYE9_OID21282_v1_Oncology	CDHR2	UKB pQTL	plasma	0.820606	chr9:1032567	0.247476	chr9:1036193	rs7870869	AFR: 0.9857; ALL: 0.9888; AMR: 0.9885; EAS: 0.988; EUR: 0.9823; SAS: 0.99	trans	a	g	0.6114	-0.0272	0.003	4.008e-19	-0.0209105	0.000229208
447	MASP1_P48740_OID20954_v1_Neurology	MASP1	UKB pQTL	plasma	0.941283	chr9:1032567	0.218453	chr9:1036193	rs7870869	AFR: 0.9857; ALL: 0.9888; AMR: 0.9885; EAS: 0.988; EUR: 0.9823; SAS: 0.99	trans	a	g	0.6114	-0.0272	0.003	4.008e-19	-0.0259629	3.88007e-05
447	GGT1_P19440_OID21075_v1_Neurology	GGT1	UKB pQTL	plasma	0.921227	chr9:1036193	0.203329	chr9:1036193	rs7870869	1	trans	a	g	0.6114	-0.0272	0.003	4.008e-19	-0.0242205	5.84171e-05
447	MMP3_P08254_OID21083_v1_Neurology	MMP3	UKB pQTL	plasma	0.863276	chr9:1036193	0.229715	chr9:1036193	rs7870869	1	trans	a	g	0.6114	-0.0272	0.003	4.008e-19	0.0183449	9.55542e-05
447	LPL_P06858_OID20188_v1_Cardiometabolic	LPL	UKB pQTL	plasma	0.930403	chr9:1036193	0.227783	chr9:1036193	rs7870869	1	trans	a	g	0.6114	-0.0272	0.003	4.008e-19	0.022953	3.45605e-05
447	GSTA3_Q16772_OID21242_v1_Oncology	GSTA3	UKB pQTL	plasma	0.84559	chr9:1036193	0.192396	chr9:1036193	rs7870869	1	trans	a	g	0.6114	-0.0272	0.003	4.008e-19	-0.024997	0.000145989
448	TSHB_P01222_OID20129_v1_Cardiometabolic	TSHB	UKB pQTL	plasma	0.914915	chr9:4290085	0.99828	chr9:4290085	rs4237150	1	trans	c	g	0.4394	0.0501	0.0029	3.05e-67	0.0481294	5.83176e-15
448	PSPN_O60542_OID20511_v1_Inflammation	PSPN	UKB pQTL	plasma	0.892749	chr9:4290085	0.979411	chr9:4290085	rs4237150	1	trans	c	g	0.4394	0.0501	0.0029	3.05e-67	0.0219227	1.493e-06
450	IL19_Q9UHD0_OID20158_v1_Cardiometabolic	IL19	UKB pQTL	plasma	0.979821	chr9:14130239	0.977647	chr9:14130239	rs4740559	1	trans	t	c	0.1908	0.0298	0.0038	3.713e-15	-0.036208	1.23501e-05
451	SFTPD_P35247_OID20214_v1_Cardiometabolic	SFTPD	UKB pQTL	plasma	0.942738	chr9:16715826	0.784201	chr9:16715826	rs1330303	1	trans	t	c	0.4372	0.0215	0.0034	3.812e-10	-0.0213229	7.26056e-06
451	CXCL17_Q6UXB2_OID20622_v1_Inflammation	CXCL17	UKB pQTL	plasma	0.926254	chr9:16715826	0.150689	chr9:16715826	rs1330303	1	trans	t	c	0.4372	0.0215	0.0034	3.812e-10	0.0332581	4.20833e-09
451	LAMP3_Q9UQV4_OID20638_v1_Inflammation	LAMP3	UKB pQTL	plasma	0.807464	chr9:16715826	0.531079	chr9:16715826	rs1330303	1	trans	t	c	0.4372	0.0215	0.0034	3.812e-10	0.0245212	4.28055e-05
455	7206_20:FBP1:F16P1	FBP1	deCODE pQTL	plasma	0.985417	chr9:22134068	0.984276	chr9:22134094	rs10811661	AFR: 1.0; ALL: 0.9986; AMR: 0.9869; EAS: 1.0; EUR: 1.0; SAS: 1.0	trans	t	c	0.749	0.1475	0.0037	0	0.0477	5.067e-06
455	18185_118:ALDOB:ALDOB	ALDOB	deCODE pQTL	plasma	0.925878	chr9:22134068	0.984947	chr9:22134094	rs10811661	AFR: 1.0; ALL: 0.9986; AMR: 0.9869; EAS: 1.0; EUR: 1.0; SAS: 1.0	trans	t	c	0.749	0.1475	0.0037	0	0.042	8.058e-05
455	18397_5:AKR1C4:AK1C4	AKR1C4	deCODE pQTL	plasma	0.971286	chr9:22134068	0.985476	chr9:22134094	rs10811661	AFR: 1.0; ALL: 0.9986; AMR: 0.9869; EAS: 1.0; EUR: 1.0; SAS: 1.0	trans	t	c	0.749	0.1475	0.0037	0	0.0422	2.677e-05
455	19241_31:RBP5:RBP_III	RBP5	deCODE pQTL	plasma	0.988881	chr9:22134068	0.985037	chr9:22134094	rs10811661	AFR: 1.0; ALL: 0.9986; AMR: 0.9869; EAS: 1.0; EUR: 1.0; SAS: 1.0	trans	t	c	0.749	0.1475	0.0037	0	0.0517	1.357e-06
455	15525_294:ADH1C:ADH1G	ADH1C	deCODE pQTL	plasma	0.961427	chr9:22134068	0.985307	chr9:22134094	rs10811661	AFR: 1.0; ALL: 0.9986; AMR: 0.9869; EAS: 1.0; EUR: 1.0; SAS: 1.0	trans	t	c	0.749	0.1475	0.0037	0	0.0438	3.642e-05
455	8325_37:ADH4:ADH4	ADH4	deCODE pQTL	plasma	0.978985	chr9:22134068	0.984975	chr9:22134094	rs10811661	AFR: 1.0; ALL: 0.9986; AMR: 0.9869; EAS: 1.0; EUR: 1.0; SAS: 1.0	trans	t	c	0.749	0.1475	0.0037	0	0.0452	1.545e-05
455	SH2D1A_O60880_OID20514_v1_Inflammation	SH2D1A	UKB pQTL	plasma	0.932267	chr9:22134068	0.985393	chr9:22134094	rs10811661	AFR: 1.0; ALL: 0.9986; AMR: 0.9869; EAS: 1.0; EUR: 1.0; SAS: 1.0	trans	t	c	0.749	0.1475	0.0037	0	0.0331901	5.03049e-05
455	9213_24:FTCD:FTCD	FTCD	deCODE pQTL	plasma	0.915844	chr9:22134068	0.985616	chr9:22134094	rs10811661	AFR: 1.0; ALL: 0.9986; AMR: 0.9869; EAS: 1.0; EUR: 1.0; SAS: 1.0	trans	t	c	0.749	0.1475	0.0037	0	0.041	9.341e-05
457	FGF5_P12034_OID20490_v1_Inflammation	FGF5	UKB pQTL	plasma	0.903367	chr9:23347865	0.48344	chr9:23347865	rs12553324	1	trans	c	g	0.5914	-0.0223	0.003	5.284e-14	0.0212741	4.35241e-05
458	IGFBP2_P18065_OID20325_v1_Cardiometabolic	IGFBP2	UKB pQTL	plasma	0.862308	chr9:28410683	0.347751	chr9:28414625	rs17770336	AFR: 0.8489; ALL: 0.9428; AMR: 0.9409; EAS: 0.9867; EUR: 0.9723; SAS: 0.9714	trans	t	c	0.2841	0.0396	0.0032	1.65e-34	-0.0241111	0.000124672
458	NADK_O95544_OID20178_v1_Cardiometabolic	NADK	UKB pQTL	plasma	0.853805	chr9:28410683	0.360045	chr9:28414625	rs17770336	AFR: 0.8489; ALL: 0.9428; AMR: 0.9409; EAS: 0.9867; EUR: 0.9723; SAS: 0.9714	trans	t	c	0.2841	0.0396	0.0032	1.65e-34	0.0240715	0.000126067
458	FABP1_P07148_OID20778_v1_Inflammation	FABP1	UKB pQTL	plasma	0.851713	chr9:28418511	0.515261	chr9:28414625	rs17770336	AFR: 0.8489; ALL: 0.957; AMR: 0.963; EAS: 0.9934; EUR: 1.0; SAS: 0.9855	trans	t	c	0.2841	0.0396	0.0032	1.65e-34	0.0254832	6.03963e-05
462	DCTN6_O00399_OID20879_v1_Neurology	DCTN6	UKB pQTL	plasma	0.899487	chr9:34074476	1	chr9:34074476	rs12001437	1	trans	t	c	0.5854	-0.0319	0.0029	2.424e-27	-0.0266028	4.02143e-05
462	DCTN1_Q14203_OID21399_v1_Oncology	DCTN1	UKB pQTL	plasma	0.999848	chr9:34074476	1	chr9:34074476	rs12001437	1	trans	t	c	0.5854	-0.0319	0.0029	2.424e-27	-0.0373194	2.33889e-09
462	CRELD2_Q6UXH1_OID20751_v1_Inflammation	CRELD2	UKB pQTL	plasma	0.941196	chr9:34074476	1	chr9:34074476	rs12001437	1	trans	t	c	0.5854	-0.0319	0.0029	2.424e-27	-0.0246483	3.5912e-05
462	ADGRG1_Q9Y653_OID21294_v1_Oncology	ADGRG1	UKB pQTL	plasma	0.974063	chr9:34074476	1	chr9:34074476	rs12001437	1	trans	t	c	0.5854	-0.0319	0.0029	2.424e-27	-0.0257733	1.69899e-05
462	GUSB_P08236_OID20296_v1_Cardiometabolic	GUSB	UKB pQTL	plasma	0.983548	chr9:34074476	0.999999	chr9:34074476	rs12001437	1	trans	t	c	0.5854	-0.0319	0.0029	2.424e-27	-0.0273386	2.79602e-06
462	MEGF10_Q96KG7_OID20746_v1_Inflammation	MEGF10	UKB pQTL	plasma	0.961676	chr9:34074476	1	chr9:34074476	rs12001437	1	trans	t	c	0.5854	-0.0319	0.0029	2.424e-27	-0.0237024	2.34698e-05
462	KLK4_Q9Y5K2_OID21391_v1_Oncology	KLK4	UKB pQTL	plasma	0.936552	chr9:34074476	1	chr9:34074476	rs12001437	1	trans	t	c	0.5854	-0.0319	0.0029	2.424e-27	-0.0202415	4.29101e-05
462	DCTN2_Q13561_OID21334_v1_Oncology	DCTN2	UKB pQTL	plasma	0.988173	chr9:34074476	1	chr9:34074476	rs12001437	1	trans	t	c	0.5854	-0.0319	0.0029	2.424e-27	-0.0287291	6.56674e-06
462	RNF41_Q9H4P4_OID21179_v1_Oncology	RNF41	UKB pQTL	plasma	0.88361	chr9:34074476	1	chr9:34074476	rs12001437	1	trans	t	c	0.5854	-0.0319	0.0029	2.424e-27	-0.024791	9.7051e-05
463	16035_8:FLT4:VEGF_sR3	FLT4	deCODE pQTL	plasma	0.889398	chr9:35767753	0.595895	chr9:35767753	rs10758321	1	trans	a	g	0.4107	-0.0246	0.0029	6.512e-17	0.0327	4.949e-05
463	GBA2	GBA2	brain pQTL	brain	0.99	chr9:35739876	0.49237	chr9:35767753	rs10758321	AFR: 0.8256; ALL: 0.9338; AMR: 0.9708; EAS: 0.9093; EUR: 0.9839; SAS: 0.9834	cis	a	g	0.4107	-0.0246	0.0029	6.512e-17	-0.0519887	3.52588e-21
463	EGFR_P00533_OID20319_v1_Cardiometabolic	EGFR	UKB pQTL	plasma	0.909267	chr9:35767753	0.382064	chr9:35767753	rs10758321	1	trans	a	g	0.4107	-0.0246	0.0029	6.512e-17	-0.0288929	1.08906e-06
463	MET_P08581_OID20269_v1_Cardiometabolic	MET	UKB pQTL	plasma	0.929061	chr9:35767753	0.532085	chr9:35767753	rs10758321	1	trans	a	g	0.4107	-0.0246	0.0029	6.512e-17	0.0245583	3.79988e-05
463	CPVL_Q9H3G5_OID21435_v1_Oncology	CPVL	UKB pQTL	plasma	0.923008	chr9:35767753	0.549402	chr9:35767753	rs10758321	1	trans	a	g	0.4107	-0.0246	0.0029	6.512e-17	-0.0201493	4.45441e-05
463	CNTN1_Q12860_OID20307_v1_Cardiometabolic	CNTN1	UKB pQTL	plasma	0.924287	chr9:35767753	0.417086	chr9:35767753	rs10758321	1	trans	a	g	0.4107	-0.0246	0.0029	6.512e-17	-0.0227495	2.98504e-05
464	DRAXIN_Q8NBI3_OID20917_v1_Neurology	DRAXIN	UKB pQTL	plasma	0.852903	chr9:37064121	0.120272	chr9:37084340	rs6476613	AFR: 0.6782; ALL: 0.5259; AMR: 0.4054; EAS: 0.4884; EUR: 0.4372; SAS: 0.4915	trans	a	g	0.6543	0.0205	0.0031	2.521e-11	0.0342289	4.22552e-09
468	4141_79:CXCL10:IP_10	CXCL10	deCODE pQTL	plasma	0.981421	chr9:84311800	0.620953	chr9:84308948	rs2796441	AFR: 0.4748; ALL: 0.9056; AMR: 0.9771; EAS: 0.9878; EUR: 0.9878; SAS: 0.9959	trans	a	g	0.4379	-0.0569	0.003	8.961e-81	0.0365	1.032e-05
469	DEFA1	DEFA1	HELIC pQTL	plasma	0.907	chr9:90815483	0.432396	chr9:90815483	rs2814834	1	trans	c	g	0.4677	0.0203	0.0031	5.583e-11	-0.1148	8.731e-05
478	17752_24:ARG2:Arginase	ARG2	deCODE pQTL	plasma	0.850262	chr9:119249326	0.41032	chr9:119245183	rs7030607	AFR: 0.2549; ALL: 0.7989; AMR: 0.9544; EAS: 0.9588; EUR: 0.978; SAS: 0.9477	trans	a	g	0.3518	0.0194	0.0031	2.098e-10	0.0316	7.719e-05
478	13978_122:TBX3:Tbx3	TBX3	deCODE pQTL	plasma	0.889152	chr9:119245183	0.316108	chr9:119245183	rs7030607	1	trans	a	g	0.3518	0.0194	0.0031	2.098e-10	0.0323	4.938e-05
479	NID1	NID1	HELIC pQTL	plasma	0.898	chr9:125987182	0.71862	chr9:125824055	rs700059	AFR: 0.0313; ALL: 0.3975; AMR: 0.6877; EAS: 0.8595; EUR: 0.793; SAS: 0.909	trans	a	g	0.64	0.0302	0.0037	2.586e-16	-0.1927	6.128e-06
479	13123_3:FLRT3:FLRT3	FLRT3	deCODE pQTL	plasma	0.927138	chr9:125987182	0.436905	chr9:125824055	rs700059	AFR: 0.0313; ALL: 0.3975; AMR: 0.6877; EAS: 0.8595; EUR: 0.793; SAS: 0.909	trans	a	g	0.64	0.0302	0.0037	2.586e-16	0.0563	1.048e-08
479	10419_1:SCARA5:SCAR5	SCARA5	deCODE pQTL	plasma	0.903509	chr9:125987182	0.45142	chr9:125824055	rs700059	AFR: 0.0313; ALL: 0.3975; AMR: 0.6877; EAS: 0.8595; EUR: 0.793; SAS: 0.909	trans	a	g	0.64	0.0302	0.0037	2.586e-16	-0.0412	0.0002902
479	8469_41:IGFBP2:IGFBP_2	IGFBP2	deCODE pQTL	plasma	0.881312	chr9:125987182	0.445525	chr9:125824055	rs700059	AFR: 0.0313; ALL: 0.3975; AMR: 0.6877; EAS: 0.8595; EUR: 0.793; SAS: 0.909	trans	a	g	0.64	0.0302	0.0037	2.586e-16	-0.0418	0.0002267
479	10916_44:PLA2R1:PLA2R	PLA2R1	deCODE pQTL	plasma	0.967145	chr9:125987182	0.55401	chr9:125824055	rs700059	AFR: 0.0313; ALL: 0.3975; AMR: 0.6877; EAS: 0.8595; EUR: 0.793; SAS: 0.909	trans	a	g	0.64	0.0302	0.0037	2.586e-16	-0.048	3.079e-07
483	DKK1	DKK1	HELIC pQTL	plasma	0.995	chr9:131133347	0.998153	chr9:131133347	rs11999061	1	trans	a	t	0.6234	-0.0223	0.0032	6.897e-12	0.1384	5.868e-06
484	3220_40:RET:RET	RET	deCODE pQTL	plasma	0.94804	chr9:133787701	0.133555	chr9:133788450	rs10113902	AFR: 0.9944; ALL: 0.9958; AMR: 0.988; EAS: 1.0; EUR: 1.0; SAS: 0.9918	trans	t	c	0.5044	-0.0265	0.003	6.878e-19	-0.034	3.073e-05
486	6597_24:FAM174A:TM157	FAM174A	deCODE pQTL	plasma	0.975964	chr9:136149229	0.878014	chr9:136149229	rs505922	1	trans	t	c	0.6288	-0.0461	0.003	3.745e-54	0.0422	5.331e-06
486	15494_11:FGFBP1:FGFP1	FGFBP1	deCODE pQTL	plasma	0.949997	chr9:136149229	0.881088	chr9:136149229	rs505922	1	trans	t	c	0.6288	-0.0461	0.003	3.745e-54	0.0408	1.357e-05
486	8346_9:DPP7:DPP2	DPP7	deCODE pQTL	plasma	0.964812	chr9:136149229	0.883161	chr9:136149229	rs505922	1	trans	t	c	0.6288	-0.0461	0.003	3.745e-54	0.0417	1.036e-05
486	19261_12:SDCBP2:SDCB2	SDCBP2	deCODE pQTL	plasma	0.921993	chr9:136149229	0.875237	chr9:136149229	rs505922	1	trans	t	c	0.6288	-0.0461	0.003	3.745e-54	-0.0627	1.62e-11
486	15476_6:REG3G:REG3G	REG3G	deCODE pQTL	plasma	0.974973	chr9:136149229	0.864871	chr9:136149229	rs505922	1	trans	t	c	0.6288	-0.0461	0.003	3.745e-54	-0.0874	2.375e-21
486	3045_72:PTN:PTN	PTN	deCODE pQTL	plasma	0.973602	chr9:136149229	0.881974	chr9:136149229	rs505922	1	trans	t	c	0.6288	-0.0461	0.003	3.745e-54	0.0569	7.546e-10
486	2982_82:LGALS4:Galectin_4	LGALS4	deCODE pQTL	plasma	0.921914	chr9:136149229	0.886126	chr9:136149229	rs505922	1	trans	t	c	0.6288	-0.0461	0.003	3.745e-54	0.0677	2.478e-13
486	2911_27:MDK:Midkine	MDK	deCODE pQTL	plasma	0.952476	chr9:136149229	0.891879	chr9:136149229	rs505922	1	trans	t	c	0.6288	-0.0461	0.003	3.745e-54	0.0406	1.299e-05
486	5728_60:FCRL1:FCRL1	FCRL1	deCODE pQTL	plasma	0.954638	chr9:136149229	0.880359	chr9:136149229	rs505922	1	trans	t	c	0.6288	-0.0461	0.003	3.745e-54	-0.0392	2.513e-05
486	6603_18:KAL1:KALM	KAL1	deCODE pQTL	plasma	0.923472	chr9:136149229	0.879737	chr9:136149229	rs505922	1	trans	t	c	0.6288	-0.0461	0.003	3.745e-54	0.0375	5.23e-05
486	8877_22:EVA1C:F176C	EVA1C	deCODE pQTL	plasma	0.843698	chr9:136149229	0.895922	chr9:136149229	rs505922	1	trans	t	c	0.6288	-0.0461	0.003	3.745e-54	0.0356	8.904e-05
486	15542_19:CKMT1A:KCRU	CKMT1A	deCODE pQTL	plasma	0.975284	chr9:136149229	0.859717	chr9:136149229	rs505922	1	trans	t	c	0.6288	-0.0461	0.003	3.745e-54	-0.0659	1.259e-12
486	16302_11:BPIFA2:SPLC2	BPIFA2	deCODE pQTL	plasma	0.979402	chr9:136149229	0.882703	chr9:136149229	rs505922	1	trans	t	c	0.6288	-0.0461	0.003	3.745e-54	0.0514	4.026e-08
486	16292_288:GIP:GIP	GIP	deCODE pQTL	plasma	0.963584	chr9:136149229	0.887887	chr9:136149229	rs505922	1	trans	t	c	0.6288	-0.0461	0.003	3.745e-54	0.0388	1.635e-05
486	16070_7:WIF1:WIF_1	WIF1	deCODE pQTL	plasma	0.962671	chr9:136149229	0.880545	chr9:136149229	rs505922	1	trans	t	c	0.6288	-0.0461	0.003	3.745e-54	0.0558	1.048e-09
486	15636_49:SORCS1:SORC1	SORCS1	deCODE pQTL	plasma	0.954489	chr9:136149229	0.900953	chr9:136149229	rs505922	1	trans	t	c	0.6288	-0.0461	0.003	3.745e-54	0.0663	6.631e-13
486	15544_25:KLK14:kallikrein_14	KLK14	deCODE pQTL	plasma	0.988213	chr9:136149229	0.887737	chr9:136149229	rs505922	1	trans	t	c	0.6288	-0.0461	0.003	3.745e-54	0.069	1.494e-12
486	13499_30:F8:Coagulation_Factor_VIII	F8	deCODE pQTL	plasma	0.939574	chr9:136149500	0.539786	chr9:136149229	rs505922	AFR: 0.785; ALL: 0.9303; AMR: 0.9749; EAS: 0.9916; EUR: 0.9915; SAS: 1.0	trans	t	c	0.6288	-0.0461	0.003	3.745e-54	-0.4455	0
486	15522_2:GLIPR2:GAPR1	GLIPR2	deCODE pQTL	plasma	0.957801	chr9:136149229	0.894255	chr9:136149229	rs505922	1	trans	t	c	0.6288	-0.0461	0.003	3.745e-54	-0.0474	6.172e-07
486	9076_25:PENK:PENK	PENK	deCODE pQTL	plasma	0.973287	chr9:136149229	0.877869	chr9:136149229	rs505922	1	trans	t	c	0.6288	-0.0461	0.003	3.745e-54	0.0585	7.246e-11
486	6453_70:LILRB4:LIRB4	LILRB4	deCODE pQTL	plasma	0.864867	chr9:136149229	0.886036	chr9:136149229	rs505922	1	trans	t	c	0.6288	-0.0461	0.003	3.745e-54	0.0382	3.817e-05
486	9231_23:IMPAD1:IMPA3	IMPAD1	deCODE pQTL	plasma	0.987684	chr9:136149229	0.882435	chr9:136149229	rs505922	1	trans	t	c	0.6288	-0.0461	0.003	3.745e-54	-0.0943	1.724e-24
486	16770_3:REG1B:REG1B	REG1B	deCODE pQTL	plasma	0.974632	chr9:136149229	0.877697	chr9:136149229	rs505922	1	trans	t	c	0.6288	-0.0461	0.003	3.745e-54	-0.1346	5.797e-47
486	5066_134:CD300C:CLM6	CD300C	deCODE pQTL	plasma	0.982878	chr9:136149229	0.88412	chr9:136149229	rs505922	1	trans	t	c	0.6288	-0.0461	0.003	3.745e-54	-0.0468	5.587e-07
486	7779_86:CHST11:CHSTB	CHST11	deCODE pQTL	plasma	0.977695	chr9:136149229	0.875074	chr9:136149229	rs505922	1	trans	t	c	0.6288	-0.0461	0.003	3.745e-54	-0.1567	2.926e-63
486	9793_145:IGDCC4:IGDC4	IGDCC4	deCODE pQTL	plasma	0.968771	chr9:136149229	0.876456	chr9:136149229	rs505922	1	trans	t	c	0.6288	-0.0461	0.003	3.745e-54	-0.0425	5.019e-06
486	4910_21:PLA2G1B:GIB	PLA2G1B	deCODE pQTL	plasma	0.970739	chr9:136149229	0.874106	chr9:136149229	rs505922	1	trans	t	c	0.6288	-0.0461	0.003	3.745e-54	-0.0474	1.892e-07
486	11278_4:COL11A2:COL11A2	COL11A2	deCODE pQTL	plasma	0.919751	chr9:136149229	0.878611	chr9:136149229	rs505922	1	trans	t	c	0.6288	-0.0461	0.003	3.745e-54	0.0387	3.405e-05
486	11178_21:SVEP1:SVEP1	SVEP1	deCODE pQTL	plasma	0.940596	chr9:136149229	0.896526	chr9:136149229	rs505922	1	trans	t	c	0.6288	-0.0461	0.003	3.745e-54	-0.069	6.805e-13
486	13416_8:TMEM132D:T132D	TMEM132D	deCODE pQTL	plasma	0.946996	chr9:136149229	0.881437	chr9:136149229	rs505922	1	trans	t	c	0.6288	-0.0461	0.003	3.745e-54	0.0745	5.302e-15
486	12475_48:CLIC5:CLIC5	CLIC5	deCODE pQTL	plasma	0.96961	chr9:136149229	0.857649	chr9:136149229	rs505922	1	trans	t	c	0.6288	-0.0461	0.003	3.745e-54	-0.1284	5.068e-42
486	10613_33:CASC4:CASC4	CASC4	deCODE pQTL	plasma	0.996433	chr9:136149229	0.979925	chr9:136149229	rs505922	1	trans	t	c	0.6288	-0.0461	0.003	3.745e-54	-0.4243	0
486	10666_7:GNPTG:GNPTG	GNPTG	deCODE pQTL	plasma	0.911983	chr9:136149229	0.874145	chr9:136149229	rs505922	1	trans	t	c	0.6288	-0.0461	0.003	3.745e-54	-0.0378	5.019e-05
486	11109_56:SVEP1:SVEP1	SVEP1	deCODE pQTL	plasma	0.976944	chr9:136149229	0.89382	chr9:136149229	rs505922	1	trans	t	c	0.6288	-0.0461	0.003	3.745e-54	-0.0685	1.099e-12
486	10569_28:SCGB1A1:Urinary_protein_1	SCGB1A1	deCODE pQTL	plasma	0.954452	chr9:136149229	0.886536	chr9:136149229	rs505922	1	trans	t	c	0.6288	-0.0461	0.003	3.745e-54	0.043	4.064e-06
486	17836_17:S100A16:S100A16	S100A16	deCODE pQTL	plasma	0.950241	chr9:136149229	0.863898	chr9:136149229	rs505922	1	trans	t	c	0.6288	-0.0461	0.003	3.745e-54	-0.1642	4.897e-69
486	8252_2:NOTUM:NOTUM	NOTUM	deCODE pQTL	plasma	0.939206	chr9:136149229	0.870042	chr9:136149229	rs505922	1	trans	t	c	0.6288	-0.0461	0.003	3.745e-54	0.0425	5.175e-06
486	4891_50:GCG:Glucagon	GCG	deCODE pQTL	plasma	0.981307	chr9:136149229	0.890658	chr9:136149229	rs505922	1	trans	t	c	0.6288	-0.0461	0.003	3.745e-54	0.0537	5.375e-09
486	6647_55:UBC:PolyUbiquitin_K63	UBC	deCODE pQTL	plasma	0.973505	chr9:136149229	0.86992	chr9:136149229	rs505922	1	trans	t	c	0.6288	-0.0461	0.003	3.745e-54	-0.0671	2.533e-13
486	7083_74:MATN4:MATN4	MATN4	deCODE pQTL	plasma	0.982885	chr9:136149229	0.894478	chr9:136149229	rs505922	1	trans	t	c	0.6288	-0.0461	0.003	3.745e-54	0.0544	3.535e-09
486	6895_1:TFRC:TR	TFRC	deCODE pQTL	plasma	0.965933	chr9:136149229	0.892631	chr9:136149229	rs505922	1	trans	t	c	0.6288	-0.0461	0.003	3.745e-54	-0.0684	1.674e-13
486	7857_22:NTS:NEUT	NTS	deCODE pQTL	plasma	0.981618	chr9:136149229	0.888879	chr9:136149229	rs505922	1	trans	t	c	0.6288	-0.0461	0.003	3.745e-54	0.0472	4.116e-07
486	6918_183:CCK:CCKN	CCK	deCODE pQTL	plasma	0.97263	chr9:136149229	0.897295	chr9:136149229	rs505922	1	trans	t	c	0.6288	-0.0461	0.003	3.745e-54	0.0868	1.322e-20
486	9296_15:PTPRD:PTPRD	PTPRD	deCODE pQTL	plasma	0.926127	chr9:136149229	0.890773	chr9:136149229	rs505922	1	trans	t	c	0.6288	-0.0461	0.003	3.745e-54	0.0388	3.988e-05
486	7551_33:LRRC32:LRC32	LRRC32	deCODE pQTL	plasma	0.968672	chr9:136149229	0.895849	chr9:136149229	rs505922	1	trans	t	c	0.6288	-0.0461	0.003	3.745e-54	-0.3154	6.528e-248
486	9837_60:NQO1:NAD_P_H_dehydrogenase	NQO1	deCODE pQTL	plasma	0.971604	chr9:136149229	0.870084	chr9:136149229	rs505922	1	trans	t	c	0.6288	-0.0461	0.003	3.745e-54	-0.0392	3.147e-06
486	9823_2:DHFR:DYR	DHFR	deCODE pQTL	plasma	0.974136	chr9:136149229	0.859265	chr9:136149229	rs505922	1	trans	t	c	0.6288	-0.0461	0.003	3.745e-54	-0.1118	2.132e-33
486	9802_27:PNPLA2:PLPL2	PNPLA2	deCODE pQTL	plasma	0.985937	chr9:136149229	0.885121	chr9:136149229	rs505922	1	trans	t	c	0.6288	-0.0461	0.003	3.745e-54	0.0621	6.511e-12
486	17398_55:HMOX1:HO_1	HMOX1	deCODE pQTL	plasma	0.969501	chr9:136149229	0.880083	chr9:136149229	rs505922	1	trans	t	c	0.6288	-0.0461	0.003	3.745e-54	-0.0628	2.525e-11
486	8233_2:ITIH5:ITIH5	ITIH5	deCODE pQTL	plasma	0.968487	chr9:136149229	0.88182	chr9:136149229	rs505922	1	trans	t	c	0.6288	-0.0461	0.003	3.745e-54	0.0596	9.547e-10
486	15533_97:MSR1:Macrophage_scavenger_receptor	MSR1	deCODE pQTL	plasma	0.947327	chr9:136149229	0.888695	chr9:136149229	rs505922	1	trans	t	c	0.6288	-0.0461	0.003	3.745e-54	-0.0436	4.269e-06
486	5437_63:FABP3:FABP	FABP3	deCODE pQTL	plasma	0.951707	chr9:136149229	0.87836	chr9:136149229	rs505922	1	trans	t	c	0.6288	-0.0461	0.003	3.745e-54	-0.0427	5.672e-06
486	2666_53:DCN:Bone_proteoglycan_II	DCN	deCODE pQTL	plasma	0.909202	chr9:136149229	0.8868	chr9:136149229	rs505922	1	trans	t	c	0.6288	-0.0461	0.003	3.745e-54	0.037	5.5e-05
486	LGALS9	LGALS9	HELIC pQTL	plasma	0.898	chr9:136149229	0.896408	chr9:136149229	rs505922	1	trans	t	c	0.6288	-0.0461	0.003	3.745e-54	0.1272	4.548e-06
486	THBD	THBD	HELIC pQTL	plasma	0.969	chr9:136149229	0.922792	chr9:136149229	rs505922	1	trans	t	c	0.6288	-0.0461	0.003	3.745e-54	-0.143	2.81e-07
486	VWF	VWF	HELIC pQTL	plasma	0.999	chr9:136149229	0.867539	chr9:136149229	rs505922	1	trans	t	c	0.6288	-0.0461	0.003	3.745e-54	-0.3875	1.114e-48
486	REG1A	REG1A	HELIC pQTL	plasma	0.99	chr9:136149229	0.955572	chr9:136149229	rs505922	1	trans	t	c	0.6288	-0.0461	0.003	3.745e-54	-0.1341	7.457e-07
486	MBL2	MBL2	HELIC pQTL	plasma	0.998	chr9:136149229	0.992375	chr9:136149229	rs505922	1	trans	t	c	0.6288	-0.0461	0.003	3.745e-54	-0.2156	9.172e-16
486	5036_50:TNFAIP6:TSG_6	TNFAIP6	deCODE pQTL	plasma	0.935839	chr9:136149229	0.87723	chr9:136149229	rs505922	1	trans	t	c	0.6288	-0.0461	0.003	3.745e-54	0.0385	1.344e-05
486	3727_35:PYY:PYY	PYY	deCODE pQTL	plasma	0.98459	chr9:136149229	0.900116	chr9:136149229	rs505922	1	trans	t	c	0.6288	-0.0461	0.003	3.745e-54	0.0787	1.133e-17
486	3365_7:DKK4:Dkk_4	DKK4	deCODE pQTL	plasma	0.879646	chr9:136149229	0.882521	chr9:136149229	rs505922	1	trans	t	c	0.6288	-0.0461	0.003	3.745e-54	0.037	8.299e-05
486	2752_62:GDF5:BMP_14	GDF5	deCODE pQTL	plasma	0.894666	chr9:136149229	0.874846	chr9:136149229	rs505922	1	trans	t	c	0.6288	-0.0461	0.003	3.745e-54	0.0372	4.641e-05
486	8465_52:CTSH:Cathepsin_H	CTSH	deCODE pQTL	plasma	0.973226	chr9:136149229	0.877067	chr9:136149229	rs505922	1	trans	t	c	0.6288	-0.0461	0.003	3.745e-54	0.0515	2.414e-09
486	6627_25:PNLIPRP1:LIPR1	PNLIPRP1	deCODE pQTL	plasma	0.980004	chr9:136149229	0.871537	chr9:136149229	rs505922	1	trans	t	c	0.6288	-0.0461	0.003	3.745e-54	-0.0809	7.277e-18
486	11266_8:SELPLG:SELPL	SELPLG	deCODE pQTL	plasma	0.977047	chr9:136149229	0.894129	chr9:136149229	rs505922	1	trans	t	c	0.6288	-0.0461	0.003	3.745e-54	-0.0489	3.068e-07
486	3000_66:MBL2:MBL	MBL2	deCODE pQTL	plasma	0.957574	chr9:136149229	0.908314	chr9:136149229	rs505922	1	trans	t	c	0.6288	-0.0461	0.003	3.745e-54	-0.2326	3.541e-187
486	5491_12:SPOCK2:Testican_2	SPOCK2	deCODE pQTL	plasma	0.800504	chr9:136149229	0.891286	chr9:136149229	rs505922	1	trans	t	c	0.6288	-0.0461	0.003	3.745e-54	0.0475	4.51e-07
486	3364_76:CTSV:Cathepsin_V	CTSV	deCODE pQTL	plasma	0.973086	chr9:136149229	0.88379	chr9:136149229	rs505922	1	trans	t	c	0.6288	-0.0461	0.003	3.745e-54	0.0736	2.25e-15
486	2890_59:CCL28:CCL28	CCL28	deCODE pQTL	plasma	0.991186	chr9:136149229	0.891134	chr9:136149229	rs505922	1	trans	t	c	0.6288	-0.0461	0.003	3.745e-54	0.1408	1.707e-51
486	3324_51:LY9:LY9	LY9	deCODE pQTL	plasma	0.982563	chr9:136149229	0.884125	chr9:136149229	rs505922	1	trans	t	c	0.6288	-0.0461	0.003	3.745e-54	-0.0441	2.439e-06
486	15486_126:AOC1:ABP1	AOC1	deCODE pQTL	plasma	0.887143	chr9:136149229	0.878112	chr9:136149229	rs505922	1	trans	t	c	0.6288	-0.0461	0.003	3.745e-54	0.0353	3.933e-05
486	19361_78:MATN3:MATN3	MATN3	deCODE pQTL	plasma	0.886059	chr9:136149229	0.886932	chr9:136149229	rs505922	1	trans	t	c	0.6288	-0.0461	0.003	3.745e-54	0.0471	7.003e-08
486	3313_21:FCN2:FCN2	FCN2	deCODE pQTL	plasma	0.917707	chr9:136149229	0.88169	chr9:136149229	rs505922	1	trans	t	c	0.6288	-0.0461	0.003	3.745e-54	0.0431	1.141e-05
486	3206_4:LYVE1:LYVE1	LYVE1	deCODE pQTL	plasma	0.829953	chr9:136149229	0.890651	chr9:136149229	rs505922	1	trans	t	c	0.6288	-0.0461	0.003	3.745e-54	-0.0457	1.791e-06
486	19556_12:CR1:Complement_receptor_type_1	CR1	deCODE pQTL	plasma	0.979018	chr9:136149229	0.886206	chr9:136149229	rs505922	1	trans	t	c	0.6288	-0.0461	0.003	3.745e-54	-0.0473	4.654e-07
486	2516_57:CCL21:6Ckine	CCL21	deCODE pQTL	plasma	0.979911	chr9:136149229	0.872215	chr9:136149229	rs505922	1	trans	t	c	0.6288	-0.0461	0.003	3.745e-54	-0.0505	4.655e-08
486	19639_53:IAPP:IAPP	IAPP	deCODE pQTL	plasma	0.852133	chr9:136149229	0.875509	chr9:136149229	rs505922	1	trans	t	c	0.6288	-0.0461	0.003	3.745e-54	0.0406	1.055e-05
486	8838_10:CASC4:CASC4	CASC4	deCODE pQTL	plasma	0.918661	chr9:136149229	0.890367	chr9:136149229	rs505922	1	trans	t	c	0.6288	-0.0461	0.003	3.745e-54	-0.2223	2.766e-132
486	19241_31:RBP5:RBP_III	RBP5	deCODE pQTL	plasma	0.977184	chr9:136149229	0.883838	chr9:136149229	rs505922	1	trans	t	c	0.6288	-0.0461	0.003	3.745e-54	-0.0456	1.293e-06
486	13242_134:SHANK3:SHAN3	SHANK3	deCODE pQTL	plasma	0.980831	chr9:136149229	0.88331	chr9:136149229	rs505922	1	trans	t	c	0.6288	-0.0461	0.003	3.745e-54	-0.1029	4.215e-28
486	5090_49:LILRB1:ILT_2	LILRB1	deCODE pQTL	plasma	0.973851	chr9:136149229	0.869856	chr9:136149229	rs505922	1	trans	t	c	0.6288	-0.0461	0.003	3.745e-54	-0.0503	7.306e-09
486	7918_114:AMY1A:Amylase__alpha_1A	AMY1A	deCODE pQTL	plasma	0.844875	chr9:136149229	0.882109	chr9:136149229	rs505922	1	trans	t	c	0.6288	-0.0461	0.003	3.745e-54	0.0527	2.049e-09
486	6207_10:PSAP:prosaposin	PSAP	deCODE pQTL	plasma	0.928588	chr9:136149229	0.88522	chr9:136149229	rs505922	1	trans	t	c	0.6288	-0.0461	0.003	3.745e-54	0.0428	4.512e-06
486	6342_10:NPNT:Nephronectin	NPNT	deCODE pQTL	plasma	0.830705	chr9:136149229	0.884749	chr9:136149229	rs505922	1	trans	t	c	0.6288	-0.0461	0.003	3.745e-54	-0.0398	1.308e-05
486	18841_1:SERPINB13:SPB13	SERPINB13	deCODE pQTL	plasma	0.918653	chr9:136149229	0.883957	chr9:136149229	rs505922	1	trans	t	c	0.6288	-0.0461	0.003	3.745e-54	0.0424	5.887e-06
486	SIGLEC9	SIGLEC9	HELIC pQTL	plasma	0.989	chr9:136149229	0.980693	chr9:136149229	rs505922	1	trans	t	c	0.6288	-0.0461	0.003	3.745e-54	0.1768	9.622e-12
486	8759_29:A4GALT:a1_4_Galactosyltransferase	A4GALT	deCODE pQTL	plasma	0.981659	chr9:136149229	0.881817	chr9:136149229	rs505922	1	trans	t	c	0.6288	-0.0461	0.003	3.745e-54	-0.0842	3.228e-20
486	15426_5:NEU1:NEUR1	NEU1	deCODE pQTL	plasma	0.815558	chr9:136149229	0.875887	chr9:136149229	rs505922	1	cis	t	c	0.6288	-0.0461	0.003	3.745e-54	0.0545	4.071e-09
486	4534_10:PRSS22:BSSP4	PRSS22	deCODE pQTL	plasma	0.852087	chr9:136149229	0.886766	chr9:136149229	rs505922	1	trans	t	c	0.6288	-0.0461	0.003	3.745e-54	0.0405	1.664e-05
486	4588_1:PPY:PH	PPY	deCODE pQTL	plasma	0.837038	chr9:136149229	0.888724	chr9:136149229	rs505922	1	trans	t	c	0.6288	-0.0461	0.003	3.745e-54	0.0446	2.265e-06
486	3894_15:NAGK:NAGK	NAGK	deCODE pQTL	plasma	0.875815	chr9:136149229	0.888486	chr9:136149229	rs505922	1	trans	t	c	0.6288	-0.0461	0.003	3.745e-54	0.0373	4.623e-05
486	2515_14:GFRA2:GFRa_2	GFRA2	deCODE pQTL	plasma	0.944248	chr9:136149229	0.886548	chr9:136149229	rs505922	1	trans	t	c	0.6288	-0.0461	0.003	3.745e-54	-0.0405	2.83e-05
486	3487_32:CXCL13:BLC	CXCL13	deCODE pQTL	plasma	0.906906	chr9:136149229	0.893532	chr9:136149229	rs505922	1	trans	t	c	0.6288	-0.0461	0.003	3.745e-54	0.0364	7.487e-05
486	3181_50:CTSS:Cathepsin_S	CTSS	deCODE pQTL	plasma	0.829367	chr9:136149229	0.898078	chr9:136149229	rs505922	1	trans	t	c	0.6288	-0.0461	0.003	3.745e-54	0.0718	3.189e-15
486	3074_6:LBP:LBP	LBP	deCODE pQTL	plasma	0.93305	chr9:136149229	0.875169	chr9:136149229	rs505922	1	trans	t	c	0.6288	-0.0461	0.003	3.745e-54	-0.0388	4.405e-05
486	3050_7:VWF:vWF	VWF	deCODE pQTL	plasma	0.871101	chr9:136149229	0.755494	chr9:136149229	rs505922	1	trans	t	c	0.6288	-0.0461	0.003	3.745e-54	-0.2506	1.227e-167
486	13095_51:REG1A:PSP	REG1A	deCODE pQTL	plasma	0.98113	chr9:136149229	0.867568	chr9:136149229	rs505922	1	trans	t	c	0.6288	-0.0461	0.003	3.745e-54	-0.1368	3.4e-48
486	15449_33:TIMD4:TIM_4	TIMD4	deCODE pQTL	plasma	0.967053	chr9:136149229	0.87022	chr9:136149229	rs505922	1	trans	t	c	0.6288	-0.0461	0.003	3.745e-54	-0.0548	1.16e-08
486	15324_58:FTL:Ferritin_light_chain	FTL	deCODE pQTL	plasma	0.930356	chr9:136149229	0.881777	chr9:136149229	rs505922	1	trans	t	c	0.6288	-0.0461	0.003	3.745e-54	0.0493	1.823e-07
486	3457_57:POSTN:Periostin	POSTN	deCODE pQTL	plasma	0.932764	chr9:136149229	0.882785	chr9:136149229	rs505922	1	trans	t	c	0.6288	-0.0461	0.003	3.745e-54	0.0428	5.472e-06
486	13682_47:CSF1R:M_CSF_R	CSF1R	deCODE pQTL	plasma	0.906065	chr9:136149229	0.880712	chr9:136149229	rs505922	1	trans	t	c	0.6288	-0.0461	0.003	3.745e-54	-0.0688	3.735e-13
486	3284_75:BGN:BGN	BGN	deCODE pQTL	plasma	0.952283	chr9:136149229	0.891609	chr9:136149229	rs505922	1	trans	t	c	0.6288	-0.0461	0.003	3.745e-54	0.0451	2.112e-06
487	15678_71:DKK2:DKK2	DKK2	deCODE pQTL	plasma	0.898724	chr9:136919985	0.164802	chr9:136912626	rs459571	AFR: 0.5359; ALL: 0.9185; AMR: 0.9258; EAS: 0.9827; EUR: 0.9665; SAS: 0.8978	trans	t	c	0.3649	0.0281	0.0033	5.642e-18	0.0365	0.0001076
487	4154_57:SELP:P_Selectin	SELP	deCODE pQTL	plasma	0.855811	chr9:136919985	0.171216	chr9:136912626	rs459571	AFR: 0.5359; ALL: 0.9185; AMR: 0.9258; EAS: 0.9827; EUR: 0.9665; SAS: 0.8978	trans	t	c	0.3649	0.0281	0.0033	5.642e-18	0.0364	9.247e-05
487	6064_4:ERP44:TXNDC4	ERP44	deCODE pQTL	plasma	0.834871	chr9:136919985	0.173169	chr9:136912626	rs459571	AFR: 0.5359; ALL: 0.9185; AMR: 0.9258; EAS: 0.9827; EUR: 0.9665; SAS: 0.8978	trans	t	c	0.3649	0.0281	0.0033	5.642e-18	0.0337	0.0003106
487	19602_36:JUND:jun_D	JUND	deCODE pQTL	plasma	0.824635	chr9:136923331	0.15866	chr9:136912626	rs459571	AFR: 0.2121; ALL: 0.8155; AMR: 0.9133; EAS: 0.9064; EUR: 0.9472; SAS: 0.8392	trans	t	c	0.3649	0.0281	0.0033	5.642e-18	0.0341	0.0001468
487	3365_7:DKK4:Dkk_4	DKK4	deCODE pQTL	plasma	0.932769	chr9:136919985	0.149265	chr9:136912626	rs459571	AFR: 0.5359; ALL: 0.9185; AMR: 0.9258; EAS: 0.9827; EUR: 0.9665; SAS: 0.8978	trans	t	c	0.3649	0.0281	0.0033	5.642e-18	0.0384	4.354e-05
487	19323_1:EBAG9:RCAS1	EBAG9	deCODE pQTL	plasma	0.815258	chr9:136923331	0.227819	chr9:136912626	rs459571	AFR: 0.2121; ALL: 0.8155; AMR: 0.9133; EAS: 0.9064; EUR: 0.9472; SAS: 0.8392	trans	t	c	0.3649	0.0281	0.0033	5.642e-18	0.0353	9.146e-05
487	8258_22:UXS1:UXS1	UXS1	deCODE pQTL	plasma	0.90221	chr9:136919985	0.136898	chr9:136912626	rs459571	AFR: 0.5359; ALL: 0.9185; AMR: 0.9258; EAS: 0.9827; EUR: 0.9665; SAS: 0.8978	trans	t	c	0.3649	0.0281	0.0033	5.642e-18	0.0365	8.773e-05
487	14094_29:HBEGF:HB_EGF	HBEGF	deCODE pQTL	plasma	0.939877	chr9:136919985	0.217448	chr9:136912626	rs459571	AFR: 0.5359; ALL: 0.9185; AMR: 0.9258; EAS: 0.9827; EUR: 0.9665; SAS: 0.8978	trans	t	c	0.3649	0.0281	0.0033	5.642e-18	0.0658	4.421e-12
487	15304_1:REG3A:PAP1	REG3A	deCODE pQTL	plasma	0.949925	chr9:136923331	0.253748	chr9:136912626	rs459571	AFR: 0.2121; ALL: 0.8155; AMR: 0.9133; EAS: 0.9064; EUR: 0.9472; SAS: 0.8392	trans	t	c	0.3649	0.0281	0.0033	5.642e-18	-0.0446	3.214e-06
487	5631_83:MLN:MOTI	MLN	deCODE pQTL	plasma	0.972541	chr9:136923331	0.370427	chr9:136912626	rs459571	AFR: 0.2121; ALL: 0.8155; AMR: 0.9133; EAS: 0.9064; EUR: 0.9472; SAS: 0.8392	trans	t	c	0.3649	0.0281	0.0033	5.642e-18	-0.0578	3.296e-10
496	18864_7:PRSS3:TRY3	PRSS3	deCODE pQTL	plasma	0.999172	chr10:49370090	0.987362	chr10:49370090	rs2438988	1	trans	a	g	0.41	-0.02	0.0031	8.28e-11	0.0499	1.045e-09
496	15613_16:PNLIP:LIPP	PNLIP	deCODE pQTL	plasma	0.999088	chr10:49370090	0.984467	chr10:49370090	rs2438988	1	trans	a	g	0.41	-0.02	0.0031	8.28e-11	0.0461	6.251e-08
496	8235_48:CHGB:SCG1	CHGB	deCODE pQTL	plasma	0.997842	chr10:49370090	0.997565	chr10:49370090	rs2438988	1	trans	a	g	0.41	-0.02	0.0031	8.28e-11	0.045	1.584e-07
496	15556_49:AMY2B:Alpha_amylase_2B	AMY2B	deCODE pQTL	plasma	0.994551	chr10:49370090	0.756297	chr10:49370090	rs2438988	1	trans	a	g	0.41	-0.02	0.0031	8.28e-11	0.0397	1.415e-06
496	15375_49:CPB1:Carboxypeptidase_B1	CPB1	deCODE pQTL	plasma	0.989837	chr10:49370090	0.965688	chr10:49370090	rs2438988	1	trans	a	g	0.41	-0.02	0.0031	8.28e-11	0.0397	5.676e-06
496	18917_53:AMY2A:Pancreatic_alpha_amylase	AMY2A	deCODE pQTL	plasma	0.998713	chr10:49370090	0.928093	chr10:49370090	rs2438988	1	trans	a	g	0.41	-0.02	0.0031	8.28e-11	0.0502	1.269e-09
496	5671_1:CTRB1:Chymotrypsin	CTRB1	deCODE pQTL	plasma	0.99943	chr10:49370090	0.996053	chr10:49370090	rs2438988	1	trans	a	g	0.41	-0.02	0.0031	8.28e-11	0.0453	6.002e-08
496	4413_3:SLPI:SLPI	SLPI	deCODE pQTL	plasma	0.97695	chr10:49390308	0.463651	chr10:49370090	rs2438988	AFR: 0.6963; ALL: 0.7982; AMR: 0.8046; EAS: 0.9456; EUR: 0.6831; SAS: 0.8653	trans	a	g	0.41	-0.02	0.0031	8.28e-11	-0.0334	7.977e-05
496	4588_1:PPY:PH	PPY	deCODE pQTL	plasma	0.999616	chr10:49370090	1	chr10:49370090	rs2438988	1	trans	a	g	0.41	-0.02	0.0031	8.28e-11	0.2026	8.122e-125
496	7140_1:CELA2A:ELA2A	CELA2A	deCODE pQTL	plasma	0.99961	chr10:49370090	0.999512	chr10:49370090	rs2438988	1	trans	a	g	0.41	-0.02	0.0031	8.28e-11	0.0601	2.323e-12
496	3049_61:PRSS1:Trypsin	PRSS1	deCODE pQTL	plasma	0.99932	chr10:49370090	0.974805	chr10:49370090	rs2438988	1	trans	a	g	0.41	-0.02	0.0031	8.28e-11	0.0595	1.102e-11
497	5631_83:MLN:MOTI	MLN	deCODE pQTL	plasma	0.856098	chr10:52633459	0.887431	chr10:52609008	rs12570156	AFR: 0.096; AMR: 0.8284; EAS: 0.748; EUR: 0.9386; SAS: 0.8393	trans	t	c	0.6901	0.0145	0.0032	5.374e-06	-0.0449	6.941e-07
499	16055_3:CFHR5:complement_factor_H_related_5	CFHR5	deCODE pQTL	plasma	0.965353	chr10:63724787	0.377203	chr10:63724787	rs76804656	1	trans	t	c	0.0893	-0.0496	0.0057	2.369e-18	0.0712	4.31e-05
500	19590_46:SFTPD:SP_D	SFTPD	deCODE pQTL	plasma	0.910521	chr10:64895832	0.0775899	chr10:64950110	rs59050225	AFR: 1.0; ALL: 1.0; AMR: 1.0; EAS: 1.0; EUR: 1.0; SAS: 1.0	trans	t	c	0.1433	-0.0617	0.0061	4.526e-24	-0.0862	7.299e-05
502	8220_15:C10orf35:CJ035	C10orf35	deCODE pQTL	plasma	0.917075	chr10:71321279	0.951925	chr10:71321279	rs177045	1	cis	a	g	0.5853	-0.0358	0.003	7.507e-33	0.0348	8.376e-05
502	11102_22:REG4:REG4	REG4	deCODE pQTL	plasma	0.984053	chr10:71321279	0.95737	chr10:71321279	rs177045	1	trans	a	g	0.5853	-0.0358	0.003	7.507e-33	0.0423	6.092e-06
502	5631_83:MLN:MOTI	MLN	deCODE pQTL	plasma	0.983473	chr10:71321279	0.819049	chr10:71321279	rs177045	1	trans	a	g	0.5853	-0.0358	0.003	7.507e-33	-0.0532	5.242e-09
503	10584_7:NDUFS4:NDUS4	NDUFS4	deCODE pQTL	plasma	0.94915	chr10:72647653	0.339802	chr10:72599167	rs1683935	AFR: 0.7074; AMR: 0.9141; EAS: 0.5198; EUR: 0.8965; SAS: 0.5499	trans	t	c	0.8217	-0.0229	0.0038	2.266e-09	-0.0311	2.452e-05
503	6899_37:PCBD2:PHS2	PCBD2	deCODE pQTL	plasma	0.993288	chr10:72647653	0.749066	chr10:72599167	rs1683935	AFR: 0.7074; AMR: 0.9141; EAS: 0.5198; EUR: 0.8965; SAS: 0.5499	trans	t	c	0.8217	-0.0229	0.0038	2.266e-09	0.1658	2.703e-66
504	SPON2	SPON2	HELIC pQTL	plasma	0.893	chr10:75504029	0.166242	chr10:75504029	rs7080579	1	trans	a	t	0.4877	0.0211	0.0031	8.78e-12	0.1223	7.986e-05
504	3366_51:ECM1:ECM1	ECM1	deCODE pQTL	plasma	0.949743	chr10:75504029	0.0805424	chr10:75504029	rs7080579	1	trans	a	t	0.4877	0.0211	0.0031	8.78e-12	-0.0328	1.167e-05
509	5437_63:FABP3:FABP	FABP3	deCODE pQTL	plasma	0.929322	chr10:88113615	0.417823	chr10:88113615	rs10788495	1	trans	a	t	0.558	-0.0281	0.0029	1.034e-21	-0.0333	5.172e-05
514	3903_49:SNX4:Sorting_nexin_4	SNX4	deCODE pQTL	plasma	0.931427	chr10:94462427	0.995344	chr10:94463945	rs1977833	AFR: 0.385; AMR: 0.9354; EAS: 1.0; EUR: 0.9879; SAS: 1.0	trans	a	g	0.4565	-0.093	0.003	2.51e-214	-0.0364	1.072e-05
514	16614_27:RSPO1:RSPO1	RSPO1	deCODE pQTL	plasma	0.957015	chr10:94462427	0.995258	chr10:94463945	rs1977833	AFR: 0.385; AMR: 0.9354; EAS: 1.0; EUR: 0.9879; SAS: 1.0	trans	a	g	0.4565	-0.093	0.003	2.51e-214	0.034	3.113e-05
514	13744_37:IL3RA:IL_3_Ra	IL3RA	deCODE pQTL	plasma	0.87899	chr10:94462427	0.995124	chr10:94463945	rs1977833	AFR: 0.385; AMR: 0.9354; EAS: 1.0; EUR: 0.9879; SAS: 1.0	trans	a	g	0.4565	-0.093	0.003	2.51e-214	0.0331	4.158e-05
514	3052_8:FASLG:Fas_ligand__soluble	FASLG	deCODE pQTL	plasma	0.871498	chr10:94462427	0.995388	chr10:94463945	rs1977833	AFR: 0.385; AMR: 0.9354; EAS: 1.0; EUR: 0.9879; SAS: 1.0	trans	a	g	0.4565	-0.093	0.003	2.51e-214	-0.0332	2.346e-05
514	4588_1:PPY:PH	PPY	deCODE pQTL	plasma	0.929456	chr10:94462427	0.99506	chr10:94463945	rs1977833	AFR: 0.385; AMR: 0.9354; EAS: 1.0; EUR: 0.9879; SAS: 1.0	trans	a	g	0.4565	-0.093	0.003	2.51e-214	0.0358	1.932e-05
515	15480_2:VNN2:VNN2	VNN2	deCODE pQTL	plasma	0.90621	chr10:99091369	0.671086	chr10:99056190	rs10748694	AFR: 0.2182; AMR: 0.8847; EAS: 0.7742; EUR: 0.9535; SAS: 0.8333	trans	a	t	0.422	0.0305	0.003	1.423e-24	-0.0367	7.288e-06
515	8766_29:LILRA5:LIRA5	LILRA5	deCODE pQTL	plasma	0.896565	chr10:99091369	0.70638	chr10:99056190	rs10748694	AFR: 0.2182; AMR: 0.8847; EAS: 0.7742; EUR: 0.9535; SAS: 0.8333	trans	a	t	0.422	0.0305	0.003	1.423e-24	-0.036	3.245e-05
516	10565_19:SLITRK3:SLIK3	SLITRK3	deCODE pQTL	plasma	0.951323	chr10:101912194	0.662453	chr10:101912064	rs2862954	AFR: 0.9742; AMR: 1.0; EAS: 1.0; EUR: 0.9921; SAS: 0.9918	trans	t	c	0.59	0.0225	0.0033	1.098e-11	0.0342	2.669e-05
516	15431_31:OTC:OTCase	OTC	deCODE pQTL	plasma	0.998401	chr10:101912194	0.717283	chr10:101912064	rs2862954	AFR: 0.9742; AMR: 1.0; EAS: 1.0; EUR: 0.9921; SAS: 0.9918	trans	t	c	0.59	0.0225	0.0033	1.098e-11	0.0439	1.21e-07
516	10582_36:POMK:SG196	POMK	deCODE pQTL	plasma	0.996359	chr10:101912194	0.656554	chr10:101912064	rs2862954	AFR: 0.9742; AMR: 1.0; EAS: 1.0; EUR: 0.9921; SAS: 0.9918	trans	t	c	0.59	0.0225	0.0033	1.098e-11	0.0412	1.936e-07
516	11241_8:ASL:ARLY	ASL	deCODE pQTL	plasma	0.980828	chr10:101912194	0.685792	chr10:101912064	rs2862954	AFR: 0.9742; AMR: 1.0; EAS: 1.0; EUR: 0.9921; SAS: 0.9918	trans	t	c	0.59	0.0225	0.0033	1.098e-11	0.0356	1.401e-05
516	13516_46:EMC4:TMM85	EMC4	deCODE pQTL	plasma	0.980604	chr10:101912194	0.642686	chr10:101912064	rs2862954	AFR: 0.9742; AMR: 1.0; EAS: 1.0; EUR: 0.9921; SAS: 0.9918	trans	t	c	0.59	0.0225	0.0033	1.098e-11	0.0372	8.781e-06
516	15470_11:HEXB:Hexosaminidase_B	HEXB	deCODE pQTL	plasma	0.958466	chr10:101912194	0.667909	chr10:101912064	rs2862954	AFR: 0.9742; AMR: 1.0; EAS: 1.0; EUR: 0.9921; SAS: 0.9918	trans	t	c	0.59	0.0225	0.0033	1.098e-11	0.0336	2.693e-05
516	17782_23:ACAA1:THIK	ACAA1	deCODE pQTL	plasma	0.993324	chr10:101912194	0.676157	chr10:101912064	rs2862954	AFR: 0.9742; AMR: 1.0; EAS: 1.0; EUR: 0.9921; SAS: 0.9918	trans	t	c	0.59	0.0225	0.0033	1.098e-11	0.0374	3.97e-06
516	18185_118:ALDOB:ALDOB	ALDOB	deCODE pQTL	plasma	0.993173	chr10:101912194	0.70531	chr10:101912064	rs2862954	AFR: 0.9742; AMR: 1.0; EAS: 1.0; EUR: 0.9921; SAS: 0.9918	trans	t	c	0.59	0.0225	0.0033	1.098e-11	0.0379	3.399e-06
516	8229_1:GXYLT1:GXLT1	GXYLT1	deCODE pQTL	plasma	0.996062	chr10:101912194	0.645682	chr10:101912064	rs2862954	AFR: 0.9742; AMR: 1.0; EAS: 1.0; EUR: 0.9921; SAS: 0.9918	trans	t	c	0.59	0.0225	0.0033	1.098e-11	0.0466	3.768e-09
516	3173_49:NAAA:ASAHL	NAAA	deCODE pQTL	plasma	0.989338	chr10:101912194	0.650931	chr10:101912064	rs2862954	AFR: 0.9742; AMR: 1.0; EAS: 1.0; EUR: 0.9921; SAS: 0.9918	trans	t	c	0.59	0.0225	0.0033	1.098e-11	0.0511	7.017e-12
516	8252_2:NOTUM:NOTUM	NOTUM	deCODE pQTL	plasma	0.904714	chr10:101912194	0.696559	chr10:101912064	rs2862954	AFR: 0.9742; AMR: 1.0; EAS: 1.0; EUR: 0.9921; SAS: 0.9918	trans	t	c	0.59	0.0225	0.0033	1.098e-11	-0.032	7.979e-05
516	18173_11:AKR7A3:ARK73	AKR7A3	deCODE pQTL	plasma	0.932869	chr10:101912194	0.676971	chr10:101912064	rs2862954	AFR: 0.9742; AMR: 1.0; EAS: 1.0; EUR: 0.9921; SAS: 0.9918	trans	t	c	0.59	0.0225	0.0033	1.098e-11	0.0328	5.511e-05
516	6998_106:ASPH:HAAH	ASPH	deCODE pQTL	plasma	0.98641	chr10:101912194	0.645542	chr10:101912064	rs2862954	AFR: 0.9742; AMR: 1.0; EAS: 1.0; EUR: 0.9921; SAS: 0.9918	trans	t	c	0.59	0.0225	0.0033	1.098e-11	0.0362	5.353e-06
516	ERLIN1	ERLIN1	brain pQTL	brain	0.999	chr10:101912194	0.602273	chr10:101912064	rs2862954	AFR: 0.9742; AMR: 1.0; EAS: 1.0; EUR: 0.9921; SAS: 0.9918	cis	t	c	0.59	0.0225	0.0033	1.098e-11	0.071391	1.0183e-21
516	7206_20:FBP1:F16P1	FBP1	deCODE pQTL	plasma	0.998019	chr10:101912194	0.703337	chr10:101912064	rs2862954	AFR: 0.9742; AMR: 1.0; EAS: 1.0; EUR: 0.9921; SAS: 0.9918	trans	t	c	0.59	0.0225	0.0033	1.098e-11	0.0407	3.701e-07
516	5632_6:CRTAC1:CRAC1	CRTAC1	deCODE pQTL	plasma	0.906633	chr10:101912194	0.701196	chr10:101912064	rs2862954	AFR: 0.9742; AMR: 1.0; EAS: 1.0; EUR: 0.9921; SAS: 0.9918	trans	t	c	0.59	0.0225	0.0033	1.098e-11	0.04	4.536e-06
516	10818_36:SMPD1:ASM	SMPD1	deCODE pQTL	plasma	0.982129	chr10:101912194	0.692348	chr10:101912064	rs2862954	AFR: 0.9742; AMR: 1.0; EAS: 1.0; EUR: 0.9921; SAS: 0.9918	trans	t	c	0.59	0.0225	0.0033	1.098e-11	0.036	1.133e-05
516	8325_37:ADH4:ADH4	ADH4	deCODE pQTL	plasma	0.994875	chr10:101912194	0.670775	chr10:101912064	rs2862954	AFR: 0.9742; AMR: 1.0; EAS: 1.0; EUR: 0.9921; SAS: 0.9918	trans	t	c	0.59	0.0225	0.0033	1.098e-11	0.0377	2.415e-06
517	11102_22:REG4:REG4	REG4	deCODE pQTL	plasma	0.975524	chr10:102420598	0.864295	chr10:102420598	rs61607357	1	trans	t	g	0.5894	-0.0214	0.0029	3.144e-13	-0.0368	1.538e-05
517	15585_304:FBLN5:fibulin_5	FBLN5	deCODE pQTL	plasma	0.887799	chr10:102420598	0.850947	chr10:102420598	rs61607357	1	trans	t	g	0.5894	-0.0214	0.0029	3.144e-13	-0.0329	8.86e-05
522	3049_61:PRSS1:Trypsin	PRSS1	deCODE pQTL	plasma	0.873835	chr10:114758349	1	chr10:114758349	rs7903146	1	trans	t	c	0.2726	0.2679	0.0034	3.41e-1317	0.0398	1.517e-05
522	IGFBP1	IGFBP1	HELIC pQTL	plasma	0.942	chr10:114758349	1	chr10:114758349	rs7903146	1	trans	t	c	0.2726	0.2679	0.0034	3.41e-1317	0.1093	8.79e-05
529	4125_52:AGER:sRAGE	AGER	deCODE pQTL	plasma	0.832249	chr11:1710899	0.346761	chr11:1696849	rs2334499	AFR: 0.1493; ALL: 0.7437; AMR: 0.8023; EAS: 0.8894; EUR: 0.8255; SAS: 0.8255	trans	t	c	0.4567	0.0183	0.0031	5.093e-09	0.0316	0.0001785
533	RTN4R	RTN4R	HELIC pQTL	plasma	0.942	chr11:8685685	0.221714	chr11:8687710	rs7110529	AFR: 0.9852; ALL: 0.9948; AMR: 1.0; EAS: 1.0; EUR: 0.9908; SAS: 0.9958	trans	c	g	0.6427	0.0346	0.0031	2.747e-28	0.1132	7.775e-05
536	PAPPA	PAPPA	HELIC pQTL	plasma	0.947	chr11:13317964	0.492187	chr11:13319894	rs7949336	AFR: 0.3668; ALL: 0.647; AMR: 0.8601; EAS: 0.3203; EUR: 0.8862; SAS: 0.8891	trans	a	g	0.6911	0.0179	0.0032	2.291e-08	-0.137	3.001e-05
538	9348_1:C1RL:C1RL1	C1RL	deCODE pQTL	plasma	0.925427	chr11:17408630	0.992223	chr11:17408630	rs5215	1	trans	t	c	0.6346	-0.0667	0.003	5.49e-107	-0.0355	2.966e-05
538	9256_78:NPTX1:NPTX1	NPTX1	deCODE pQTL	plasma	0.943271	chr11:17408630	0.9771	chr11:17408630	rs5215	1	trans	t	c	0.6346	-0.0667	0.003	5.49e-107	-0.0438	1.635e-07
538	7928_183:TPST1:TPST1	TPST1	deCODE pQTL	plasma	0.866455	chr11:17408630	0.951074	chr11:17408630	rs5215	1	trans	t	c	0.6346	-0.0667	0.003	5.49e-107	-0.0402	1.888e-06
538	15472_16:LRP11:LRP11	LRP11	deCODE pQTL	plasma	0.894722	chr11:17408630	0.993983	chr11:17408630	rs5215	1	trans	t	c	0.6346	-0.0667	0.003	5.49e-107	-0.0328	3.689e-05
539	6544_33:NELL1:NELL1	NELL1	deCODE pQTL	plasma	0.996385	chr11:20959394	0.999515	chr11:20952237	rs16907058	AFR: 1.0; ALL: 0.93; AMR: 1.0; EAS: 0.9649; EUR: 0.9043; SAS: 0.8331	cis	a	g	0.0608	0.0423	0.0066	1.182e-10	1.063	0
541	8323_163:TFF3:TFF3	TFF3	deCODE pQTL	plasma	0.855995	chr11:28507389	0.285994	chr11:28507389	rs4923542	1	trans	t	g	0.6107	-0.021	0.003	1.158e-12	0.0337	4.161e-05
541	4721_54:TFF3:TFF3	TFF3	deCODE pQTL	plasma	0.927636	chr11:28507389	0.296608	chr11:28507389	rs4923542	1	trans	t	g	0.6107	-0.021	0.003	1.158e-12	0.0364	1.377e-05
542	19153_53:MPPED2:MPPD2	MPPED2	deCODE pQTL	plasma	0.999999	chr11:30608133	1	chr11:30608133	rs11031140	1	cis	a	g	0.1667	0.0317	0.004	1.373e-15	-0.1597	2.585e-53
544	3049_61:PRSS1:Trypsin	PRSS1	deCODE pQTL	plasma	0.952555	chr11:32927778	0.678986	chr11:32927778	rs145678014	1	trans	t	g	0.0389	-0.0894	0.0091	1.07e-22	0.0821	7.345e-05
548	10565_19:SLITRK3:SLIK3	SLITRK3	deCODE pQTL	plasma	0.965956	chr11:45858584	0.982002	chr11:45858584	rs12419690	1	trans	a	g	0.4709	-0.0299	0.003	8.531e-23	0.0373	4.703e-06
549	13748_4:CCL8:MCP_2	CCL8	deCODE pQTL	plasma	0.953583	chr11:46977160	0.580034	chr11:46977160	rs71474196	1	trans	t	c	0.1006	-0.0377	0.0056	1.974e-11	-0.0489	5.901e-05
549	15449_33:TIMD4:TIM_4	TIMD4	deCODE pQTL	plasma	0.819981	chr11:46977160	0.524645	chr11:46977160	rs71474196	1	trans	t	c	0.1006	-0.0377	0.0056	1.974e-11	-0.0525	8.578e-05
551	4297_62:SPON1:Spondin_1	SPON1	deCODE pQTL	plasma	0.846988	chr11:49477266	0.239249	chr11:49477266	rs6485981	1	trans	t	c	0.1558	0.0382	0.0045	4.501e-17	0.0621	2.834e-05
551	6470_19:FBLN1:fibulin_1	FBLN1	deCODE pQTL	plasma	0.878387	chr11:49591668	0.0673503	chr11:49477266	rs6485981	ALL: 0.765; AMR: 0.857; EAS: 0.9564; EUR: 0.8625; SAS: 0.9354	trans	t	c	0.1558	0.0382	0.0045	4.501e-17	0.0605	4.741e-05
551	6086_15:CHRDL2:CRDL2	CHRDL2	deCODE pQTL	plasma	0.84354	chr11:49591668	0.0632093	chr11:49477266	rs6485981	ALL: 0.765; AMR: 0.857; EAS: 0.9564; EUR: 0.8625; SAS: 0.9354	trans	t	c	0.1558	0.0382	0.0045	4.501e-17	0.0434	0.002879
551	4479_14:SERPING1:C1_Esterase_Inhibitor	SERPING1	deCODE pQTL	plasma	0.921438	chr11:49596079	0.15796	chr11:49477266	rs6485981	ALL: 0.8105; AMR: 0.8753; EAS: 0.9634; EUR: 0.8625; SAS: 0.9404	trans	t	c	0.1558	0.0382	0.0045	4.501e-17	0.193	2.066e-38
551	11178_21:SVEP1:SVEP1	SVEP1	deCODE pQTL	plasma	0.85225	chr11:49591668	0.0584035	chr11:49477266	rs6485981	ALL: 0.765; AMR: 0.857; EAS: 0.9564; EUR: 0.8625; SAS: 0.9354	trans	t	c	0.1558	0.0382	0.0045	4.501e-17	0.0559	0.0001337
551	11109_56:SVEP1:SVEP1	SVEP1	deCODE pQTL	plasma	0.809801	chr11:49591668	0.0591574	chr11:49477266	rs6485981	ALL: 0.765; AMR: 0.857; EAS: 0.9564; EUR: 0.8625; SAS: 0.9354	trans	t	c	0.1558	0.0382	0.0045	4.501e-17	0.0516	0.0004392
551	4314_12:DCTPP1:XTP3A	DCTPP1	deCODE pQTL	plasma	0.868911	chr11:49591668	0.0521427	chr11:49477266	rs6485981	ALL: 0.765; AMR: 0.857; EAS: 0.9564; EUR: 0.8625; SAS: 0.9354	trans	t	c	0.1558	0.0382	0.0045	4.501e-17	0.0565	0.0001146
552	6470_19:FBLN1:fibulin_1	FBLN1	deCODE pQTL	plasma	0.901205	chr11:55523082	0.0600405	chr11:55510606	rs11230823	AFR: 0.3597; ALL: 0.8383; AMR: 0.942; EAS: 0.9946; EUR: 1.0; SAS: 0.9956	trans	t	c	0.183	0.0297	0.004	8.77e-14	0.0521	2.166e-05
552	15449_33:TIMD4:TIM_4	TIMD4	deCODE pQTL	plasma	0.933835	chr11:55460788	0.0873448	chr11:55510606	rs11230823	AFR: 0.127; ALL: 0.7573; AMR: 0.9133; EAS: 0.946; EUR: 0.9784; SAS: 0.9822	trans	t	c	0.183	0.0297	0.004	8.77e-14	-0.0562	5.843e-06
552	4314_12:DCTPP1:XTP3A	DCTPP1	deCODE pQTL	plasma	0.925163	chr11:55460788	0.0752368	chr11:55510606	rs11230823	AFR: 0.127; ALL: 0.7573; AMR: 0.9133; EAS: 0.946; EUR: 0.9784; SAS: 0.9822	trans	t	c	0.183	0.0297	0.004	8.77e-14	0.056	3.667e-06
555	3206_4:LYVE1:LYVE1	LYVE1	deCODE pQTL	plasma	0.844061	chr11:61245614	0.140795	chr11:61245614	rs2943800	1	trans	t	g	0.8473	-0.034	0.0045	2.548e-14	0.0635	3.681e-06
555	10917_40:GNGT2:GBGT2	GNGT2	deCODE pQTL	plasma	0.875768	chr11:61245614	0.355746	chr11:61245614	rs2943800	1	trans	t	g	0.8473	-0.034	0.0045	2.548e-14	-0.0638	4.778e-07
555	7157_22:PCDHA4:PCDA4	PCDHA4	deCODE pQTL	plasma	0.820294	chr11:61245614	0.502783	chr11:61245614	rs2943800	1	trans	t	g	0.8473	-0.034	0.0045	2.548e-14	0.0559	5.867e-05
556	15384_15:KL:KLOTHO	KL	deCODE pQTL	plasma	0.951394	chr11:61565908	0.157017	chr11:61565908	rs174541	1	trans	t	c	0.6288	0.0275	0.0032	6.161e-18	-0.0372	1.26e-05
556	14662_6:MZF1:MZF1	MZF1	deCODE pQTL	plasma	0.914089	chr11:61565908	0.211231	chr11:61565908	rs174541	1	trans	t	c	0.6288	0.0275	0.0032	6.161e-18	0.0334	5.692e-05
556	15540_6:VIM:Vimentin	VIM	deCODE pQTL	plasma	0.955954	chr11:61549025	0.152251	chr11:61565908	rs174541	AFR: 0.8152; ALL: 0.9287; AMR: 0.9529; EAS: 0.9759; EUR: 0.9011; SAS: 0.7629	trans	t	c	0.6288	0.0275	0.0032	6.161e-18	0.0366	6.646e-06
556	3727_35:PYY:PYY	PYY	deCODE pQTL	plasma	0.886579	chr11:61549025	0.150581	chr11:61565908	rs174541	AFR: 0.8152; ALL: 0.9287; AMR: 0.9529; EAS: 0.9759; EUR: 0.9011; SAS: 0.7629	trans	t	c	0.6288	0.0275	0.0032	6.161e-18	0.0311	0.0001436
556	7857_22:NTS:NEUT	NTS	deCODE pQTL	plasma	0.860882	chr11:61549025	0.131563	chr11:61565908	rs174541	AFR: 0.8152; ALL: 0.9287; AMR: 0.9529; EAS: 0.9759; EUR: 0.9011; SAS: 0.7629	trans	t	c	0.6288	0.0275	0.0032	6.161e-18	0.0355	1.84e-05
556	6433_57:FAM20A:FA20A	FAM20A	deCODE pQTL	plasma	0.920527	chr11:61549025	0.145417	chr11:61565908	rs174541	AFR: 0.8152; ALL: 0.9287; AMR: 0.9529; EAS: 0.9759; EUR: 0.9011; SAS: 0.7629	trans	t	c	0.6288	0.0275	0.0032	6.161e-18	0.0342	4.045e-05
556	12587_65:ARL2:ARL2	ARL2	deCODE pQTL	plasma	0.95355	chr11:61549025	0.194474	chr11:61565908	rs174541	AFR: 0.8152; ALL: 0.9287; AMR: 0.9529; EAS: 0.9759; EUR: 0.9011; SAS: 0.7629	trans	t	c	0.6288	0.0275	0.0032	6.161e-18	0.0528	7.627e-10
556	14227_21:MYL6B:MYL6B	MYL6B	deCODE pQTL	plasma	0.848411	chr11:61565908	0.266915	chr11:61565908	rs174541	1	trans	t	c	0.6288	0.0275	0.0032	6.161e-18	0.0333	5.571e-05
556	15321_8:CPLX2:CPLX2	CPLX2	deCODE pQTL	plasma	0.917686	chr11:61549025	0.212537	chr11:61565908	rs174541	AFR: 0.8152; ALL: 0.9287; AMR: 0.9529; EAS: 0.9759; EUR: 0.9011; SAS: 0.7629	trans	t	c	0.6288	0.0275	0.0032	6.161e-18	0.0324	7.122e-05
556	8402_22:CYTL1:CYTL1	CYTL1	deCODE pQTL	plasma	0.898948	chr11:61549025	0.198299	chr11:61565908	rs174541	AFR: 0.8152; ALL: 0.9287; AMR: 0.9529; EAS: 0.9759; EUR: 0.9011; SAS: 0.7629	trans	t	c	0.6288	0.0275	0.0032	6.161e-18	0.0315	0.0001576
556	10514_5:PTGDS:PGD2_synthase	PTGDS	deCODE pQTL	plasma	0.820453	chr11:61549025	0.193765	chr11:61565908	rs174541	AFR: 0.8152; ALL: 0.9287; AMR: 0.9529; EAS: 0.9759; EUR: 0.9011; SAS: 0.7629	trans	t	c	0.6288	0.0275	0.0032	6.161e-18	0.0287	0.0005541
556	10558_26:PCDH9:PCDH9	PCDH9	deCODE pQTL	plasma	0.974366	chr11:61565908	0.281322	chr11:61565908	rs174541	1	trans	t	c	0.6288	0.0275	0.0032	6.161e-18	-0.0442	2.248e-07
556	2837_3:MET:Met	MET	deCODE pQTL	plasma	0.962877	chr11:61575158	0.125534	chr11:61565908	rs174541	AFR: 0.9648; ALL: 0.9682; AMR: 0.9823; EAS: 0.988; EUR: 0.9053; SAS: 0.9664	trans	t	c	0.6288	0.0275	0.0032	6.161e-18	-0.0549	7.73e-11
556	10464_6:ANTXR1:ANTR1	ANTXR1	deCODE pQTL	plasma	0.933493	chr11:61549025	0.151252	chr11:61565908	rs174541	AFR: 0.8152; ALL: 0.9287; AMR: 0.9529; EAS: 0.9759; EUR: 0.9011; SAS: 0.7629	trans	t	c	0.6288	0.0275	0.0032	6.161e-18	0.0383	6.912e-06
556	6431_68:PCYOX1:PCYOX	PCYOX1	deCODE pQTL	plasma	0.902497	chr11:61588305	0.165634	chr11:61565908	rs174541	AFR: 0.2748; ALL: 0.893; AMR: 0.9296; EAS: 0.988; EUR: 0.8721; SAS: 0.9498	trans	t	c	0.6288	0.0275	0.0032	6.161e-18	0.0622	6.223e-14
556	19158_1:PAF:PAF	PAF	deCODE pQTL	plasma	0.840198	chr11:61588305	0.313901	chr11:61565908	rs174541	AFR: 0.2748; ALL: 0.893; AMR: 0.9296; EAS: 0.988; EUR: 0.8721; SAS: 0.9498	trans	t	c	0.6288	0.0275	0.0032	6.161e-18	0.0974	1.541e-30
556	6223_5:GUCA2B:GUC2B	GUCA2B	deCODE pQTL	plasma	0.876962	chr11:61549025	0.177599	chr11:61565908	rs174541	AFR: 0.8152; ALL: 0.9287; AMR: 0.9529; EAS: 0.9759; EUR: 0.9011; SAS: 0.7629	trans	t	c	0.6288	0.0275	0.0032	6.161e-18	0.0302	0.0002084
556	5963_9:DMKN:Dermokine	DMKN	deCODE pQTL	plasma	0.849873	chr11:61549025	0.154738	chr11:61565908	rs174541	AFR: 0.8152; ALL: 0.9287; AMR: 0.9529; EAS: 0.9759; EUR: 0.9011; SAS: 0.7629	trans	t	c	0.6288	0.0275	0.0032	6.161e-18	0.0286	0.0005794
556	5843_60:EHMT2:NG36	EHMT2	deCODE pQTL	plasma	0.942079	chr11:61549025	0.203373	chr11:61565908	rs174541	AFR: 0.8152; ALL: 0.9287; AMR: 0.9529; EAS: 0.9759; EUR: 0.9011; SAS: 0.7629	trans	t	c	0.6288	0.0275	0.0032	6.161e-18	0.0583	1.084e-11
556	4413_3:SLPI:SLPI	SLPI	deCODE pQTL	plasma	0.929468	chr11:61549025	0.171876	chr11:61565908	rs174541	AFR: 0.8152; ALL: 0.9287; AMR: 0.9529; EAS: 0.9759; EUR: 0.9011; SAS: 0.7629	trans	t	c	0.6288	0.0275	0.0032	6.161e-18	0.0333	6.271e-05
556	13733_5:IL12B:IL_12_p40	IL12B	deCODE pQTL	plasma	0.818351	chr11:61565908	0.216336	chr11:61565908	rs174541	1	trans	t	c	0.6288	0.0275	0.0032	6.161e-18	0.0337	4.923e-05
556	4964_67:ERAP1:ARTS1	ERAP1	deCODE pQTL	plasma	0.919207	chr11:61565908	0.149276	chr11:61565908	rs174541	1	trans	t	c	0.6288	0.0275	0.0032	6.161e-18	-0.035	4.792e-09
556	10974_20:SPINK7:ISK7	SPINK7	deCODE pQTL	plasma	0.973144	chr11:61565908	0.347518	chr11:61565908	rs174541	1	trans	t	c	0.6288	0.0275	0.0032	6.161e-18	0.0463	3.275e-08
556	13126_52:DSC2:DSC2	DSC2	deCODE pQTL	plasma	0.904336	chr11:61565908	0.225238	chr11:61565908	rs174541	1	trans	t	c	0.6288	0.0275	0.0032	6.161e-18	0.0334	6.462e-05
556	14618_26:VOPP1:ECOP	VOPP1	deCODE pQTL	plasma	0.840379	chr11:61565908	0.382102	chr11:61565908	rs174541	1	trans	t	c	0.6288	0.0275	0.0032	6.161e-18	0.033	9.082e-05
556	15452_5:NT5E:5__Nucleotidase	NT5E	deCODE pQTL	plasma	0.950746	chr11:61575158	0.135116	chr11:61565908	rs174541	AFR: 0.9648; ALL: 0.9682; AMR: 0.9823; EAS: 0.988; EUR: 0.9053; SAS: 0.9664	trans	t	c	0.6288	0.0275	0.0032	6.161e-18	-0.0485	2.756e-09
556	4541_49:CDON:CDON	CDON	deCODE pQTL	plasma	0.852637	chr11:61565908	0.259369	chr11:61565908	rs174541	1	trans	t	c	0.6288	0.0275	0.0032	6.161e-18	-0.0326	0.0001019
556	6383_90:TLL1:TLL1	TLL1	deCODE pQTL	plasma	0.956785	chr11:61565908	0.278311	chr11:61565908	rs174541	1	trans	t	c	0.6288	0.0275	0.0032	6.161e-18	-0.0397	2.567e-06
556	8814_33:PSAPL1:SAPL1	PSAPL1	deCODE pQTL	plasma	0.801801	chr11:61575158	0.102361	chr11:61565908	rs174541	AFR: 0.9648; ALL: 0.9682; AMR: 0.9823; EAS: 0.988; EUR: 0.9053; SAS: 0.9664	trans	t	c	0.6288	0.0275	0.0032	6.161e-18	-0.03	0.000429
556	8960_3:ERAP2:LRAP	ERAP2	deCODE pQTL	plasma	0.862627	chr11:61557826	0.139498	chr11:61565908	rs174541	AFR: 0.8761; ALL: 0.9432; AMR: 0.9704; EAS: 0.9879; EUR: 0.8969; SAS: 0.8196	trans	t	c	0.6288	0.0275	0.0032	6.161e-18	-0.0227	6.095e-05
556	7928_183:TPST1:TPST1	TPST1	deCODE pQTL	plasma	0.936281	chr11:61557826	0.139364	chr11:61565908	rs174541	AFR: 0.8761; ALL: 0.9432; AMR: 0.9704; EAS: 0.9879; EUR: 0.8969; SAS: 0.8196	trans	t	c	0.6288	0.0275	0.0032	6.161e-18	-0.0448	1.016e-07
556	7223_60:S100A13:S100A13	S100A13	deCODE pQTL	plasma	0.949367	chr11:61557826	0.177878	chr11:61565908	rs174541	AFR: 0.8761; ALL: 0.9432; AMR: 0.9704; EAS: 0.9879; EUR: 0.8969; SAS: 0.8196	trans	t	c	0.6288	0.0275	0.0032	6.161e-18	0.0763	5.136e-19
556	5034_79:PRSS2:Trypsin_2	PRSS2	deCODE pQTL	plasma	0.954978	chr11:61565908	0.243816	chr11:61565908	rs174541	1	trans	t	c	0.6288	0.0275	0.0032	6.161e-18	-0.0405	1.722e-06
556	8252_2:NOTUM:NOTUM	NOTUM	deCODE pQTL	plasma	0.865864	chr11:61565908	0.441742	chr11:61565908	rs174541	1	trans	t	c	0.6288	0.0275	0.0032	6.161e-18	-0.0328	7.596e-05
556	6453_70:LILRB4:LIRB4	LILRB4	deCODE pQTL	plasma	0.901229	chr11:61565908	0.256834	chr11:61565908	rs174541	1	trans	t	c	0.6288	0.0275	0.0032	6.161e-18	-0.0333	5.217e-05
556	6627_25:PNLIPRP1:LIPR1	PNLIPRP1	deCODE pQTL	plasma	0.960965	chr11:61565908	0.29717	chr11:61565908	rs174541	1	trans	t	c	0.6288	0.0275	0.0032	6.161e-18	-0.041	9.231e-07
556	5542_22:NRP1:NRP1	NRP1	deCODE pQTL	plasma	0.962491	chr11:61565908	0.277074	chr11:61565908	rs174541	1	trans	t	c	0.6288	0.0275	0.0032	6.161e-18	0.037	8.702e-06
556	5648_28:CTRB2:CTRB2	CTRB2	deCODE pQTL	plasma	0.947652	chr11:61565908	0.324932	chr11:61565908	rs174541	1	trans	t	c	0.6288	0.0275	0.0032	6.161e-18	-0.0318	1.479e-05
556	6366_38:TXNDC15:TXD15	TXNDC15	deCODE pQTL	plasma	0.911494	chr11:61565908	0.179189	chr11:61565908	rs174541	1	trans	t	c	0.6288	0.0275	0.0032	6.161e-18	-0.04	1.407e-06
556	6551_94:SERPINA12:Vaspin	SERPINA12	deCODE pQTL	plasma	0.960933	chr11:61565908	0.225323	chr11:61565908	rs174541	1	trans	t	c	0.6288	0.0275	0.0032	6.161e-18	0.0425	6.756e-07
556	5671_1:CTRB1:Chymotrypsin	CTRB1	deCODE pQTL	plasma	0.93876	chr11:61565908	0.339907	chr11:61565908	rs174541	1	trans	t	c	0.6288	0.0275	0.0032	6.161e-18	-0.0375	4.929e-06
556	9077_10:MAN1A2:MA1A2	MAN1A2	deCODE pQTL	plasma	0.957343	chr11:61549025	0.146494	chr11:61565908	rs174541	AFR: 0.8152; ALL: 0.9287; AMR: 0.9529; EAS: 0.9759; EUR: 0.9011; SAS: 0.7629	trans	t	c	0.6288	0.0275	0.0032	6.161e-18	0.0417	8.677e-07
556	6207_10:PSAP:prosaposin	PSAP	deCODE pQTL	plasma	0.943813	chr11:61549025	0.124222	chr11:61565908	rs174541	AFR: 0.8152; ALL: 0.9287; AMR: 0.9529; EAS: 0.9759; EUR: 0.9011; SAS: 0.7629	trans	t	c	0.6288	0.0275	0.0032	6.161e-18	-0.0422	3.526e-07
556	11416_23:FBXL4:FBXL4	FBXL4	deCODE pQTL	plasma	0.905703	chr11:61549025	0.14208	chr11:61565908	rs174541	AFR: 0.8152; ALL: 0.9287; AMR: 0.9529; EAS: 0.9759; EUR: 0.9011; SAS: 0.7629	trans	t	c	0.6288	0.0275	0.0032	6.161e-18	0.0321	0.000106
556	13717_15:FCN2:FCN2	FCN2	deCODE pQTL	plasma	0.918562	chr11:61565908	0.222883	chr11:61565908	rs174541	1	trans	t	c	0.6288	0.0275	0.0032	6.161e-18	-0.0346	5.079e-05
556	13392_13:ATP1B1:AT1B1	ATP1B1	deCODE pQTL	plasma	0.960959	chr11:61565908	0.32955	chr11:61565908	rs174541	1	trans	t	c	0.6288	0.0275	0.0032	6.161e-18	0.0379	7.695e-06
556	11510_31:APOL1:Apo_L1	APOL1	deCODE pQTL	plasma	0.898153	chr11:61565908	0.368448	chr11:61565908	rs174541	1	trans	t	c	0.6288	0.0275	0.0032	6.161e-18	-0.0327	5.455e-05
556	15522_2:GLIPR2:GAPR1	GLIPR2	deCODE pQTL	plasma	0.856663	chr11:61557826	0.115456	chr11:61565908	rs174541	AFR: 0.8761; ALL: 0.9432; AMR: 0.9704; EAS: 0.9879; EUR: 0.8969; SAS: 0.8196	trans	t	c	0.6288	0.0275	0.0032	6.161e-18	0.0312	0.0002011
556	15613_16:PNLIP:LIPP	PNLIP	deCODE pQTL	plasma	0.931878	chr11:61575158	0.11342	chr11:61565908	rs174541	AFR: 0.9648; ALL: 0.9682; AMR: 0.9823; EAS: 0.988; EUR: 0.9053; SAS: 0.9664	trans	t	c	0.6288	0.0275	0.0032	6.161e-18	-0.0551	3.958e-11
556	15426_5:NEU1:NEUR1	NEU1	deCODE pQTL	plasma	0.942926	chr11:61557826	0.14453	chr11:61565908	rs174541	AFR: 0.8761; ALL: 0.9432; AMR: 0.9704; EAS: 0.9879; EUR: 0.8969; SAS: 0.8196	trans	t	c	0.6288	0.0275	0.0032	6.161e-18	-0.053	1.197e-10
556	15375_49:CPB1:Carboxypeptidase_B1	CPB1	deCODE pQTL	plasma	0.920535	chr11:61565908	0.239216	chr11:61565908	rs174541	1	trans	t	c	0.6288	0.0275	0.0032	6.161e-18	-0.0583	1.022e-11
556	17447_52:SFRP4:SFRP4	SFRP4	deCODE pQTL	plasma	0.867749	chr11:61549025	0.163425	chr11:61565908	rs174541	AFR: 0.8152; ALL: 0.9287; AMR: 0.9529; EAS: 0.9759; EUR: 0.9011; SAS: 0.7629	trans	t	c	0.6288	0.0275	0.0032	6.161e-18	-0.0325	0.0001314
556	15446_25:NRG1:SMDF	NRG1	deCODE pQTL	plasma	0.924067	chr11:61565908	0.258598	chr11:61565908	rs174541	1	trans	t	c	0.6288	0.0275	0.0032	6.161e-18	-0.0366	6.735e-06
556	2844_53:TIE1:sTie_1	TIE1	deCODE pQTL	plasma	0.96528	chr11:61565908	0.345774	chr11:61565908	rs174541	1	trans	t	c	0.6288	0.0275	0.0032	6.161e-18	-0.0392	1.068e-06
556	MET	MET	HELIC pQTL	plasma	0.976	chr11:61565908	0.256823	chr11:61565908	rs174541	1	trans	t	c	0.6288	0.0275	0.0032	6.161e-18	-0.1523	2.956e-07
556	3607_71:DKK3:DKK3	DKK3	deCODE pQTL	plasma	0.844844	chr11:61565908	0.240383	chr11:61565908	rs174541	1	trans	t	c	0.6288	0.0275	0.0032	6.161e-18	0.0329	0.0001159
556	4469_78:CHST15:ST4S6	CHST15	deCODE pQTL	plasma	0.913287	chr11:61565908	0.22331	chr11:61565908	rs174541	1	trans	t	c	0.6288	0.0275	0.0032	6.161e-18	0.0334	5.625e-05
556	4437_56:ENTPD5:ENTP5	ENTPD5	deCODE pQTL	plasma	0.982164	chr11:61565908	0.459976	chr11:61565908	rs174541	1	trans	t	c	0.6288	0.0275	0.0032	6.161e-18	-0.0415	4.52e-07
556	2609_59:CST3:Cystatin_C	CST3	deCODE pQTL	plasma	0.842856	chr11:61565908	0.218996	chr11:61565908	rs174541	1	trans	t	c	0.6288	0.0275	0.0032	6.161e-18	0.0316	0.000166
556	3322_52:LRIG3:LRIG3	LRIG3	deCODE pQTL	plasma	0.864772	chr11:61565908	0.240743	chr11:61565908	rs174541	1	trans	t	c	0.6288	0.0275	0.0032	6.161e-18	-0.0313	0.000124
556	3173_49:NAAA:ASAHL	NAAA	deCODE pQTL	plasma	0.942613	chr11:61565908	0.33049	chr11:61565908	rs174541	1	trans	t	c	0.6288	0.0275	0.0032	6.161e-18	0.0339	8.123e-06
556	15499_11:ATRN:Attractin	ATRN	deCODE pQTL	plasma	0.825585	chr11:61565908	0.232857	chr11:61565908	rs174541	1	trans	t	c	0.6288	0.0275	0.0032	6.161e-18	-0.0323	0.0001663
556	2948_58:GHR:Growth_hormone_receptor	GHR	deCODE pQTL	plasma	0.941669	chr11:61565908	0.341152	chr11:61565908	rs174541	1	trans	t	c	0.6288	0.0275	0.0032	6.161e-18	-0.0374	7.71e-06
556	2637_77:MRC1:Macrophage_mannose_receptor	MRC1	deCODE pQTL	plasma	0.848862	chr11:61565908	0.468993	chr11:61565908	rs174541	1	trans	t	c	0.6288	0.0275	0.0032	6.161e-18	-0.0319	8.209e-05
556	9934_29:PITPNA:PIPNA	PITPNA	deCODE pQTL	plasma	0.954752	chr11:61549025	0.203295	chr11:61565908	rs174541	AFR: 0.8152; ALL: 0.9287; AMR: 0.9529; EAS: 0.9759; EUR: 0.9011; SAS: 0.7629	trans	t	c	0.6288	0.0275	0.0032	6.161e-18	0.0468	6.871e-09
556	15548_35:PHGDH:SERA	PHGDH	deCODE pQTL	plasma	0.95198	chr11:61557826	0.155866	chr11:61565908	rs174541	AFR: 0.8761; ALL: 0.9432; AMR: 0.9704; EAS: 0.9879; EUR: 0.8969; SAS: 0.8196	trans	t	c	0.6288	0.0275	0.0032	6.161e-18	0.0482	2.587e-08
556	15336_7:SELM:SELM	SELM	deCODE pQTL	plasma	0.860522	chr11:61565908	0.19755	chr11:61565908	rs174541	1	trans	t	c	0.6288	0.0275	0.0032	6.161e-18	0.0372	5.317e-06
556	18380_78:ALB:Albumin	ALB	deCODE pQTL	plasma	0.880818	chr11:61565908	0.29154	chr11:61565908	rs174541	1	trans	t	c	0.6288	0.0275	0.0032	6.161e-18	0.032	7.985e-05
556	15644_1:BTD:Biotinidase	BTD	deCODE pQTL	plasma	0.951199	chr11:61565908	0.237057	chr11:61565908	rs174541	1	trans	t	c	0.6288	0.0275	0.0032	6.161e-18	-0.0368	9.433e-06
556	15559_5:ANTXR2:ANTR2	ANTXR2	deCODE pQTL	plasma	0.931518	chr11:61565908	0.182329	chr11:61565908	rs174541	1	trans	t	c	0.6288	0.0275	0.0032	6.161e-18	0.0368	1.953e-05
556	15514_26:BCHE:Pseudocholinesterase	BCHE	deCODE pQTL	plasma	0.964611	chr11:61565908	0.327185	chr11:61565908	rs174541	1	trans	t	c	0.6288	0.0275	0.0032	6.161e-18	-0.0477	2.879e-09
556	15515_2:SAA1:SAA	SAA1	deCODE pQTL	plasma	0.925072	chr11:61549025	0.142038	chr11:61565908	rs174541	AFR: 0.8152; ALL: 0.9287; AMR: 0.9529; EAS: 0.9759; EUR: 0.9011; SAS: 0.7629	trans	t	c	0.6288	0.0275	0.0032	6.161e-18	0.0328	8.947e-05
556	5242_37:MAP2K4:MP2K4	MAP2K4	deCODE pQTL	plasma	0.922746	chr11:61564299	0.137651	chr11:61565908	rs174541	AFR: 1.0; ALL: 0.9953; AMR: 0.9941; EAS: 0.988; EUR: 1.0; SAS: 0.9916	trans	t	c	0.6288	0.0275	0.0032	6.161e-18	-0.0316	9.182e-05
556	CPB1	CPB1	HELIC pQTL	plasma	0.878	chr11:61564299	0.227918	chr11:61565908	rs174541	AFR: 1.0; ALL: 0.9953; AMR: 0.9941; EAS: 0.988; EUR: 1.0; SAS: 0.9916	trans	t	c	0.6288	0.0275	0.0032	6.161e-18	-0.1058	0.0004201
556	2687_2:MIA:MIA	MIA	deCODE pQTL	plasma	0.921523	chr11:61565908	0.233183	chr11:61565908	rs174541	1	trans	t	c	0.6288	0.0275	0.0032	6.161e-18	0.0326	5.101e-05
556	7198_197:FAM20B:FA20B	FAM20B	deCODE pQTL	plasma	0.942892	chr11:61564299	0.203058	chr11:61565908	rs174541	AFR: 1.0; ALL: 0.9953; AMR: 0.9941; EAS: 0.988; EUR: 1.0; SAS: 0.9916	trans	t	c	0.6288	0.0275	0.0032	6.161e-18	-0.0516	4.429e-10
556	13691_10:SLC5A8:SC5A8	SLC5A8	deCODE pQTL	plasma	0.863137	chr11:61557826	0.129591	chr11:61565908	rs174541	AFR: 0.8761; ALL: 0.9432; AMR: 0.9704; EAS: 0.9879; EUR: 0.8969; SAS: 0.8196	trans	t	c	0.6288	0.0275	0.0032	6.161e-18	0.035	4.321e-05
556	12501_10:TBCA:TBCA	TBCA	deCODE pQTL	plasma	0.957222	chr11:61557826	0.194171	chr11:61565908	rs174541	AFR: 0.8761; ALL: 0.9432; AMR: 0.9704; EAS: 0.9879; EUR: 0.8969; SAS: 0.8196	trans	t	c	0.6288	0.0275	0.0032	6.161e-18	0.0714	2.047e-16
556	12338_27:EGFLAM:EGFLA	EGFLAM	deCODE pQTL	plasma	0.931372	chr11:61557826	0.108291	chr11:61565908	rs174541	AFR: 0.8761; ALL: 0.9432; AMR: 0.9704; EAS: 0.9879; EUR: 0.8969; SAS: 0.8196	trans	t	c	0.6288	0.0275	0.0032	6.161e-18	-0.0398	4.269e-06
556	10521_10:MXRA8:MXRA8	MXRA8	deCODE pQTL	plasma	0.943061	chr11:61557826	0.174617	chr11:61565908	rs174541	AFR: 0.8761; ALL: 0.9432; AMR: 0.9704; EAS: 0.9879; EUR: 0.8969; SAS: 0.8196	trans	t	c	0.6288	0.0275	0.0032	6.161e-18	0.044	3.477e-07
556	10082_251:NEFL:NFL	NEFL	deCODE pQTL	plasma	0.955378	chr11:61557826	0.130192	chr11:61565908	rs174541	AFR: 0.8761; ALL: 0.9432; AMR: 0.9704; EAS: 0.9879; EUR: 0.8969; SAS: 0.8196	trans	t	c	0.6288	0.0275	0.0032	6.161e-18	0.0522	1.473e-09
556	9416_77:CPM:CBPM	CPM	deCODE pQTL	plasma	0.858235	chr11:61565908	0.146659	chr11:61565908	rs174541	1	trans	t	c	0.6288	0.0275	0.0032	6.161e-18	-0.0313	0.0001942
556	9348_1:C1RL:C1RL1	C1RL	deCODE pQTL	plasma	0.926527	chr11:61565908	0.275251	chr11:61565908	rs174541	1	trans	t	c	0.6288	0.0275	0.0032	6.161e-18	-0.036	2.193e-05
556	9343_16:IL2RB:IL_2_sRb	IL2RB	deCODE pQTL	plasma	0.842497	chr11:61565908	0.133644	chr11:61565908	rs174541	1	trans	t	c	0.6288	0.0275	0.0032	6.161e-18	0.033	8.036e-05
556	9314_9:PSG5:PSG5	PSG5	deCODE pQTL	plasma	0.96695	chr11:61565908	0.293051	chr11:61565908	rs174541	1	trans	t	c	0.6288	0.0275	0.0032	6.161e-18	0.0397	1.072e-06
556	9264_11:CTSO:CATO	CTSO	deCODE pQTL	plasma	0.947255	chr11:61565908	0.191195	chr11:61565908	rs174541	1	trans	t	c	0.6288	0.0275	0.0032	6.161e-18	-0.0383	3.562e-06
556	8606_39:GPNMB:GPNMB	GPNMB	deCODE pQTL	plasma	0.969065	chr11:61565908	0.160667	chr11:61565908	rs174541	1	trans	t	c	0.6288	0.0275	0.0032	6.161e-18	-0.0647	4.302e-15
556	15576_158:RNASE3:ECP	RNASE3	deCODE pQTL	plasma	0.873323	chr11:61557826	0.164496	chr11:61565908	rs174541	AFR: 0.8761; ALL: 0.9432; AMR: 0.9704; EAS: 0.9879; EUR: 0.8969; SAS: 0.8196	trans	t	c	0.6288	0.0275	0.0032	6.161e-18	0.0372	6.963e-06
556	19639_53:IAPP:IAPP	IAPP	deCODE pQTL	plasma	0.872012	chr11:61564299	0.260759	chr11:61565908	rs174541	AFR: 1.0; ALL: 0.9953; AMR: 0.9941; EAS: 0.988; EUR: 1.0; SAS: 0.9916	trans	t	c	0.6288	0.0275	0.0032	6.161e-18	0.0451	4.421e-08
556	8229_1:GXYLT1:GXLT1	GXYLT1	deCODE pQTL	plasma	0.980313	chr11:61565908	0.343197	chr11:61565908	rs174541	1	trans	t	c	0.6288	0.0275	0.0032	6.161e-18	0.0521	1.034e-10
556	8024_64:TPST2:TPST2	TPST2	deCODE pQTL	plasma	0.855838	chr11:61565908	0.253688	chr11:61565908	rs174541	1	trans	t	c	0.6288	0.0275	0.0032	6.161e-18	-0.0324	0.0001059
556	8005_1:MXRA7:MXRA7	MXRA7	deCODE pQTL	plasma	0.905619	chr11:61565908	0.246903	chr11:61565908	rs174541	1	trans	t	c	0.6288	0.0275	0.0032	6.161e-18	0.0379	3.757e-06
556	7945_10:SEMA6A:Semaphorin_6A	SEMA6A	deCODE pQTL	plasma	0.891779	chr11:61565908	0.283145	chr11:61565908	rs174541	1	trans	t	c	0.6288	0.0275	0.0032	6.161e-18	-0.0363	1.577e-05
556	9212_22:CTSF:CATF	CTSF	deCODE pQTL	plasma	0.949401	chr11:61565908	0.312643	chr11:61565908	rs174541	1	trans	t	c	0.6288	0.0275	0.0032	6.161e-18	0.0355	1.623e-05
556	7161_25:H6PD:G6PE	H6PD	deCODE pQTL	plasma	0.981276	chr11:61565908	0.466412	chr11:61565908	rs174541	1	trans	t	c	0.6288	0.0275	0.0032	6.161e-18	-0.0419	4.522e-07
556	4549_78:FUT5:FUT5	FUT5	deCODE pQTL	plasma	0.867405	chr11:61557826	0.145944	chr11:61565908	rs174541	AFR: 0.8761; ALL: 0.9432; AMR: 0.9704; EAS: 0.9879; EUR: 0.8969; SAS: 0.8196	trans	t	c	0.6288	0.0275	0.0032	6.161e-18	0.0344	7.185e-05
556	5231_79:PCSK9:PCSK9	PCSK9	deCODE pQTL	plasma	0.939362	chr11:61565908	0.252351	chr11:61565908	rs174541	1	trans	t	c	0.6288	0.0275	0.0032	6.161e-18	-0.0709	2.017e-17
556	15562_24:GUSB:BGLR	GUSB	deCODE pQTL	plasma	0.929212	chr11:61557826	0.157869	chr11:61565908	rs174541	AFR: 0.8761; ALL: 0.9432; AMR: 0.9704; EAS: 0.9879; EUR: 0.8969; SAS: 0.8196	trans	t	c	0.6288	0.0275	0.0032	6.161e-18	-0.0619	7.167e-14
557	FABP4	FABP4	HELIC pQTL	plasma	0.987	chr11:64031241	0.999955	chr11:64031241	rs35169799	1	trans	t	c	0.066	0.0474	0.0069	7.253e-12	-0.2555	1.733e-05
557	LEP	LEP	HELIC pQTL	plasma	0.97	chr11:64031241	0.999982	chr11:64031241	rs35169799	1	trans	t	c	0.066	0.0474	0.0069	7.253e-12	-0.2397	6.351e-05
558	13460_4:CHAD:CHAD	CHAD	deCODE pQTL	plasma	0.869881	chr11:65326154	0.686101	chr11:65326154	rs12789028	1	trans	a	g	0.1687	0.0435	0.0039	4.106e-29	-0.0417	0.0001323
560	6472_40:PMEL:GP100	PMEL	deCODE pQTL	plasma	0.994991	chr11:68855363	0.68755	chr11:68830707	rs3750971	AFR: 0.3778; AMR: 0.4957; EAS: 0.7158; EUR: 0.5472; SAS: 0.3344	trans	a	g	0.4241	0.0262	0.0031	2.817e-17	0.0226	0.005745
560	10754_113:PROK2:Prokineticin_2	PROK2	deCODE pQTL	plasma	0.924257	chr11:68855363	0.807143	chr11:68830707	rs3750971	AFR: 0.3778; AMR: 0.4957; EAS: 0.7158; EUR: 0.5472; SAS: 0.3344	trans	a	g	0.4241	0.0262	0.0031	2.817e-17	-0.0421	4.142e-07
560	3181_50:CTSS:Cathepsin_S	CTSS	deCODE pQTL	plasma	0.897518	chr11:68855363	0.841296	chr11:68830707	rs3750971	AFR: 0.3778; AMR: 0.4957; EAS: 0.7158; EUR: 0.5472; SAS: 0.3344	trans	a	g	0.4241	0.0262	0.0031	2.817e-17	-0.0571	6.06e-13
562	13109_82:NEGR1:NEGR1	NEGR1	deCODE pQTL	plasma	0.901814	chr11:72460694	0.950501	chr11:72460398	rs77464186	AFR: 0.6924; AMR: 0.9828; EAS: 1.0; EUR: 1.0; SAS: 1.0	trans	a	c	0.8482	0.0863	0.0044	6.01e-87	-0.0429	8.331e-05
564	5231_79:PCSK9:PCSK9	PCSK9	deCODE pQTL	plasma	0.972452	chr11:75450576	0.599231	chr11:75450576	rs673335	1	trans	t	c	0.7213	-0.0247	0.0034	5.121e-13	0.0502	1.721e-06
564	10521_10:MXRA8:MXRA8	MXRA8	deCODE pQTL	plasma	0.847165	chr11:75450576	0.667941	chr11:75450576	rs673335	1	trans	t	c	0.7213	-0.0247	0.0034	5.121e-13	0.0413	0.0001409
564	3343_1:ACY1:Aminoacylase_1	ACY1	deCODE pQTL	plasma	0.931039	chr11:75450576	0.687153	chr11:75450576	rs673335	1	trans	t	c	0.7213	-0.0247	0.0034	5.121e-13	0.0432	4.972e-05
564	11387_3:ATF6B:ATF6B	ATF6B	deCODE pQTL	plasma	0.948179	chr11:75450576	0.676479	chr11:75450576	rs673335	1	trans	t	c	0.7213	-0.0247	0.0034	5.121e-13	0.0433	3.875e-05
565	4568_17:SLITRK5:SLIK5	SLITRK5	deCODE pQTL	plasma	0.807323	chr11:76240121	0.094681	chr11:76156973	rs61894507	AFR: 0.9847; AMR: 1.0; EAS: 0.9752; EUR: 0.9634; SAS: 0.9825	trans	a	g	0.279	-0.0258	0.0033	4.727e-15	-0.0352	4.868e-05
568	PAM	PAM	HELIC pQTL	plasma	0.922	chr11:93013531	0.960493	chr11:93013531	rs57235767	1	trans	t	c	0.2854	-0.0327	0.0034	2.555e-21	0.1111	0.0002166
571	8983_7:GOLM1:GOLM1	GOLM1	deCODE pQTL	plasma	0.936512	chr11:116692334	0.501968	chr11:116680418	rs6589571	AMR: 0.8481; EAS: 0.5464; EUR: 0.9592; SAS: 0.9391	trans	t	c	0.1805	0.0221	0.0039	1.052e-08	0.0626	4.621e-08
571	10521_10:MXRA8:MXRA8	MXRA8	deCODE pQTL	plasma	0.995154	chr11:116692334	0.74512	chr11:116680418	rs6589571	AMR: 0.8481; EAS: 0.5464; EUR: 0.9592; SAS: 0.9391	trans	t	c	0.1805	0.0221	0.0039	1.052e-08	0.0972	1.365e-15
571	10464_6:ANTXR1:ANTR1	ANTXR1	deCODE pQTL	plasma	0.964143	chr11:116692334	0.42982	chr11:116680418	rs6589571	AMR: 0.8481; EAS: 0.5464; EUR: 0.9592; SAS: 0.9391	trans	t	c	0.1805	0.0221	0.0039	1.052e-08	0.0493	4.139e-05
573	6123_69:TP53:p53	TP53	deCODE pQTL	plasma	0.831587	chr11:118931030	0.26354	chr11:118942638	rs1614264	AMR: 0.6853; EAS: 0.8895; EUR: 0.9169; SAS: 0.7534	trans	a	c	0.6073	-0.021	0.0031	7.335e-12	-0.0633	1.049e-14
574	CCL15	CCL15	HELIC pQTL	plasma	0.93	chr11:128231469	0.326935	chr11:128235252	rs7104712	AFR: 0.9739; AMR: 0.9941; EAS: 1.0; EUR: 0.995; SAS: 1.0	trans	a	c	0.7188	-0.0345	0.0032	7.301e-27	0.1296	0.0002773
577	10565_19:SLITRK3:SLIK3	SLITRK3	deCODE pQTL	plasma	0.988902	chr12:4384844	1	chr12:4384844	rs76895963	1	trans	t	g	0.979	0.4638	0.0141	6.23e-238	-0.1398	2.454e-05
577	15530_33:EPHB4:EphB4	EPHB4	deCODE pQTL	plasma	0.981123	chr12:4384844	1	chr12:4384844	rs76895963	1	trans	t	g	0.979	0.4638	0.0141	6.23e-238	-0.1346	4.695e-05
577	3009_3:TGFBR3:TGF_b_R_III	TGFBR3	deCODE pQTL	plasma	0.972799	chr12:4384844	1	chr12:4384844	rs76895963	1	trans	t	g	0.979	0.4638	0.0141	6.23e-238	-0.1351	7.144e-05
577	6462_12:TIMP4:TIMP_4	TIMP4	deCODE pQTL	plasma	0.984034	chr12:4384844	1	chr12:4384844	rs76895963	1	trans	t	g	0.979	0.4638	0.0141	6.23e-238	-0.138	3.924e-05
577	8469_41:IGFBP2:IGFBP_2	IGFBP2	deCODE pQTL	plasma	0.978776	chr12:4384844	1	chr12:4384844	rs76895963	1	trans	t	g	0.979	0.4638	0.0141	6.23e-238	-0.1345	5.444e-05
577	8007_19:CTSB:Cathepsin_B	CTSB	deCODE pQTL	plasma	0.980114	chr12:4384844	1	chr12:4384844	rs76895963	1	trans	t	g	0.979	0.4638	0.0141	6.23e-238	-0.1282	4.767e-05
577	16914_104:CD14:sCD14	CD14	deCODE pQTL	plasma	0.973389	chr12:4384844	1	chr12:4384844	rs76895963	1	trans	t	g	0.979	0.4638	0.0141	6.23e-238	-0.1323	7.014e-05
578	5459_33:CST1:CYTN	CST1	deCODE pQTL	plasma	0.818136	chr12:6712980	0.333294	chr12:6712980	rs7969177	1	trans	a	g	0.1669	0.0304	0.0043	1.06e-12	-0.0492	2.731e-05
578	5000_52:LGALS3BP:LG3BP	LGALS3BP	deCODE pQTL	plasma	0.869082	chr12:6712980	0.291585	chr12:6712980	rs7969177	1	trans	a	g	0.1669	0.0304	0.0043	1.06e-12	0.0474	9.827e-05
578	3206_4:LYVE1:LYVE1	LYVE1	deCODE pQTL	plasma	0.92356	chr12:6712980	0.240712	chr12:6712980	rs7969177	1	trans	a	g	0.1669	0.0304	0.0043	1.06e-12	0.0502	3.755e-05
578	15587_20:FOLR2:FOLR2	FOLR2	deCODE pQTL	plasma	0.907552	chr12:6712980	0.332018	chr12:6712980	rs7969177	1	trans	a	g	0.1669	0.0304	0.0043	1.06e-12	0.0481	5.813e-05
586	VWC2	VWC2	HELIC pQTL	plasma	0.931	chr12:26474867	0.377419	chr12:26474867	rs10842708	1	trans	a	g	0.5907	-0.0367	0.0032	8.324e-31	0.1127	0.0001713
587	3808_76:FGFR2:FGFR_2	FGFR2	deCODE pQTL	plasma	0.948832	chr12:27960170	0.249742	chr12:27962103	rs10842991	ALL: 0.9805; AMR: 0.9893; EAS: 0.9738; EUR: 0.994; SAS: 0.9933	trans	t	c	0.2273	-0.0655	0.0036	9.079e-73	-0.0419	2.947e-05
587	6974_6:CD74:HG2A	CD74	deCODE pQTL	plasma	0.900567	chr12:27960170	0.243733	chr12:27962103	rs10842991	ALL: 0.9805; AMR: 0.9893; EAS: 0.9738; EUR: 0.994; SAS: 0.9933	trans	t	c	0.2273	-0.0655	0.0036	9.079e-73	-0.0389	0.0001033
596	6531_29:FAM162A:F162A	FAM162A	deCODE pQTL	plasma	0.956267	chr12:57146069	1	chr12:57146069	rs2277339	1	trans	t	g	0.8469	-0.0352	0.0042	3.682e-17	-0.0574	3.228e-05
596	12436_84:GSTO1:GST_omega_1	GSTO1	deCODE pQTL	plasma	0.962425	chr12:57146069	1	chr12:57146069	rs2277339	1	trans	t	g	0.8469	-0.0352	0.0042	3.682e-17	-0.0547	2.884e-05
596	10558_26:PCDH9:PCDH9	PCDH9	deCODE pQTL	plasma	0.958332	chr12:57146069	1	chr12:57146069	rs2277339	1	trans	t	g	0.8469	-0.0352	0.0042	3.682e-17	-0.0647	9.438e-06
596	6984_6:IGSF8:IGSF8	IGSF8	deCODE pQTL	plasma	0.9213	chr12:57146069	1	chr12:57146069	rs2277339	1	trans	t	g	0.8469	-0.0352	0.0042	3.682e-17	-0.0541	9.978e-05
596	17377_1:AKR1C3:Aldose_reductase_like_C3	AKR1C3	deCODE pQTL	plasma	0.985184	chr12:57146069	1	chr12:57146069	rs2277339	1	trans	t	g	0.8469	-0.0352	0.0042	3.682e-17	-0.0605	1.676e-05
596	18295_102:GRHPR:GRHPR	GRHPR	deCODE pQTL	plasma	0.968338	chr12:57146069	1	chr12:57146069	rs2277339	1	trans	t	g	0.8469	-0.0352	0.0042	3.682e-17	-0.0574	4.299e-05
596	2977_7:EDAR:EDAR	EDAR	deCODE pQTL	plasma	0.998189	chr12:57146069	1	chr12:57146069	rs2277339	1	trans	t	g	0.8469	-0.0352	0.0042	3.682e-17	-0.0724	4.013e-07
597	2960_66:CFP:Properdin	CFP	deCODE pQTL	plasma	0.917831	chr12:57848708	0.998882	chr12:57848708	rs3809113	1	trans	c	g	0.4262	0.022	0.0031	2.07e-12	0.0366	5.468e-05
597	13268_45:WNT5A:WNT5A	WNT5A	deCODE pQTL	plasma	0.999346	chr12:57848708	0.998279	chr12:57848708	rs3809113	1	trans	c	g	0.4262	0.022	0.0031	2.07e-12	0.0495	1.813e-07
597	8086_49:ITM2B:ITM2B	ITM2B	deCODE pQTL	plasma	0.89977	chr12:57848708	0.983982	chr12:57848708	rs3809113	1	trans	c	g	0.4262	0.022	0.0031	2.07e-12	0.0362	9.785e-05
597	8971_9:NRXN1:NRX1A	NRXN1	deCODE pQTL	plasma	0.891395	chr12:57848708	0.92568	chr12:57848708	rs3809113	1	trans	c	g	0.4262	0.022	0.0031	2.07e-12	0.0291	7.992e-05
597	13717_15:FCN2:FCN2	FCN2	deCODE pQTL	plasma	0.989591	chr12:57848708	0.988038	chr12:57848708	rs3809113	1	trans	c	g	0.4262	0.022	0.0031	2.07e-12	0.0438	2.905e-06
597	6408_2:INHBC:INHBC	INHBC	deCODE pQTL	plasma	0.999639	chr12:57848708	0.997334	chr12:57848708	rs3809113	1	cis	c	g	0.4262	0.022	0.0031	2.07e-12	0.1036	7.549e-29
599	4920_10:LYZ:Lysozyme	LYZ	deCODE pQTL	plasma	0.904673	chr12:63010358	0.995925	chr12:63010358	rs10877892	1	trans	a	g	0.798	-0.022	0.0038	9.387e-09	-0.0449	1.334e-05
601	CCT2	CCT2	brain pQTL	brain	0.979	chr12:69973392	0.92224	chr12:69973392	rs3201	1	cis	t	c	0.6346	-0.0189	0.003	2.776e-10	0.0152809	2.01586e-05
607	8838_10:CASC4:CASC4	CASC4	deCODE pQTL	plasma	0.847429	chr12:90527574	0.170713	chr12:90402908	rs17250160	ALL: 0.9894; AMR: 0.9894; EAS: 0.9887; EUR: 0.9811; SAS: 1.0	trans	t	c	0.8956	0.0285	0.0055	2.233e-07	0.0861	8.285e-08
612	9769_48:DNER:DNER	DNER	deCODE pQTL	plasma	0.896608	chr12:108629780	0.972309	chr12:108629780	rs1426371	1	trans	a	g	0.3283	-0.0427	0.0033	2.144e-37	0.0373	9.877e-05
612	2658_27:NTRK3:TrkC	NTRK3	deCODE pQTL	plasma	0.985783	chr12:108629780	0.925333	chr12:108629780	rs1426371	1	trans	a	g	0.3283	-0.0427	0.0033	2.144e-37	0.0472	1.995e-06
612	18896_23:HS6ST3:H6ST3	HS6ST3	deCODE pQTL	plasma	0.967637	chr12:108629780	0.987361	chr12:108629780	rs1426371	1	trans	a	g	0.3283	-0.0427	0.0033	2.144e-37	-0.0433	5.352e-06
615	16785_45:DEFA5:HD_5	DEFA5	deCODE pQTL	plasma	0.850487	chr12:118412373	0.553392	chr12:118412373	rs34965774	1	trans	a	g	0.1992	0.0473	0.0037	1.676e-36	-0.0387	0.0003081
615	5631_83:MLN:MOTI	MLN	deCODE pQTL	plasma	0.991439	chr12:118412373	0.839742	chr12:118412373	rs34965774	1	trans	a	g	0.1992	0.0473	0.0037	1.676e-36	-0.0524	3.148e-07
615	4125_52:AGER:sRAGE	AGER	deCODE pQTL	plasma	0.95925	chr12:118412373	0.484922	chr12:118412373	rs34965774	1	trans	a	g	0.1992	0.0473	0.0037	1.676e-36	-0.059	2.324e-08
616	8958_51:CHL1:CHL1	CHL1	deCODE pQTL	plasma	0.972521	chr12:121416864	1	chr12:121416864	rs1800574	1	trans	t	c	0.0337	0.1419	0.0097	8.63e-49	0.1155	6.159e-05
619	13435_31:IL20RB:IL_20_Rb	IL20RB	deCODE pQTL	plasma	0.972868	chr12:124508976	0.999769	chr12:124508976	rs11057418	1	trans	c	g	0.2336	0.0396	0.0035	2.68e-29	0.0441	1.746e-05
625	9313_27:CBLN1:CBLN1	CBLN1	deCODE pQTL	plasma	0.918395	chr13:26776999	0.999999	chr13:26776999	rs34584161	1	trans	a	g	0.7117	0.0524	0.0033	7.622e-56	-0.042	2.912e-06
627	10454_99:DNAJC16:DJC16	DNAJC16	deCODE pQTL	plasma	0.815912	chr13:28526975	0.26944	chr13:28525362	rs79033136	AFR: 0.997; ALL: 0.9956; AMR: 1.0; EAS: 0.981; EUR: 1.0; SAS: 1.0	trans	a	g	0.2009	-0.0273	0.004	6.779e-12	0.0531	9.821e-05
627	4911_49:GSTP1:Glutathione_S_transferase_Pi	GSTP1	deCODE pQTL	plasma	0.895507	chr13:28526975	0.26671	chr13:28525362	rs79033136	AFR: 0.997; ALL: 0.9956; AMR: 1.0; EAS: 0.981; EUR: 1.0; SAS: 1.0	trans	a	g	0.2009	-0.0273	0.004	6.779e-12	0.0539	0.0001016
627	4829_43:SFN:STRATIFIN	SFN	deCODE pQTL	plasma	0.945988	chr13:28526975	0.275502	chr13:28525362	rs79033136	AFR: 0.997; ALL: 0.9956; AMR: 1.0; EAS: 0.981; EUR: 1.0; SAS: 1.0	trans	a	g	0.2009	-0.0273	0.004	6.779e-12	0.0617	8.648e-06
627	5354_11:KRT18:Keratin_18	KRT18	deCODE pQTL	plasma	0.932943	chr13:28526975	0.239092	chr13:28525362	rs79033136	AFR: 0.997; ALL: 0.9956; AMR: 1.0; EAS: 0.981; EUR: 1.0; SAS: 1.0	trans	a	g	0.2009	-0.0273	0.004	6.779e-12	0.0567	4.243e-05
627	7713_102:FMR1:FMR1	FMR1	deCODE pQTL	plasma	0.894319	chr13:28526975	0.269085	chr13:28525362	rs79033136	AFR: 0.997; ALL: 0.9956; AMR: 1.0; EAS: 0.981; EUR: 1.0; SAS: 1.0	trans	a	g	0.2009	-0.0273	0.004	6.779e-12	0.0551	8.042e-05
627	6998_106:ASPH:HAAH	ASPH	deCODE pQTL	plasma	0.939443	chr13:28526975	0.278184	chr13:28525362	rs79033136	AFR: 0.997; ALL: 0.9956; AMR: 1.0; EAS: 0.981; EUR: 1.0; SAS: 1.0	trans	a	g	0.2009	-0.0273	0.004	6.779e-12	0.0579	2.917e-05
627	12848_9:ARHGEF2:ARHG2	ARHGEF2	deCODE pQTL	plasma	0.911261	chr13:28526975	0.278183	chr13:28525362	rs79033136	AFR: 0.997; ALL: 0.9956; AMR: 1.0; EAS: 0.981; EUR: 1.0; SAS: 1.0	trans	a	g	0.2009	-0.0273	0.004	6.779e-12	0.0541	8.687e-05
627	3538_26:DDC:dopa_decarboxylase	DDC	deCODE pQTL	plasma	0.894862	chr13:28526975	0.270803	chr13:28525362	rs79033136	AFR: 0.997; ALL: 0.9956; AMR: 1.0; EAS: 0.981; EUR: 1.0; SAS: 1.0	trans	a	g	0.2009	-0.0273	0.004	6.779e-12	0.0535	0.0001044
627	5730_60:CXCL14:BRAK	CXCL14	deCODE pQTL	plasma	0.948068	chr13:28526975	0.266794	chr13:28525362	rs79033136	AFR: 0.997; ALL: 0.9956; AMR: 1.0; EAS: 0.981; EUR: 1.0; SAS: 1.0	trans	a	g	0.2009	-0.0273	0.004	6.779e-12	0.0583	2.122e-05
627	16074_12:GRAP2:GRB2_related_adapter_protein_2	GRAP2	deCODE pQTL	plasma	0.895638	chr13:28526975	0.276808	chr13:28525362	rs79033136	AFR: 0.997; ALL: 0.9956; AMR: 1.0; EAS: 0.981; EUR: 1.0; SAS: 1.0	trans	a	g	0.2009	-0.0273	0.004	6.779e-12	0.0546	0.0001014
627	10974_20:SPINK7:ISK7	SPINK7	deCODE pQTL	plasma	0.908445	chr13:28526975	0.274897	chr13:28525362	rs79033136	AFR: 0.997; ALL: 0.9956; AMR: 1.0; EAS: 0.981; EUR: 1.0; SAS: 1.0	trans	a	g	0.2009	-0.0273	0.004	6.779e-12	0.0564	7.837e-05
627	11643_73:DTX3L:DTX3L	DTX3L	deCODE pQTL	plasma	0.915581	chr13:28526975	0.271483	chr13:28525362	rs79033136	AFR: 0.997; ALL: 0.9956; AMR: 1.0; EAS: 0.981; EUR: 1.0; SAS: 1.0	trans	a	g	0.2009	-0.0273	0.004	6.779e-12	0.0552	6.525e-05
627	11120_49:NAT14:NAT14	NAT14	deCODE pQTL	plasma	0.912412	chr13:28526975	0.273328	chr13:28525362	rs79033136	AFR: 0.997; ALL: 0.9956; AMR: 1.0; EAS: 0.981; EUR: 1.0; SAS: 1.0	trans	a	g	0.2009	-0.0273	0.004	6.779e-12	0.0544	7.889e-05
627	17702_53:UGT1A1:UGT_1A1	UGT1A1	deCODE pQTL	plasma	0.953274	chr13:28526975	0.276354	chr13:28525362	rs79033136	AFR: 0.997; ALL: 0.9956; AMR: 1.0; EAS: 0.981; EUR: 1.0; SAS: 1.0	trans	a	g	0.2009	-0.0273	0.004	6.779e-12	0.0607	1.047e-05
627	10761_5:TMED2:TMED2	TMED2	deCODE pQTL	plasma	0.911845	chr13:28526975	0.269383	chr13:28525362	rs79033136	AFR: 0.997; ALL: 0.9956; AMR: 1.0; EAS: 0.981; EUR: 1.0; SAS: 1.0	trans	a	g	0.2009	-0.0273	0.004	6.779e-12	0.0542	7.671e-05
627	10637_50:KIAA1324:K1324	KIAA1324	deCODE pQTL	plasma	0.920658	chr13:28526975	0.222508	chr13:28525362	rs79033136	AFR: 0.997; ALL: 0.9956; AMR: 1.0; EAS: 0.981; EUR: 1.0; SAS: 1.0	trans	a	g	0.2009	-0.0273	0.004	6.779e-12	0.0545	6.874e-05
627	8106_15:SSR1:SSRA	SSR1	deCODE pQTL	plasma	0.9452	chr13:28526975	0.280581	chr13:28525362	rs79033136	AFR: 0.997; ALL: 0.9956; AMR: 1.0; EAS: 0.981; EUR: 1.0; SAS: 1.0	trans	a	g	0.2009	-0.0273	0.004	6.779e-12	0.0589	2.608e-05
627	4557_61:KIRREL3:KIRR3	KIRREL3	deCODE pQTL	plasma	0.899978	chr13:28526975	0.277003	chr13:28525362	rs79033136	AFR: 0.997; ALL: 0.9956; AMR: 1.0; EAS: 0.981; EUR: 1.0; SAS: 1.0	trans	a	g	0.2009	-0.0273	0.004	6.779e-12	0.0535	9.807e-05
627	9931_20:KRT1:Keratin_1	KRT1	deCODE pQTL	plasma	0.936607	chr13:28526975	0.248354	chr13:28525362	rs79033136	AFR: 0.997; ALL: 0.9956; AMR: 1.0; EAS: 0.981; EUR: 1.0; SAS: 1.0	trans	a	g	0.2009	-0.0273	0.004	6.779e-12	0.0594	1.73e-05
627	12367_52:TMEM57:MACOI	TMEM57	deCODE pQTL	plasma	0.910422	chr13:28526975	0.274836	chr13:28525362	rs79033136	AFR: 0.997; ALL: 0.9956; AMR: 1.0; EAS: 0.981; EUR: 1.0; SAS: 1.0	trans	a	g	0.2009	-0.0273	0.004	6.779e-12	0.0604	1.213e-05
627	8924_55:CALY:CALY	CALY	deCODE pQTL	plasma	0.930871	chr13:28526975	0.280521	chr13:28525362	rs79033136	AFR: 0.997; ALL: 0.9956; AMR: 1.0; EAS: 0.981; EUR: 1.0; SAS: 1.0	trans	a	g	0.2009	-0.0273	0.004	6.779e-12	0.0552	5.432e-05
627	2809_25:ADAMTS4:ADAMTS_4	ADAMTS4	deCODE pQTL	plasma	0.925265	chr13:28526975	0.279377	chr13:28525362	rs79033136	AFR: 0.997; ALL: 0.9956; AMR: 1.0; EAS: 0.981; EUR: 1.0; SAS: 1.0	trans	a	g	0.2009	-0.0273	0.004	6.779e-12	0.0548	6.421e-05
627	10553_8:TOR1AIP2:TOIP2	TOR1AIP2	deCODE pQTL	plasma	0.900025	chr13:28526975	0.260006	chr13:28525362	rs79033136	AFR: 0.997; ALL: 0.9956; AMR: 1.0; EAS: 0.981; EUR: 1.0; SAS: 1.0	trans	a	g	0.2009	-0.0273	0.004	6.779e-12	0.0549	4.881e-05
627	12548_75:RRAGC:RRAGC	RRAGC	deCODE pQTL	plasma	0.924942	chr13:28526975	0.269487	chr13:28525362	rs79033136	AFR: 0.997; ALL: 0.9956; AMR: 1.0; EAS: 0.981; EUR: 1.0; SAS: 1.0	trans	a	g	0.2009	-0.0273	0.004	6.779e-12	0.054	6.178e-05
627	8400_74:GRP:Gastrin_releasing_peptide	GRP	deCODE pQTL	plasma	0.901516	chr13:28526975	0.281648	chr13:28525362	rs79033136	AFR: 0.997; ALL: 0.9956; AMR: 1.0; EAS: 0.981; EUR: 1.0; SAS: 1.0	trans	a	g	0.2009	-0.0273	0.004	6.779e-12	0.0532	0.0001129
627	SOST	SOST	HELIC pQTL	plasma	0.954	chr13:28525362	0.458647	chr13:28525362	rs79033136	1	trans	a	g	0.2009	-0.0273	0.004	6.779e-12	0.1504	3.44e-05
627	14254_27:PTPN4:PTN4	PTPN4	deCODE pQTL	plasma	0.898031	chr13:28526975	0.289538	chr13:28525362	rs79033136	AFR: 0.997; ALL: 0.9956; AMR: 1.0; EAS: 0.981; EUR: 1.0; SAS: 1.0	trans	a	g	0.2009	-0.0273	0.004	6.779e-12	0.0555	0.0001144
627	14146_92:HIST1H3A:H31	HIST1H3A	deCODE pQTL	plasma	0.918451	chr13:28525362	0.283072	chr13:28525362	rs79033136	1	trans	a	g	0.2009	-0.0273	0.004	6.779e-12	0.055	6.646e-05
627	2760_2:FAM107A:DRR1	FAM107A	deCODE pQTL	plasma	0.937109	chr13:28526975	0.279955	chr13:28525362	rs79033136	AFR: 0.997; ALL: 0.9956; AMR: 1.0; EAS: 0.981; EUR: 1.0; SAS: 1.0	trans	a	g	0.2009	-0.0273	0.004	6.779e-12	0.0568	4.562e-05
627	13473_55:ITPKA:IP3KA	ITPKA	deCODE pQTL	plasma	0.900769	chr13:28526975	0.276844	chr13:28525362	rs79033136	AFR: 0.997; ALL: 0.9956; AMR: 1.0; EAS: 0.981; EUR: 1.0; SAS: 1.0	trans	a	g	0.2009	-0.0273	0.004	6.779e-12	0.0536	0.0001034
627	14070_56:ITSN1:ITSN1	ITSN1	deCODE pQTL	plasma	0.892713	chr13:28526975	0.271457	chr13:28525362	rs79033136	AFR: 0.997; ALL: 0.9956; AMR: 1.0; EAS: 0.981; EUR: 1.0; SAS: 1.0	trans	a	g	0.2009	-0.0273	0.004	6.779e-12	0.054	0.0001001
627	13056_18:SLC6A16:S6A16	SLC6A16	deCODE pQTL	plasma	0.898931	chr13:28526975	0.284247	chr13:28525362	rs79033136	AFR: 0.997; ALL: 0.9956; AMR: 1.0; EAS: 0.981; EUR: 1.0; SAS: 1.0	trans	a	g	0.2009	-0.0273	0.004	6.779e-12	0.0523	0.0001074
627	19392_6:DDAH1:DDAH1	DDAH1	deCODE pQTL	plasma	0.895187	chr13:28526975	0.262963	chr13:28525362	rs79033136	AFR: 0.997; ALL: 0.9956; AMR: 1.0; EAS: 0.981; EUR: 1.0; SAS: 1.0	trans	a	g	0.2009	-0.0273	0.004	6.779e-12	0.0497	8.121e-05
627	13470_43:PTH1R:PTH1R	PTH1R	deCODE pQTL	plasma	0.909502	chr13:28526975	0.269399	chr13:28525362	rs79033136	AFR: 0.997; ALL: 0.9956; AMR: 1.0; EAS: 0.981; EUR: 1.0; SAS: 1.0	trans	a	g	0.2009	-0.0273	0.004	6.779e-12	0.0545	7.706e-05
627	17823_40:SNRPD2:SMD2	SNRPD2	deCODE pQTL	plasma	0.916645	chr13:28526975	0.266887	chr13:28525362	rs79033136	AFR: 0.997; ALL: 0.9956; AMR: 1.0; EAS: 0.981; EUR: 1.0; SAS: 1.0	trans	a	g	0.2009	-0.0273	0.004	6.779e-12	0.0552	6.213e-05
627	17704_74:HSPH1:HS105	HSPH1	deCODE pQTL	plasma	0.886018	chr13:28526975	0.267455	chr13:28525362	rs79033136	AFR: 0.997; ALL: 0.9956; AMR: 1.0; EAS: 0.981; EUR: 1.0; SAS: 1.0	trans	a	g	0.2009	-0.0273	0.004	6.779e-12	0.0535	8.259e-05
627	14674_63:PACSIN3:PACN3	PACSIN3	deCODE pQTL	plasma	0.930318	chr13:28526975	0.25751	chr13:28525362	rs79033136	AFR: 0.997; ALL: 0.9956; AMR: 1.0; EAS: 0.981; EUR: 1.0; SAS: 1.0	trans	a	g	0.2009	-0.0273	0.004	6.779e-12	0.0568	3.747e-05
627	2732_58:NANOG:NANOG	NANOG	deCODE pQTL	plasma	0.956665	chr13:28525362	0.268877	chr13:28525362	rs79033136	1	trans	a	g	0.2009	-0.0273	0.004	6.779e-12	0.0608	6.722e-06
627	9802_27:PNPLA2:PLPL2	PNPLA2	deCODE pQTL	plasma	0.891637	chr13:28525362	0.251125	chr13:28525362	rs79033136	1	trans	a	g	0.2009	-0.0273	0.004	6.779e-12	0.0546	6.75e-05
627	12633_3:PTPN9:PTN9	PTPN9	deCODE pQTL	plasma	0.953052	chr13:28526975	0.279337	chr13:28525362	rs79033136	AFR: 0.997; ALL: 0.9956; AMR: 1.0; EAS: 0.981; EUR: 1.0; SAS: 1.0	trans	a	g	0.2009	-0.0273	0.004	6.779e-12	0.058	2.4e-05
627	2731_29:POR:NADPH_P450_Oxidoreductase	POR	deCODE pQTL	plasma	0.945856	chr13:28526975	0.256587	chr13:28525362	rs79033136	AFR: 0.997; ALL: 0.9956; AMR: 1.0; EAS: 0.981; EUR: 1.0; SAS: 1.0	trans	a	g	0.2009	-0.0273	0.004	6.779e-12	0.0576	3.242e-05
627	15419_15:MMP20:MMP20	MMP20	deCODE pQTL	plasma	0.903981	chr13:28526975	0.281762	chr13:28525362	rs79033136	AFR: 0.997; ALL: 0.9956; AMR: 1.0; EAS: 0.981; EUR: 1.0; SAS: 1.0	trans	a	g	0.2009	-0.0273	0.004	6.779e-12	0.0535	0.0001064
627	13422_66:ENOX2:ENOX2	ENOX2	deCODE pQTL	plasma	0.90525	chr13:28526975	0.27158	chr13:28525362	rs79033136	AFR: 0.997; ALL: 0.9956; AMR: 1.0; EAS: 0.981; EUR: 1.0; SAS: 1.0	trans	a	g	0.2009	-0.0273	0.004	6.779e-12	0.0538	9.099e-05
627	19379_154:RAB3D:RAB3D	RAB3D	deCODE pQTL	plasma	0.907372	chr13:28526975	0.271945	chr13:28525362	rs79033136	AFR: 0.997; ALL: 0.9956; AMR: 1.0; EAS: 0.981; EUR: 1.0; SAS: 1.0	trans	a	g	0.2009	-0.0273	0.004	6.779e-12	0.0569	4.6e-05
627	12593_33:PDRG1:PDRG1	PDRG1	deCODE pQTL	plasma	0.89964	chr13:28526975	0.261079	chr13:28525362	rs79033136	AFR: 0.997; ALL: 0.9956; AMR: 1.0; EAS: 0.981; EUR: 1.0; SAS: 1.0	trans	a	g	0.2009	-0.0273	0.004	6.779e-12	0.0555	6.067e-05
629	FCGR3B	FCGR3B	HELIC pQTL	plasma	0.9	chr13:33554302	0.698902	chr13:33554302	rs576674	1	trans	a	g	0.7517	-0.0523	0.0037	7.745e-46	0.1268	9.437e-05
631	9016_12:NR1H2:NR1H2	NR1H2	deCODE pQTL	plasma	0.937698	chr13:46596742	0.157178	chr13:46518966	rs2806924	AFR: 0.1716; ALL: 0.7041; AMR: 0.6597; EAS: 0.8883; EUR: 0.9311; SAS: 0.9529	trans	t	c	0.296	-0.0242	0.0032	2.03e-14	0.061	1.466e-12
645	9388_18:MCEE:MCEE	MCEE	deCODE pQTL	plasma	0.883171	chr13:110431626	0.420796	chr13:110426871	rs9521510	ALL: 0.9627; AMR: 0.9764; EAS: 0.91; EUR: 1.0; SAS: 0.9711	trans	t	c	0.6503	0.0185	0.0031	2.911e-09	-0.0312	0.0001375
645	19289_29:UROD:DCUP	UROD	deCODE pQTL	plasma	0.916557	chr13:110426871	0.439151	chr13:110426871	rs9521510	1	trans	t	c	0.6503	0.0185	0.0031	2.911e-09	-0.0328	7.019e-05
653	16616_137:ENO3:ENOB	ENO3	deCODE pQTL	plasma	0.860898	chr14:35469166	0.0353598	chr14:35455979	rs10149083	ALL: 0.9975; AMR: 1.0; EAS: 1.0; EUR: 1.0; SAS: 0.9918	trans	a	g	0.4334	0.0187	0.003	4.367e-10	0.0353	4.116e-05
653	9844_138:ACTN2:ACTN2	ACTN2	deCODE pQTL	plasma	0.816779	chr14:35491343	0.0343329	chr14:35455979	rs10149083	ALL: 0.9472; AMR: 0.9623; EAS: 1.0; EUR: 0.8876; SAS: 0.8859	trans	a	g	0.4334	0.0187	0.003	4.367e-10	0.0396	6.659e-06
656	16616_137:ENO3:ENOB	ENO3	deCODE pQTL	plasma	0.996115	chr14:50655357	0.994258	chr14:50655357	rs72681869	1	trans	c	g	0.0081	-0.1497	0.0218	7.26e-12	-0.1643	4.678e-06
656	9844_138:ACTN2:ACTN2	ACTN2	deCODE pQTL	plasma	0.995808	chr14:50655357	0.998417	chr14:50655357	rs72681869	1	trans	c	g	0.0081	-0.1497	0.0218	7.26e-12	-0.1634	7.976e-06
656	5440_26:TNNI2:Troponin_I__skeletal__fast_twitch	TNNI2	deCODE pQTL	plasma	0.99025	chr14:50655357	0.994012	chr14:50655357	rs72681869	1	trans	c	g	0.0081	-0.1497	0.0218	7.26e-12	-0.1522	2.102e-05
656	15635_4:SMOC2:SMOC2	SMOC2	deCODE pQTL	plasma	0.989886	chr14:50655357	0.994722	chr14:50655357	rs72681869	1	trans	c	g	0.0081	-0.1497	0.0218	7.26e-12	-0.1552	2.178e-05
656	13534_20:MYOM2:MYOM2	MYOM2	deCODE pQTL	plasma	0.985354	chr14:50655357	0.998167	chr14:50655357	rs72681869	1	trans	c	g	0.0081	-0.1497	0.0218	7.26e-12	-0.1514	3.295e-05
656	19127_1:HSPB6:HSPB6	HSPB6	deCODE pQTL	plasma	0.991535	chr14:50655357	0.997587	chr14:50655357	rs72681869	1	trans	c	g	0.0081	-0.1497	0.0218	7.26e-12	-0.1584	1.779e-05
656	18376_19:MYL3:Myosin_light_chain_1	MYL3	deCODE pQTL	plasma	0.998249	chr14:50655357	0.998506	chr14:50655357	rs72681869	1	trans	c	g	0.0081	-0.1497	0.0218	7.26e-12	-0.1733	2.923e-06
656	8469_41:IGFBP2:IGFBP_2	IGFBP2	deCODE pQTL	plasma	0.968668	chr14:50655357	0.981621	chr14:50655357	rs72681869	1	trans	c	g	0.0081	-0.1497	0.0218	7.26e-12	0.1454	7.18e-05
660	9360_33:EDIL3:EDIL3	EDIL3	deCODE pQTL	plasma	0.943995	chr14:77300863	0.467028	chr14:77300863	rs2056857	1	trans	t	c	0.4092	-0.027	0.003	6.446e-20	0.0345	3.044e-05
661	16610_13:LRP10:LRP10	LRP10	deCODE pQTL	plasma	0.868273	chr14:77848618	0.111375	chr14:77848618	rs7150718	1	trans	c	g	0.4835	-0.018	0.0032	2.802e-08	0.0333	5.241e-05
662	8447_11:GHRL:ghrelin	GHRL	deCODE pQTL	plasma	0.962535	chr14:79944099	0.488841	chr14:79942647	rs7156625	ALL: 0.975; AMR: 0.991; EAS: 1.0; EUR: 0.994; SAS: 1.0	trans	a	g	0.2423	0.0494	0.0038	3.589e-39	-0.0417	3.132e-05
662	5301_7:CCL11:Eotaxin	CCL11	deCODE pQTL	plasma	0.925653	chr14:79944099	0.477224	chr14:79942647	rs7156625	ALL: 0.975; AMR: 0.991; EAS: 1.0; EUR: 0.994; SAS: 1.0	trans	a	g	0.2423	0.0494	0.0038	3.589e-39	-0.0393	9.438e-05
664	3449_58:SERPINA4:Kallistatin	SERPINA4	deCODE pQTL	plasma	0.949012	chr14:90055468	0.840629	chr14:90055468	rs35889227	1	trans	t	g	0.5077	-0.0292	0.0032	2.022e-19	0.041	1.804e-06
669	11140_56:COL1A1:CO1A1	COL1A1	deCODE pQTL	plasma	0.872445	chr14:103998423	0.396621	chr14:103998423	rs1022736	1	trans	c	g	0.3064	-0.0213	0.0033	8.593e-11	0.0438	9.433e-07
669	19601_15:ASB9:ASB9	ASB9	deCODE pQTL	plasma	0.906366	chr14:103998423	0.491042	chr14:103998423	rs1022736	1	trans	c	g	0.3064	-0.0213	0.0033	8.593e-11	0.1675	1.222e-83
670	17447_52:SFRP4:SFRP4	SFRP4	deCODE pQTL	plasma	0.956629	chr15:31725775	0.166601	chr15:31725775	rs7403010	1	trans	t	c	0.7088	0.0164	0.0033	6.597e-07	0.0558	1.533e-08
676	3896_5:PGAM1:Phosphoglycerate_mutase_1	PGAM1	deCODE pQTL	plasma	0.883505	chr15:42115747	0.352562	chr15:42115747	rs3959569	1	trans	c	g	0.3075	0.025	0.0032	1.065e-14	0.0352	3.782e-05
681	17460_51:MX1:Mx1	MX1	deCODE pQTL	plasma	0.845014	chr15:51909960	0.0424337	chr15:51906987	rs750163	AFR: 0.8196; ALL: 0.9309; AMR: 0.9828; EAS: 0.9822; EUR: 0.9724; SAS: 0.9456	trans	a	g	0.5258	0.0178	0.0029	7.304e-10	-0.0452	4.02e-08
693	9568_289:FCAMR:FCAMR	FCAMR	deCODE pQTL	plasma	0.895954	chr15:72556090	0.116191	chr15:72478513	rs8026894	ALL: 0.7546; AMR: 0.8724; EAS: 0.9706; EUR: 0.9574; SAS: 0.9091	trans	a	g	0.8666	-0.0323	0.006	9.253e-08	-0.1322	1.273e-05
695	17765_3:SNUPN:SPN1	SNUPN	deCODE pQTL	plasma	0.961344	chr15:75755651	0.577554	chr15:75803200	rs12708519	AFR: 0.7897; ALL: 0.9013; AMR: 0.9063; EAS: 1.0; EUR: 0.9662; SAS: 0.9024	cis	t	c	0.6774	0.0425	0.0032	2.548e-41	-0.1394	4.196e-42
697	REG4	REG4	HELIC pQTL	plasma	0.911	chr15:77776562	0.258378	chr15:77776562	rs952472	1	trans	a	c	0.3962	-0.0644	0.003	1.5e-100	0.1154	0.0001241
697	15486_126:AOC1:ABP1	AOC1	deCODE pQTL	plasma	0.967061	chr15:77747190	0.255168	chr15:77776562	rs952472	AFR: 0.991; ALL: 0.9944; AMR: 0.9939; EAS: 0.9873; EUR: 1.0; SAS: 1.0	trans	a	c	0.3962	-0.0644	0.003	1.5e-100	-0.0359	1.291e-05
697	7244_16:IGFLR1:TM149	IGFLR1	deCODE pQTL	plasma	0.952693	chr15:77747190	0.257105	chr15:77776562	rs952472	AFR: 0.991; ALL: 0.9944; AMR: 0.9939; EAS: 0.9873; EUR: 1.0; SAS: 1.0	trans	a	c	0.3962	-0.0644	0.003	1.5e-100	-0.0388	1.532e-05
697	6350_43:APOC2:Apo_C_II	APOC2	deCODE pQTL	plasma	0.974647	chr15:77776562	0.256764	chr15:77776562	rs952472	1	trans	a	c	0.3962	-0.0644	0.003	1.5e-100	-0.0379	7.394e-06
697	7808_5:GLCE:GLCE	GLCE	deCODE pQTL	plasma	0.982775	chr15:77776562	0.257534	chr15:77776562	rs952472	1	trans	a	c	0.3962	-0.0644	0.003	1.5e-100	-0.0482	6.551e-08
697	6576_1:ART4:ART4	ART4	deCODE pQTL	plasma	0.917818	chr15:77776562	0.257723	chr15:77776562	rs952472	1	trans	a	c	0.3962	-0.0644	0.003	1.5e-100	-0.0315	4.802e-05
697	10630_5:HTATIP2:HTAI2	HTATIP2	deCODE pQTL	plasma	0.960108	chr15:77776562	0.262411	chr15:77776562	rs952472	1	trans	a	c	0.3962	-0.0644	0.003	1.5e-100	-0.0441	6.318e-07
700	6039_24:CRHBP:CRHBP	CRHBP	deCODE pQTL	plasma	0.967738	chr15:90429148	0.320539	chr15:90407119	rs2165069	AFR: 0.6841; ALL: 0.8579; AMR: 0.8269; EAS: 0.963; EUR: 0.9547; SAS: 0.9729	trans	t	c	0.7399	-0.0555	0.0033	1.464e-63	0.0684	1.365e-13
700	4469_78:CHST15:ST4S6	CHST15	deCODE pQTL	plasma	0.944761	chr15:90379632	0.364522	chr15:90407119	rs2165069	AFR: 0.9531; ALL: 0.9519; AMR: 0.9022; EAS: 0.9695; EUR: 0.945; SAS: 0.9684	trans	t	c	0.7399	-0.0555	0.0033	1.464e-63	-0.0387	1.912e-05
700	4588_1:PPY:PH	PPY	deCODE pQTL	plasma	0.954279	chr15:90379632	0.256183	chr15:90407119	rs2165069	AFR: 0.9531; ALL: 0.9519; AMR: 0.9022; EAS: 0.9695; EUR: 0.945; SAS: 0.9684	trans	t	c	0.7399	-0.0555	0.0033	1.464e-63	-0.0407	8.881e-06
700	18832_65:SAA2:SAA2	SAA2	deCODE pQTL	plasma	0.978696	chr15:90379632	0.368667	chr15:90407119	rs2165069	AFR: 0.9531; ALL: 0.9519; AMR: 0.9022; EAS: 0.9695; EUR: 0.945; SAS: 0.9684	trans	t	c	0.7399	-0.0555	0.0033	1.464e-63	0.0776	4.929e-18
701	15566_10:CNN1:Calponin_1	CNN1	deCODE pQTL	plasma	0.983532	chr15:91528070	0.850177	chr15:91513157	rs2890156	AFR: 0.861; ALL: 0.9464; AMR: 0.9484; EAS: 0.9533; EUR: 0.9755; SAS: 0.976	trans	a	t	0.2667	0.0606	0.0037	1.077e-61	-0.0663	3.46e-09
701	4924_32:MMP1:MMP_1	MMP1	deCODE pQTL	plasma	0.916148	chr15:91528070	0.804377	chr15:91513157	rs2890156	AFR: 0.861; ALL: 0.9464; AMR: 0.9484; EAS: 0.9533; EUR: 0.9755; SAS: 0.976	trans	a	t	0.2667	0.0606	0.0037	1.077e-61	-0.0375	0.0005838
704	11510_31:APOL1:Apo_L1	APOL1	deCODE pQTL	plasma	0.911187	chr15:99222509	0.196188	chr15:99238661	rs62024481	AFR: 0.4154; ALL: 0.7424; AMR: 0.7252; EAS: 0.8508; EUR: 0.736; SAS: 0.9036	trans	t	c	0.1946	-0.023	0.0037	6.626e-10	-0.0396	3.791e-05
706	7100_31:CD2:CD2	CD2	deCODE pQTL	plasma	0.924337	chr16:1129010	0.998687	chr16:1129010	rs4988483	1	trans	a	c	0.0495	0.0557	0.0088	2.732e-10	-0.0978	6.264e-07
712	13447_42:SPRN:SPRN	SPRN	deCODE pQTL	plasma	0.899519	chr16:20255123	0.183707	chr16:20255123	rs11074446	1	trans	t	c	0.8057	0.0279	0.0038	3.168e-13	0.0453	9.339e-05
712	17455_42:FOLR1:FOLR1	FOLR1	deCODE pQTL	plasma	0.945109	chr16:20255123	0.184045	chr16:20255123	rs11074446	1	trans	t	c	0.8057	0.0279	0.0038	3.168e-13	0.0492	4.343e-05
712	13229_20:MDM4:MDM4	MDM4	deCODE pQTL	plasma	0.914277	chr16:20255123	0.184592	chr16:20255123	rs11074446	1	trans	t	c	0.8057	0.0279	0.0038	3.168e-13	0.0462	9.775e-05
712	18891_98:GBP2:GBP2	GBP2	deCODE pQTL	plasma	0.9463	chr16:20255123	0.174643	chr16:20255123	rs11074446	1	trans	t	c	0.8057	0.0279	0.0038	3.168e-13	0.0482	5.154e-05
712	10047_12:NCF2:NCF_2	NCF2	deCODE pQTL	plasma	0.931363	chr16:20255123	0.178677	chr16:20255123	rs11074446	1	trans	t	c	0.8057	0.0279	0.0038	3.168e-13	0.0504	1.979e-05
712	3204_2:LTA4H:LKHA4	LTA4H	deCODE pQTL	plasma	0.981212	chr16:20255123	0.169985	chr16:20255123	rs11074446	1	trans	t	c	0.8057	0.0279	0.0038	3.168e-13	0.0547	4.39e-06
712	10557_6:TEX29:TEX29	TEX29	deCODE pQTL	plasma	0.937727	chr16:20255123	0.176984	chr16:20255123	rs11074446	1	trans	t	c	0.8057	0.0279	0.0038	3.168e-13	0.047	6.504e-05
713	DDC	DDC	HELIC pQTL	plasma	0.874	chr16:24818286	0.220152	chr16:24816492	rs2059134	ALL: 0.9728; AMR: 1.0; EAS: 0.9913; EUR: 0.9949; SAS: 0.9784	trans	a	g	0.7506	0.0205	0.0034	1.653e-09	0.1175	0.0003002
720	9229_9:CTRL:CTRL	CTRL	deCODE pQTL	plasma	0.828189	chr16:53802494	0.519737	chr16:53803574	rs1558902	AFR: 1.0; ALL: 0.9977; AMR: 1.0; EAS: 0.9858; EUR: 1.0; SAS: 1.0	trans	a	t	0.3542	0.1196	0.0032	8.8e-314	0.0329	4.273e-05
720	9296_15:PTPRD:PTPRD	PTPRD	deCODE pQTL	plasma	0.824836	chr16:53802494	0.439938	chr16:53803574	rs1558902	AFR: 1.0; ALL: 0.9977; AMR: 1.0; EAS: 0.9858; EUR: 1.0; SAS: 1.0	trans	a	t	0.3542	0.1196	0.0032	8.8e-314	-0.0394	2.6e-06
720	19636_23:HLA_G:HLA_G	HLA-G	deCODE pQTL	plasma	0.915265	chr16:53802494	0.512745	chr16:53803574	rs1558902	AFR: 1.0; ALL: 0.9977; AMR: 1.0; EAS: 0.9858; EUR: 1.0; SAS: 1.0	trans	a	t	0.3542	0.1196	0.0032	8.8e-314	0.0336	5.647e-05
720	15539_15:SLITRK1:SLIK1	SLITRK1	deCODE pQTL	plasma	0.863224	chr16:53802494	0.439135	chr16:53803574	rs1558902	AFR: 1.0; ALL: 0.9977; AMR: 1.0; EAS: 0.9858; EUR: 1.0; SAS: 1.0	trans	a	t	0.3542	0.1196	0.0032	8.8e-314	-0.0325	6.431e-05
720	12960_9:GCK:HXK4	GCK	deCODE pQTL	plasma	0.923473	chr16:53802494	0.51638	chr16:53803574	rs1558902	AFR: 1.0; ALL: 0.9977; AMR: 1.0; EAS: 0.9858; EUR: 1.0; SAS: 1.0	trans	a	t	0.3542	0.1196	0.0032	8.8e-314	0.0341	2.766e-05
720	14208_3:RBP7:RET7	RBP7	deCODE pQTL	plasma	0.965384	chr16:53802494	0.541028	chr16:53803574	rs1558902	AFR: 1.0; ALL: 0.9977; AMR: 1.0; EAS: 0.9858; EUR: 1.0; SAS: 1.0	trans	a	t	0.3542	0.1196	0.0032	8.8e-314	0.0399	9.841e-07
720	14144_3:HIST3H2A:H2A3	HIST3H2A	deCODE pQTL	plasma	0.810576	chr16:53802494	0.498751	chr16:53803574	rs1558902	AFR: 1.0; ALL: 0.9977; AMR: 1.0; EAS: 0.9858; EUR: 1.0; SAS: 1.0	trans	a	t	0.3542	0.1196	0.0032	8.8e-314	0.0319	7.959e-05
720	14060_67:NCF4:NCF4	NCF4	deCODE pQTL	plasma	0.909311	chr16:53802494	0.542288	chr16:53803574	rs1558902	AFR: 1.0; ALL: 0.9977; AMR: 1.0; EAS: 0.9858; EUR: 1.0; SAS: 1.0	trans	a	t	0.3542	0.1196	0.0032	8.8e-314	0.033	4.468e-05
720	13961_18:KIF3A:KIF3A	KIF3A	deCODE pQTL	plasma	0.897833	chr16:53802494	0.529267	chr16:53803574	rs1558902	AFR: 1.0; ALL: 0.9977; AMR: 1.0; EAS: 0.9858; EUR: 1.0; SAS: 1.0	trans	a	t	0.3542	0.1196	0.0032	8.8e-314	0.0329	6.432e-05
720	13614_6:CREBBP:CREB_binding_protein	CREBBP	deCODE pQTL	plasma	0.990109	chr16:53802494	0.534268	chr16:53803574	rs1558902	AFR: 1.0; ALL: 0.9977; AMR: 1.0; EAS: 0.9858; EUR: 1.0; SAS: 1.0	trans	a	t	0.3542	0.1196	0.0032	8.8e-314	0.048	9.126e-09
720	13495_48:HCAR2:HCAR2	HCAR2	deCODE pQTL	plasma	0.963258	chr16:53802494	0.517441	chr16:53803574	rs1558902	AFR: 1.0; ALL: 0.9977; AMR: 1.0; EAS: 0.9858; EUR: 1.0; SAS: 1.0	trans	a	t	0.3542	0.1196	0.0032	8.8e-314	0.0408	4.708e-07
720	12988_49:EWSR1:EWS	EWSR1	deCODE pQTL	plasma	0.916673	chr16:53802494	0.533668	chr16:53803574	rs1558902	AFR: 1.0; ALL: 0.9977; AMR: 1.0; EAS: 0.9858; EUR: 1.0; SAS: 1.0	trans	a	t	0.3542	0.1196	0.0032	8.8e-314	0.0359	1.031e-05
720	13059_33:RFK:RIFK	RFK	deCODE pQTL	plasma	0.858733	chr16:53802494	0.53329	chr16:53803574	rs1558902	AFR: 1.0; ALL: 0.9977; AMR: 1.0; EAS: 0.9858; EUR: 1.0; SAS: 1.0	trans	a	t	0.3542	0.1196	0.0032	8.8e-314	0.0318	7.197e-05
720	15562_24:GUSB:BGLR	GUSB	deCODE pQTL	plasma	0.832017	chr16:53802494	0.525599	chr16:53803574	rs1558902	AFR: 1.0; ALL: 0.9977; AMR: 1.0; EAS: 0.9858; EUR: 1.0; SAS: 1.0	trans	a	t	0.3542	0.1196	0.0032	8.8e-314	0.0325	8.442e-05
720	12987_12:SRSF7:SRSF7	SRSF7	deCODE pQTL	plasma	0.967187	chr16:53802494	0.534346	chr16:53803574	rs1558902	AFR: 1.0; ALL: 0.9977; AMR: 1.0; EAS: 0.9858; EUR: 1.0; SAS: 1.0	trans	a	t	0.3542	0.1196	0.0032	8.8e-314	0.0409	5.442e-07
720	13416_8:TMEM132D:T132D	TMEM132D	deCODE pQTL	plasma	0.889804	chr16:53802494	0.490404	chr16:53803574	rs1558902	AFR: 1.0; ALL: 0.9977; AMR: 1.0; EAS: 0.9858; EUR: 1.0; SAS: 1.0	trans	a	t	0.3542	0.1196	0.0032	8.8e-314	-0.0358	2.306e-05
720	12934_1:HERC5:HERC5	HERC5	deCODE pQTL	plasma	0.925514	chr16:53802494	0.519447	chr16:53803574	rs1558902	AFR: 1.0; ALL: 0.9977; AMR: 1.0; EAS: 0.9858; EUR: 1.0; SAS: 1.0	trans	a	t	0.3542	0.1196	0.0032	8.8e-314	0.0338	3.36e-05
720	2681_23:HGF:HGF	HGF	deCODE pQTL	plasma	0.886881	chr16:53802494	0.521626	chr16:53803574	rs1558902	AFR: 1.0; ALL: 0.9977; AMR: 1.0; EAS: 0.9858; EUR: 1.0; SAS: 1.0	trans	a	t	0.3542	0.1196	0.0032	8.8e-314	0.0325	8.089e-05
720	10702_1:COL28A1:COSA1	COL28A1	deCODE pQTL	plasma	0.906591	chr16:53802494	0.53587	chr16:53803574	rs1558902	AFR: 1.0; ALL: 0.9977; AMR: 1.0; EAS: 0.9858; EUR: 1.0; SAS: 1.0	trans	a	t	0.3542	0.1196	0.0032	8.8e-314	0.0349	2.708e-05
720	10565_19:SLITRK3:SLIK3	SLITRK3	deCODE pQTL	plasma	0.886322	chr16:53802494	0.472567	chr16:53803574	rs1558902	AFR: 1.0; ALL: 0.9977; AMR: 1.0; EAS: 0.9858; EUR: 1.0; SAS: 1.0	trans	a	t	0.3542	0.1196	0.0032	8.8e-314	-0.0349	2.581e-05
720	10451_11:NUCB1:NUCB1	NUCB1	deCODE pQTL	plasma	0.946044	chr16:53802494	0.525709	chr16:53803574	rs1558902	AFR: 1.0; ALL: 0.9977; AMR: 1.0; EAS: 0.9858; EUR: 1.0; SAS: 1.0	trans	a	t	0.3542	0.1196	0.0032	8.8e-314	0.0352	2.146e-05
720	10440_26:CLMP:ACAM	CLMP	deCODE pQTL	plasma	0.981143	chr16:53802494	0.549725	chr16:53803574	rs1558902	AFR: 1.0; ALL: 0.9977; AMR: 1.0; EAS: 0.9858; EUR: 1.0; SAS: 1.0	trans	a	t	0.3542	0.1196	0.0032	8.8e-314	0.0435	1.695e-07
720	10036_201:ZHX3:ZHX3	ZHX3	deCODE pQTL	plasma	0.940178	chr16:53802494	0.519925	chr16:53803574	rs1558902	AFR: 1.0; ALL: 0.9977; AMR: 1.0; EAS: 0.9858; EUR: 1.0; SAS: 1.0	trans	a	t	0.3542	0.1196	0.0032	8.8e-314	0.036	1.33e-05
720	9769_48:DNER:DNER	DNER	deCODE pQTL	plasma	0.943666	chr16:53802494	0.473615	chr16:53803574	rs1558902	AFR: 1.0; ALL: 0.9977; AMR: 1.0; EAS: 0.9858; EUR: 1.0; SAS: 1.0	trans	a	t	0.3542	0.1196	0.0032	8.8e-314	-0.0373	7.284e-06
720	15483_377:AGRN:Agrin	AGRN	deCODE pQTL	plasma	0.922319	chr16:53802494	0.517381	chr16:53803574	rs1558902	AFR: 1.0; ALL: 0.9977; AMR: 1.0; EAS: 0.9858; EUR: 1.0; SAS: 1.0	trans	a	t	0.3542	0.1196	0.0032	8.8e-314	0.0381	6.086e-06
720	3235_50:WFIKKN2:WFKN2	WFIKKN2	deCODE pQTL	plasma	0.949168	chr16:53802494	0.456154	chr16:53803574	rs1558902	AFR: 1.0; ALL: 0.9977; AMR: 1.0; EAS: 0.9858; EUR: 1.0; SAS: 1.0	trans	a	t	0.3542	0.1196	0.0032	8.8e-314	-0.0497	2.383e-09
720	3181_50:CTSS:Cathepsin_S	CTSS	deCODE pQTL	plasma	0.950775	chr16:53802494	0.523538	chr16:53803574	rs1558902	AFR: 1.0; ALL: 0.9977; AMR: 1.0; EAS: 0.9858; EUR: 1.0; SAS: 1.0	trans	a	t	0.3542	0.1196	0.0032	8.8e-314	0.0368	5.133e-06
720	3314_74:GFRA1:GFRa_1	GFRA1	deCODE pQTL	plasma	0.968357	chr16:53802494	0.535827	chr16:53803574	rs1558902	AFR: 1.0; ALL: 0.9977; AMR: 1.0; EAS: 0.9858; EUR: 1.0; SAS: 1.0	trans	a	t	0.3542	0.1196	0.0032	8.8e-314	0.0395	1.895e-06
720	5680_54:OBP2B:OBP2B	OBP2B	deCODE pQTL	plasma	0.908283	chr16:53802494	0.503433	chr16:53803574	rs1558902	AFR: 1.0; ALL: 0.9977; AMR: 1.0; EAS: 0.9858; EUR: 1.0; SAS: 1.0	trans	a	t	0.3542	0.1196	0.0032	8.8e-314	-0.0342	6.281e-05
720	2567_5:CFI:Factor_I	CFI	deCODE pQTL	plasma	0.981235	chr16:53802494	0.524161	chr16:53803574	rs1558902	AFR: 1.0; ALL: 0.9977; AMR: 1.0; EAS: 0.9858; EUR: 1.0; SAS: 1.0	trans	a	t	0.3542	0.1196	0.0032	8.8e-314	0.0436	1.285e-07
720	2692_74:PLA2G2A:NPS_PLA2	PLA2G2A	deCODE pQTL	plasma	0.947931	chr16:53802494	0.524538	chr16:53803574	rs1558902	AFR: 1.0; ALL: 0.9977; AMR: 1.0; EAS: 0.9858; EUR: 1.0; SAS: 1.0	trans	a	t	0.3542	0.1196	0.0032	8.8e-314	0.0359	2.256e-05
720	5646_20:RNASE6:RNAS6	RNASE6	deCODE pQTL	plasma	0.910255	chr16:53802494	0.532897	chr16:53803574	rs1558902	AFR: 1.0; ALL: 0.9977; AMR: 1.0; EAS: 0.9858; EUR: 1.0; SAS: 1.0	trans	a	t	0.3542	0.1196	0.0032	8.8e-314	0.0338	5.313e-05
720	3554_24:ADIPOQ:Adiponectin	ADIPOQ	deCODE pQTL	plasma	0.863609	chr16:53802494	0.451965	chr16:53803574	rs1558902	AFR: 1.0; ALL: 0.9977; AMR: 1.0; EAS: 0.9858; EUR: 1.0; SAS: 1.0	trans	a	t	0.3542	0.1196	0.0032	8.8e-314	-0.0359	3.747e-05
720	2742_68:SIGLEC7:Siglec_7	SIGLEC7	deCODE pQTL	plasma	0.964112	chr16:53802494	0.547899	chr16:53803574	rs1558902	AFR: 1.0; ALL: 0.9977; AMR: 1.0; EAS: 0.9858; EUR: 1.0; SAS: 1.0	trans	a	t	0.3542	0.1196	0.0032	8.8e-314	0.0422	1.137e-06
720	5803_24:C3:C3d	C3	deCODE pQTL	plasma	0.940163	chr16:53802494	0.505923	chr16:53803574	rs1558902	AFR: 1.0; ALL: 0.9977; AMR: 1.0; EAS: 0.9858; EUR: 1.0; SAS: 1.0	trans	a	t	0.3542	0.1196	0.0032	8.8e-314	0.034	3.198e-05
720	4124_24:HSPA1A:HSP_70	HSPA1A	deCODE pQTL	plasma	0.970957	chr16:53802494	0.538919	chr16:53803574	rs1558902	AFR: 1.0; ALL: 0.9977; AMR: 1.0; EAS: 0.9858; EUR: 1.0; SAS: 1.0	trans	a	t	0.3542	0.1196	0.0032	8.8e-314	0.0454	3.032e-08
720	3438_10:FSTL3:FSTL3	FSTL3	deCODE pQTL	plasma	0.951214	chr16:53802494	0.538803	chr16:53803574	rs1558902	AFR: 1.0; ALL: 0.9977; AMR: 1.0; EAS: 0.9858; EUR: 1.0; SAS: 1.0	trans	a	t	0.3542	0.1196	0.0032	8.8e-314	0.0358	1.925e-05
720	5339_49:S100A9:calgranulin_B	S100A9	deCODE pQTL	plasma	0.864925	chr16:53802494	0.511747	chr16:53803574	rs1558902	AFR: 1.0; ALL: 0.9977; AMR: 1.0; EAS: 0.9858; EUR: 1.0; SAS: 1.0	trans	a	t	0.3542	0.1196	0.0032	8.8e-314	0.0331	6.331e-05
720	5437_63:FABP3:FABP	FABP3	deCODE pQTL	plasma	0.959834	chr16:53802494	0.525118	chr16:53803574	rs1558902	AFR: 1.0; ALL: 0.9977; AMR: 1.0; EAS: 0.9858; EUR: 1.0; SAS: 1.0	trans	a	t	0.3542	0.1196	0.0032	8.8e-314	0.0652	5.286e-15
720	4337_49:CRP:CRP	CRP	deCODE pQTL	plasma	0.980826	chr16:53802494	0.522466	chr16:53803574	rs1558902	AFR: 1.0; ALL: 0.9977; AMR: 1.0; EAS: 0.9858; EUR: 1.0; SAS: 1.0	trans	a	t	0.3542	0.1196	0.0032	8.8e-314	0.0445	7.77e-08
720	5353_89:IL1RN:IL_1Ra	IL1RN	deCODE pQTL	plasma	0.931933	chr16:53802494	0.533953	chr16:53803574	rs1558902	AFR: 1.0; ALL: 0.9977; AMR: 1.0; EAS: 0.9858; EUR: 1.0; SAS: 1.0	trans	a	t	0.3542	0.1196	0.0032	8.8e-314	0.0428	1.333e-07
720	3340_53:THBS4:TSP4	THBS4	deCODE pQTL	plasma	0.898962	chr16:53802494	0.533601	chr16:53803574	rs1558902	AFR: 1.0; ALL: 0.9977; AMR: 1.0; EAS: 0.9858; EUR: 1.0; SAS: 1.0	trans	a	t	0.3542	0.1196	0.0032	8.8e-314	0.0356	2.265e-05
720	4159_130:CFH:Factor_H	CFH	deCODE pQTL	plasma	0.972586	chr16:53802494	0.527763	chr16:53803574	rs1558902	AFR: 1.0; ALL: 0.9977; AMR: 1.0; EAS: 0.9858; EUR: 1.0; SAS: 1.0	trans	a	t	0.3542	0.1196	0.0032	8.8e-314	0.0416	3.292e-07
720	4374_45:GDF15:MIC_1	GDF15	deCODE pQTL	plasma	0.925845	chr16:53802494	0.516289	chr16:53803574	rs1558902	AFR: 1.0; ALL: 0.9977; AMR: 1.0; EAS: 0.9858; EUR: 1.0; SAS: 1.0	trans	a	t	0.3542	0.1196	0.0032	8.8e-314	0.0356	2.502e-05
720	9370_69:GGH:GGH	GGH	deCODE pQTL	plasma	0.972235	chr16:53802494	0.542394	chr16:53803574	rs1558902	AFR: 1.0; ALL: 0.9977; AMR: 1.0; EAS: 0.9858; EUR: 1.0; SAS: 1.0	trans	a	t	0.3542	0.1196	0.0032	8.8e-314	0.0377	3.602e-06
720	4763_31:AFM:Afamin	AFM	deCODE pQTL	plasma	0.816968	chr16:53802494	0.505346	chr16:53803574	rs1558902	AFR: 1.0; ALL: 0.9977; AMR: 1.0; EAS: 0.9858; EUR: 1.0; SAS: 1.0	trans	a	t	0.3542	0.1196	0.0032	8.8e-314	0.0351	2.912e-05
720	4811_33:ITIH4:ITI_heavy_chain_H4	ITIH4	deCODE pQTL	plasma	0.951658	chr16:53802494	0.541997	chr16:53803574	rs1558902	AFR: 1.0; ALL: 0.9977; AMR: 1.0; EAS: 0.9858; EUR: 1.0; SAS: 1.0	trans	a	t	0.3542	0.1196	0.0032	8.8e-314	0.0349	2.159e-05
720	4129_72:CFB:Factor_B	CFB	deCODE pQTL	plasma	0.968974	chr16:53802494	0.533137	chr16:53803574	rs1558902	AFR: 1.0; ALL: 0.9977; AMR: 1.0; EAS: 0.9858; EUR: 1.0; SAS: 1.0	trans	a	t	0.3542	0.1196	0.0032	8.8e-314	0.0399	1.917e-06
720	5000_52:LGALS3BP:LG3BP	LGALS3BP	deCODE pQTL	plasma	0.96114	chr16:53802494	0.513385	chr16:53803574	rs1558902	AFR: 1.0; ALL: 0.9977; AMR: 1.0; EAS: 0.9858; EUR: 1.0; SAS: 1.0	trans	a	t	0.3542	0.1196	0.0032	8.8e-314	0.0408	1.499e-06
720	5105_2:RTN4R:Nogo_Receptor	RTN4R	deCODE pQTL	plasma	0.868025	chr16:53802494	0.525822	chr16:53803574	rs1558902	AFR: 1.0; ALL: 0.9977; AMR: 1.0; EAS: 0.9858; EUR: 1.0; SAS: 1.0	trans	a	t	0.3542	0.1196	0.0032	8.8e-314	0.0345	6.147e-05
720	4588_1:PPY:PH	PPY	deCODE pQTL	plasma	0.902535	chr16:53802494	0.488447	chr16:53803574	rs1558902	AFR: 1.0; ALL: 0.9977; AMR: 1.0; EAS: 0.9858; EUR: 1.0; SAS: 1.0	trans	a	t	0.3542	0.1196	0.0032	8.8e-314	0.0348	3.159e-05
720	4125_52:AGER:sRAGE	AGER	deCODE pQTL	plasma	0.955094	chr16:53802494	0.46722	chr16:53803574	rs1558902	AFR: 1.0; ALL: 0.9977; AMR: 1.0; EAS: 0.9858; EUR: 1.0; SAS: 1.0	trans	a	t	0.3542	0.1196	0.0032	8.8e-314	-0.0409	1.041e-06
720	3285_23:C1R:C1r	C1R	deCODE pQTL	plasma	0.943275	chr16:53802494	0.498046	chr16:53803574	rs1558902	AFR: 1.0; ALL: 0.9977; AMR: 1.0; EAS: 0.9858; EUR: 1.0; SAS: 1.0	trans	a	t	0.3542	0.1196	0.0032	8.8e-314	0.0351	1.925e-05
720	9416_77:CPM:CBPM	CPM	deCODE pQTL	plasma	0.899836	chr16:53802494	0.531498	chr16:53803574	rs1558902	AFR: 1.0; ALL: 0.9977; AMR: 1.0; EAS: 0.9858; EUR: 1.0; SAS: 1.0	trans	a	t	0.3542	0.1196	0.0032	8.8e-314	0.0345	3.859e-05
720	15468_14:CFHR1:FHR1	CFHR1	deCODE pQTL	plasma	0.975119	chr16:53802494	0.527468	chr16:53803574	rs1558902	AFR: 1.0; ALL: 0.9977; AMR: 1.0; EAS: 0.9858; EUR: 1.0; SAS: 1.0	trans	a	t	0.3542	0.1196	0.0032	8.8e-314	0.0428	1.895e-08
720	13463_1:PXDN:PXDN	PXDN	deCODE pQTL	plasma	0.909885	chr16:53802494	0.53017	chr16:53803574	rs1558902	AFR: 1.0; ALL: 0.9977; AMR: 1.0; EAS: 0.9858; EUR: 1.0; SAS: 1.0	trans	a	t	0.3542	0.1196	0.0032	8.8e-314	0.0348	2.979e-05
720	15515_2:SAA1:SAA	SAA1	deCODE pQTL	plasma	0.928226	chr16:53802494	0.500825	chr16:53803574	rs1558902	AFR: 1.0; ALL: 0.9977; AMR: 1.0; EAS: 0.9858; EUR: 1.0; SAS: 1.0	trans	a	t	0.3542	0.1196	0.0032	8.8e-314	0.0338	3.908e-05
720	16763_11:LECT2:LECT2	LECT2	deCODE pQTL	plasma	0.875677	chr16:53802494	0.535034	chr16:53803574	rs1558902	AFR: 1.0; ALL: 0.9977; AMR: 1.0; EAS: 0.9858; EUR: 1.0; SAS: 1.0	trans	a	t	0.3542	0.1196	0.0032	8.8e-314	0.0309	9.163e-05
720	16307_22:UNC5D:UNC5H4	UNC5D	deCODE pQTL	plasma	0.867457	chr16:53802494	0.44965	chr16:53803574	rs1558902	AFR: 1.0; ALL: 0.9977; AMR: 1.0; EAS: 0.9858; EUR: 1.0; SAS: 1.0	trans	a	t	0.3542	0.1196	0.0032	8.8e-314	-0.0366	8.812e-06
720	6069_71:SUMF2:SUMF2	SUMF2	deCODE pQTL	plasma	0.930411	chr16:53802494	0.536665	chr16:53803574	rs1558902	AFR: 1.0; ALL: 0.9977; AMR: 1.0; EAS: 0.9858; EUR: 1.0; SAS: 1.0	trans	a	t	0.3542	0.1196	0.0032	8.8e-314	0.0348	1.799e-05
720	15573_110:NCAN:CSPG3	NCAN	deCODE pQTL	plasma	0.918852	chr16:53802494	0.437187	chr16:53803574	rs1558902	AFR: 1.0; ALL: 0.9977; AMR: 1.0; EAS: 0.9858; EUR: 1.0; SAS: 1.0	trans	a	t	0.3542	0.1196	0.0032	8.8e-314	-0.0495	9.212e-09
720	6324_11:DNASE1L2:DNSL2	DNASE1L2	deCODE pQTL	plasma	0.966985	chr16:53802494	0.538648	chr16:53803574	rs1558902	AFR: 1.0; ALL: 0.9977; AMR: 1.0; EAS: 0.9858; EUR: 1.0; SAS: 1.0	trans	a	t	0.3542	0.1196	0.0032	8.8e-314	0.0358	9.362e-06
720	7948_129:GLTPD2:GLTD2	GLTPD2	deCODE pQTL	plasma	0.870847	chr16:53802494	0.532797	chr16:53803574	rs1558902	AFR: 1.0; ALL: 0.9977; AMR: 1.0; EAS: 0.9858; EUR: 1.0; SAS: 1.0	trans	a	t	0.3542	0.1196	0.0032	8.8e-314	0.0338	7.177e-05
720	11270_17:CHCHD10:CHC10	CHCHD10	deCODE pQTL	plasma	0.910798	chr16:53802494	0.531245	chr16:53803574	rs1558902	AFR: 1.0; ALL: 0.9977; AMR: 1.0; EAS: 0.9858; EUR: 1.0; SAS: 1.0	trans	a	t	0.3542	0.1196	0.0032	8.8e-314	0.0336	2.603e-05
720	15386_7:FABP4:FABPA	FABP4	deCODE pQTL	plasma	0.976012	chr16:53802494	0.504213	chr16:53803574	rs1558902	AFR: 1.0; ALL: 0.9977; AMR: 1.0; EAS: 0.9858; EUR: 1.0; SAS: 1.0	trans	a	t	0.3542	0.1196	0.0032	8.8e-314	0.0655	5.706e-15
720	8983_7:GOLM1:GOLM1	GOLM1	deCODE pQTL	plasma	0.860819	chr16:53802494	0.519709	chr16:53803574	rs1558902	AFR: 1.0; ALL: 0.9977; AMR: 1.0; EAS: 0.9858; EUR: 1.0; SAS: 1.0	trans	a	t	0.3542	0.1196	0.0032	8.8e-314	0.0321	7.618e-05
720	8841_65:CILP2:CILP2	CILP2	deCODE pQTL	plasma	0.909522	chr16:53802494	0.447964	chr16:53803574	rs1558902	AFR: 1.0; ALL: 0.9977; AMR: 1.0; EAS: 0.9858; EUR: 1.0; SAS: 1.0	trans	a	t	0.3542	0.1196	0.0032	8.8e-314	-0.0339	4.443e-05
720	8484_24:LEP:Leptin	LEP	deCODE pQTL	plasma	0.982114	chr16:53802494	0.479715	chr16:53803574	rs1558902	AFR: 1.0; ALL: 0.9977; AMR: 1.0; EAS: 0.9858; EUR: 1.0; SAS: 1.0	trans	a	t	0.3542	0.1196	0.0032	8.8e-314	0.0717	4.905e-17
720	8368_102:TNFRSF1B:TNF_sR_II	TNFRSF1B	deCODE pQTL	plasma	0.908695	chr16:53802494	0.544101	chr16:53803574	rs1558902	AFR: 1.0; ALL: 0.9977; AMR: 1.0; EAS: 0.9858; EUR: 1.0; SAS: 1.0	trans	a	t	0.3542	0.1196	0.0032	8.8e-314	0.0344	4.413e-05
720	8352_26:SIGLEC12:SIG12	SIGLEC12	deCODE pQTL	plasma	0.973796	chr16:53802494	0.520876	chr16:53803574	rs1558902	AFR: 1.0; ALL: 0.9977; AMR: 1.0; EAS: 0.9858; EUR: 1.0; SAS: 1.0	trans	a	t	0.3542	0.1196	0.0032	8.8e-314	0.0385	4.002e-06
720	8337_65:PTPRU:PTPRU	PTPRU	deCODE pQTL	plasma	0.902815	chr16:53802494	0.529969	chr16:53803574	rs1558902	AFR: 1.0; ALL: 0.9977; AMR: 1.0; EAS: 0.9858; EUR: 1.0; SAS: 1.0	trans	a	t	0.3542	0.1196	0.0032	8.8e-314	0.0337	5.097e-05
720	7911_29:SCN4B:SCN4B	SCN4B	deCODE pQTL	plasma	0.965695	chr16:53802494	0.52778	chr16:53803574	rs1558902	AFR: 1.0; ALL: 0.9977; AMR: 1.0; EAS: 0.9858; EUR: 1.0; SAS: 1.0	trans	a	t	0.3542	0.1196	0.0032	8.8e-314	0.0385	1.874e-06
720	11196_31:COL6A3:Collagen_alpha_3_VI_	COL6A3	deCODE pQTL	plasma	0.946045	chr16:53802494	0.539125	chr16:53803574	rs1558902	AFR: 1.0; ALL: 0.9977; AMR: 1.0; EAS: 0.9858; EUR: 1.0; SAS: 1.0	trans	a	t	0.3542	0.1196	0.0032	8.8e-314	0.0397	1.884e-06
720	7787_25:LILRA5:LIRA5	LILRA5	deCODE pQTL	plasma	0.89478	chr16:53802494	0.535656	chr16:53803574	rs1558902	AFR: 1.0; ALL: 0.9977; AMR: 1.0; EAS: 0.9858; EUR: 1.0; SAS: 1.0	trans	a	t	0.3542	0.1196	0.0032	8.8e-314	0.0348	4.69e-05
720	7638_30:LMAN2:Lectin__mannose_binding_2	LMAN2	deCODE pQTL	plasma	0.950291	chr16:53802494	0.515822	chr16:53803574	rs1558902	AFR: 1.0; ALL: 0.9977; AMR: 1.0; EAS: 0.9858; EUR: 1.0; SAS: 1.0	trans	a	t	0.3542	0.1196	0.0032	8.8e-314	0.0353	2.09e-05
720	7211_2:RNASE1:RNase_1	RNASE1	deCODE pQTL	plasma	0.922463	chr16:53802494	0.540038	chr16:53803574	rs1558902	AFR: 1.0; ALL: 0.9977; AMR: 1.0; EAS: 0.9858; EUR: 1.0; SAS: 1.0	trans	a	t	0.3542	0.1196	0.0032	8.8e-314	0.0353	2.305e-05
720	9211_19:SERPINF1:PEDF	SERPINF1	deCODE pQTL	plasma	0.94546	chr16:53802494	0.512689	chr16:53803574	rs1558902	AFR: 1.0; ALL: 0.9977; AMR: 1.0; EAS: 0.9858; EUR: 1.0; SAS: 1.0	trans	a	t	0.3542	0.1196	0.0032	8.8e-314	0.0366	1.262e-05
720	7210_25:APLP1:Amyloid_like_protein_1	APLP1	deCODE pQTL	plasma	0.952192	chr16:53802494	0.506319	chr16:53803574	rs1558902	AFR: 1.0; ALL: 0.9977; AMR: 1.0; EAS: 0.9858; EUR: 1.0; SAS: 1.0	trans	a	t	0.3542	0.1196	0.0032	8.8e-314	-0.0395	1.941e-06
720	6507_16:NCAM2:NCAM2	NCAM2	deCODE pQTL	plasma	0.919649	chr16:53802494	0.449303	chr16:53803574	rs1558902	AFR: 1.0; ALL: 0.9977; AMR: 1.0; EAS: 0.9858; EUR: 1.0; SAS: 1.0	trans	a	t	0.3542	0.1196	0.0032	8.8e-314	-0.0346	3.359e-05
720	6478_2:IGLON5:IGLO5	IGLON5	deCODE pQTL	plasma	0.863387	chr16:53802494	0.473851	chr16:53803574	rs1558902	AFR: 1.0; ALL: 0.9977; AMR: 1.0; EAS: 0.9858; EUR: 1.0; SAS: 1.0	trans	a	t	0.3542	0.1196	0.0032	8.8e-314	-0.036	1.61e-05
720	6408_2:INHBC:INHBC	INHBC	deCODE pQTL	plasma	0.970218	chr16:53802494	0.547416	chr16:53803574	rs1558902	AFR: 1.0; ALL: 0.9977; AMR: 1.0; EAS: 0.9858; EUR: 1.0; SAS: 1.0	trans	a	t	0.3542	0.1196	0.0032	8.8e-314	0.0456	6.047e-08
720	6291_55:CLSTN3:Alcadein_beta	CLSTN3	deCODE pQTL	plasma	0.810735	chr16:53802494	0.534284	chr16:53803574	rs1558902	AFR: 1.0; ALL: 0.9977; AMR: 1.0; EAS: 0.9858; EUR: 1.0; SAS: 1.0	trans	a	t	0.3542	0.1196	0.0032	8.8e-314	0.0321	6.737e-05
720	16818_200:CDCP1:CDCP1	CDCP1	deCODE pQTL	plasma	0.895921	chr16:53802494	0.543978	chr16:53803574	rs1558902	AFR: 1.0; ALL: 0.9977; AMR: 1.0; EAS: 0.9858; EUR: 1.0; SAS: 1.0	trans	a	t	0.3542	0.1196	0.0032	8.8e-314	0.0344	3.297e-05
720	16907_3:CADM2:Nectin_like_protein_3	CADM2	deCODE pQTL	plasma	0.906619	chr16:53802494	0.486283	chr16:53803574	rs1558902	AFR: 1.0; ALL: 0.9977; AMR: 1.0; EAS: 0.9858; EUR: 1.0; SAS: 1.0	trans	a	t	0.3542	0.1196	0.0032	8.8e-314	-0.036	1.067e-05
720	6379_62:ADAMTSL2:ATL2	ADAMTSL2	deCODE pQTL	plasma	0.878206	chr16:53802494	0.524211	chr16:53803574	rs1558902	AFR: 1.0; ALL: 0.9977; AMR: 1.0; EAS: 0.9858; EUR: 1.0; SAS: 1.0	trans	a	t	0.3542	0.1196	0.0032	8.8e-314	0.0344	5.835e-05
720	17404_5:ARL5B:ARL5B	ARL5B	deCODE pQTL	plasma	0.985619	chr16:53802494	0.535378	chr16:53803574	rs1558902	AFR: 1.0; ALL: 0.9977; AMR: 1.0; EAS: 0.9858; EUR: 1.0; SAS: 1.0	trans	a	t	0.3542	0.1196	0.0032	8.8e-314	0.0471	2.255e-08
720	17366_6:DCUN1D1:DCNL1	DCUN1D1	deCODE pQTL	plasma	0.96453	chr16:53802494	0.545187	chr16:53803574	rs1558902	AFR: 1.0; ALL: 0.9977; AMR: 1.0; EAS: 0.9858; EUR: 1.0; SAS: 1.0	trans	a	t	0.3542	0.1196	0.0032	8.8e-314	0.0365	1.211e-05
720	15594_47:HTRA1:HTRA1	HTRA1	deCODE pQTL	plasma	0.975862	chr16:53802494	0.529061	chr16:53803574	rs1558902	AFR: 1.0; ALL: 0.9977; AMR: 1.0; EAS: 0.9858; EUR: 1.0; SAS: 1.0	trans	a	t	0.3542	0.1196	0.0032	8.8e-314	0.0392	2.477e-06
720	6276_16:FURIN:Furin	FURIN	deCODE pQTL	plasma	0.974493	chr16:53802494	0.52689	chr16:53803574	rs1558902	AFR: 1.0; ALL: 0.9977; AMR: 1.0; EAS: 0.9858; EUR: 1.0; SAS: 1.0	trans	a	t	0.3542	0.1196	0.0032	8.8e-314	0.0389	1.585e-06
720	18901_26:HSPA1B:HS71B	HSPA1B	deCODE pQTL	plasma	0.968013	chr16:53802494	0.556984	chr16:53803574	rs1558902	AFR: 1.0; ALL: 0.9977; AMR: 1.0; EAS: 0.9858; EUR: 1.0; SAS: 1.0	trans	a	t	0.3542	0.1196	0.0032	8.8e-314	0.0432	8.785e-08
720	3079_62:RARRES2:TIG2	RARRES2	deCODE pQTL	plasma	0.991568	chr16:53802494	0.534581	chr16:53803574	rs1558902	AFR: 1.0; ALL: 0.9977; AMR: 1.0; EAS: 0.9858; EUR: 1.0; SAS: 1.0	trans	a	t	0.3542	0.1196	0.0032	8.8e-314	0.0531	1.387e-10
720	3050_7:VWF:vWF	VWF	deCODE pQTL	plasma	0.893646	chr16:53802494	0.536255	chr16:53803574	rs1558902	AFR: 1.0; ALL: 0.9977; AMR: 1.0; EAS: 0.9858; EUR: 1.0; SAS: 1.0	trans	a	t	0.3542	0.1196	0.0032	8.8e-314	0.0318	8.877e-05
720	2948_58:GHR:Growth_hormone_receptor	GHR	deCODE pQTL	plasma	0.904638	chr16:53802494	0.507328	chr16:53803574	rs1558902	AFR: 1.0; ALL: 0.9977; AMR: 1.0; EAS: 0.9858; EUR: 1.0; SAS: 1.0	trans	a	t	0.3542	0.1196	0.0032	8.8e-314	0.0388	3.414e-06
720	2771_35:IGFBP1:IGFBP_1	IGFBP1	deCODE pQTL	plasma	0.870784	chr16:53802494	0.510212	chr16:53803574	rs1558902	AFR: 1.0; ALL: 0.9977; AMR: 1.0; EAS: 0.9858; EUR: 1.0; SAS: 1.0	trans	a	t	0.3542	0.1196	0.0032	8.8e-314	-0.0394	1.016e-06
720	2658_27:NTRK3:TrkC	NTRK3	deCODE pQTL	plasma	0.927124	chr16:53802494	0.447247	chr16:53803574	rs1558902	AFR: 1.0; ALL: 0.9977; AMR: 1.0; EAS: 0.9858; EUR: 1.0; SAS: 1.0	trans	a	t	0.3542	0.1196	0.0032	8.8e-314	-0.0397	4.135e-06
720	6896_3:C1orf162:CA162	C1orf162	deCODE pQTL	plasma	0.849966	chr16:53802494	0.513315	chr16:53803574	rs1558902	AFR: 1.0; ALL: 0.9977; AMR: 1.0; EAS: 0.9858; EUR: 1.0; SAS: 1.0	trans	a	t	0.3542	0.1196	0.0032	8.8e-314	0.0329	7.888e-05
720	15381_45:DDR2:Discoidin_domain_receptor_2	DDR2	deCODE pQTL	plasma	0.944843	chr16:53802494	0.511004	chr16:53803574	rs1558902	AFR: 1.0; ALL: 0.9977; AMR: 1.0; EAS: 0.9858; EUR: 1.0; SAS: 1.0	trans	a	t	0.3542	0.1196	0.0032	8.8e-314	0.035	1.505e-05
720	2580_83:MPO:Myeloperoxidase	MPO	deCODE pQTL	plasma	0.893319	chr16:53802494	0.522649	chr16:53803574	rs1558902	AFR: 1.0; ALL: 0.9977; AMR: 1.0; EAS: 0.9858; EUR: 1.0; SAS: 1.0	trans	a	t	0.3542	0.1196	0.0032	8.8e-314	0.0348	2.328e-05
720	2754_50:C3:C3	C3	deCODE pQTL	plasma	0.97791	chr16:53802494	0.517543	chr16:53803574	rs1558902	AFR: 1.0; ALL: 0.9977; AMR: 1.0; EAS: 0.9858; EUR: 1.0; SAS: 1.0	trans	a	t	0.3542	0.1196	0.0032	8.8e-314	0.0419	3.712e-07
720	14337_1:TRAPPC3:TPPC3	TRAPPC3	deCODE pQTL	plasma	0.863886	chr16:53802494	0.518592	chr16:53803574	rs1558902	AFR: 1.0; ALL: 0.9977; AMR: 1.0; EAS: 0.9858; EUR: 1.0; SAS: 1.0	trans	a	t	0.3542	0.1196	0.0032	8.8e-314	0.0332	7.948e-05
720	17456_53:GOLM1:GOLM1	GOLM1	deCODE pQTL	plasma	0.930001	chr16:53802494	0.527232	chr16:53803574	rs1558902	AFR: 1.0; ALL: 0.9977; AMR: 1.0; EAS: 0.9858; EUR: 1.0; SAS: 1.0	trans	a	t	0.3542	0.1196	0.0032	8.8e-314	0.0413	4.551e-07
720	2381_52:C5:C5	C5	deCODE pQTL	plasma	0.954452	chr16:53802494	0.517877	chr16:53803574	rs1558902	AFR: 1.0; ALL: 0.9977; AMR: 1.0; EAS: 0.9858; EUR: 1.0; SAS: 1.0	trans	a	t	0.3542	0.1196	0.0032	8.8e-314	0.036	1.916e-05
720	17750_8:RRM2:RIR2	RRM2	deCODE pQTL	plasma	0.925938	chr16:53802494	0.523264	chr16:53803574	rs1558902	AFR: 1.0; ALL: 0.9977; AMR: 1.0; EAS: 0.9858; EUR: 1.0; SAS: 1.0	trans	a	t	0.3542	0.1196	0.0032	8.8e-314	0.034	3.676e-05
720	17766_5:NCF1:NCF_1	NCF1	deCODE pQTL	plasma	0.952856	chr16:53802494	0.53415	chr16:53803574	rs1558902	AFR: 1.0; ALL: 0.9977; AMR: 1.0; EAS: 0.9858; EUR: 1.0; SAS: 1.0	trans	a	t	0.3542	0.1196	0.0032	8.8e-314	0.0358	1.615e-05
720	17806_6:SDCBP:Syntenin_1	SDCBP	deCODE pQTL	plasma	0.8348	chr16:53802494	0.52555	chr16:53803574	rs1558902	AFR: 1.0; ALL: 0.9977; AMR: 1.0; EAS: 0.9858; EUR: 1.0; SAS: 1.0	trans	a	t	0.3542	0.1196	0.0032	8.8e-314	0.038	3.711e-06
720	17836_17:S100A16:S100A16	S100A16	deCODE pQTL	plasma	0.901502	chr16:53802494	0.552412	chr16:53803574	rs1558902	AFR: 1.0; ALL: 0.9977; AMR: 1.0; EAS: 0.9858; EUR: 1.0; SAS: 1.0	trans	a	t	0.3542	0.1196	0.0032	8.8e-314	0.0363	1.24e-05
720	17706_4:PPP1R1A:PPR1A	PPP1R1A	deCODE pQTL	plasma	0.889924	chr16:53802494	0.530362	chr16:53803574	rs1558902	AFR: 1.0; ALL: 0.9977; AMR: 1.0; EAS: 0.9858; EUR: 1.0; SAS: 1.0	trans	a	t	0.3542	0.1196	0.0032	8.8e-314	0.0408	7.351e-07
720	16049_43:OLR1:OLR1	OLR1	deCODE pQTL	plasma	0.917626	chr16:53802494	0.526423	chr16:53803574	rs1558902	AFR: 1.0; ALL: 0.9977; AMR: 1.0; EAS: 0.9858; EUR: 1.0; SAS: 1.0	trans	a	t	0.3542	0.1196	0.0032	8.8e-314	0.0328	4.567e-05
720	18893_26:GPR56:GPR56	GPR56	deCODE pQTL	plasma	0.934023	chr16:53802494	0.482351	chr16:53803574	rs1558902	AFR: 1.0; ALL: 0.9977; AMR: 1.0; EAS: 0.9858; EUR: 1.0; SAS: 1.0	trans	a	t	0.3542	0.1196	0.0032	8.8e-314	0.0418	5.076e-07
720	19127_1:HSPB6:HSPB6	HSPB6	deCODE pQTL	plasma	0.936007	chr16:53802494	0.537827	chr16:53803574	rs1558902	AFR: 1.0; ALL: 0.9977; AMR: 1.0; EAS: 0.9858; EUR: 1.0; SAS: 1.0	trans	a	t	0.3542	0.1196	0.0032	8.8e-314	0.0369	1.139e-05
720	19261_12:SDCBP2:SDCB2	SDCBP2	deCODE pQTL	plasma	0.870805	chr16:53802494	0.541599	chr16:53803574	rs1558902	AFR: 1.0; ALL: 0.9977; AMR: 1.0; EAS: 0.9858; EUR: 1.0; SAS: 1.0	trans	a	t	0.3542	0.1196	0.0032	8.8e-314	0.0386	3.051e-06
720	18166_4:RHOB:RHOB	RHOB	deCODE pQTL	plasma	0.95588	chr16:53802494	0.524962	chr16:53803574	rs1558902	AFR: 1.0; ALL: 0.9977; AMR: 1.0; EAS: 0.9858; EUR: 1.0; SAS: 1.0	trans	a	t	0.3542	0.1196	0.0032	8.8e-314	0.0383	2.832e-06
722	8080_24:MSMP:PSMP	MSMP	deCODE pQTL	plasma	0.955518	chr16:69730426	0.235348	chr16:69750849	rs2917677	AFR: 1.0; ALL: 0.9951; AMR: 1.0; EAS: 1.0; EUR: 0.9959; SAS: 0.9812	trans	t	c	0.3629	-0.0376	0.0031	2.834e-33	0.0356	2.135e-05
723	2771_35:IGFBP1:IGFBP_1	IGFBP1	deCODE pQTL	plasma	0.996359	chr16:73097029	0.997341	chr16:73097029	rs7498798	1	trans	a	g	0.6115	-0.0285	0.003	2.613e-21	0.0397	1.517e-06
723	6252_62:SCGB3A1:Secretoglobin_family_3A_member_1	SCGB3A1	deCODE pQTL	plasma	0.99503	chr16:73097029	0.999652	chr16:73097029	rs7498798	1	trans	a	g	0.6115	-0.0285	0.003	2.613e-21	0.0388	3.606e-06
724	PRSS2	PRSS2	HELIC pQTL	plasma	0.826	chr16:75246035	0.924468	chr16:75246035	rs72802365	1	trans	c	g	0.0699	-0.1158	0.0063	2.047e-76	-0.2749	1.241e-06
724	16770_3:REG1B:REG1B	REG1B	deCODE pQTL	plasma	0.93709	chr16:75246035	0.970792	chr16:75246035	rs72802365	1	trans	c	g	0.0699	-0.1158	0.0063	2.047e-76	-0.0906	8.501e-08
724	6107_3:CELA1:ELA1	CELA1	deCODE pQTL	plasma	0.883417	chr16:75246035	0.97449	chr16:75246035	rs72802365	1	trans	c	g	0.0699	-0.1158	0.0063	2.047e-76	0.0617	8.448e-05
724	6392_7:WISP2:WISP_2	WISP2	deCODE pQTL	plasma	0.992048	chr16:75246035	0.974864	chr16:75246035	rs72802365	1	trans	c	g	0.0699	-0.1158	0.0063	2.047e-76	0.0915	1.674e-07
724	5465_32:HS6ST1:H6ST1	HS6ST1	deCODE pQTL	plasma	0.882057	chr16:75246035	0.97429	chr16:75246035	rs72802365	1	trans	c	g	0.0699	-0.1158	0.0063	2.047e-76	-0.1346	8.388e-16
724	4910_21:PLA2G1B:GIB	PLA2G1B	deCODE pQTL	plasma	0.979872	chr16:75246035	0.973849	chr16:75246035	rs72802365	1	trans	c	g	0.0699	-0.1158	0.0063	2.047e-76	-0.1684	1.2e-24
724	18917_53:AMY2A:Pancreatic_alpha_amylase	AMY2A	deCODE pQTL	plasma	0.811827	chr16:75246035	0.975067	chr16:75246035	rs72802365	1	trans	c	g	0.0699	-0.1158	0.0063	2.047e-76	-0.0951	8.241e-09
724	CPA1	CPA1	HELIC pQTL	plasma	0.943	chr16:75246035	0.912966	chr16:75246035	rs72802365	1	trans	c	g	0.0699	-0.1158	0.0063	2.047e-76	-0.367	1.705e-10
724	15556_49:AMY2B:Alpha_amylase_2B	AMY2B	deCODE pQTL	plasma	0.922805	chr16:75246035	0.974403	chr16:75246035	rs72802365	1	trans	c	g	0.0699	-0.1158	0.0063	2.047e-76	-0.0665	5.147e-05
724	15471_29:PNLIPRP2:LIPR2	PNLIPRP2	deCODE pQTL	plasma	0.950759	chr16:75246035	0.978205	chr16:75246035	rs72802365	1	trans	c	g	0.0699	-0.1158	0.0063	2.047e-76	-0.1269	4.632e-15
724	7140_1:CELA2A:ELA2A	CELA2A	deCODE pQTL	plasma	0.974365	chr16:75246035	0.973225	chr16:75246035	rs72802365	1	trans	c	g	0.0699	-0.1158	0.0063	2.047e-76	-0.1213	1.392e-12
724	15476_6:REG3G:REG3G	REG3G	deCODE pQTL	plasma	0.992226	chr16:75246035	0.970192	chr16:75246035	rs72802365	1	trans	c	g	0.0699	-0.1158	0.0063	2.047e-76	0.1249	5.704e-14
724	CTRC	CTRC	HELIC pQTL	plasma	0.953	chr16:75246035	0.964906	chr16:75246035	rs72802365	1	trans	c	g	0.0699	-0.1158	0.0063	2.047e-76	-0.2327	6.653e-05
724	3325_2:MATN2:MATN2	MATN2	deCODE pQTL	plasma	0.96468	chr16:75246035	0.971895	chr16:75246035	rs72802365	1	trans	c	g	0.0699	-0.1158	0.0063	2.047e-76	0.0773	5.194e-06
725	5661_15:IL18:IL_18	IL18	deCODE pQTL	plasma	0.903162	chr16:77232746	0.932395	chr16:77232746	rs72798545	1	trans	a	c	0.8556	-0.0293	0.0042	2.734e-12	-0.0493	5.751e-05
725	3487_32:CXCL13:BLC	CXCL13	deCODE pQTL	plasma	0.955365	chr16:77232746	0.922441	chr16:77232746	rs72798545	1	trans	a	c	0.8556	-0.0293	0.0042	2.734e-12	-0.0503	2.655e-05
726	4455_89:MFGE8:MFGM	MFGE8	deCODE pQTL	plasma	0.987288	chr16:81534790	1	chr16:81534790	rs2925979	1	trans	t	c	0.3113	0.0387	0.0031	2.435e-35	0.04	1.04e-05
726	5744_12:MENT:CA056	MENT	deCODE pQTL	plasma	0.91488	chr16:81534790	1	chr16:81534790	rs2925979	1	trans	t	c	0.3113	0.0387	0.0031	2.435e-35	-0.0366	8.791e-05
726	9231_23:IMPAD1:IMPA3	IMPAD1	deCODE pQTL	plasma	0.997929	chr16:81534790	1	chr16:81534790	rs2925979	1	trans	t	c	0.3113	0.0387	0.0031	2.435e-35	-0.0444	6.74e-07
726	3554_24:ADIPOQ:Adiponectin	ADIPOQ	deCODE pQTL	plasma	0.994348	chr16:81534790	1	chr16:81534790	rs2925979	1	trans	t	c	0.3113	0.0387	0.0031	2.435e-35	-0.0847	4.317e-19
726	4883_56:INS:Insulin	INS	deCODE pQTL	plasma	0.95551	chr16:81534790	1	chr16:81534790	rs2925979	1	trans	t	c	0.3113	0.0387	0.0031	2.435e-35	0.0362	3.65e-05
726	13268_45:WNT5A:WNT5A	WNT5A	deCODE pQTL	plasma	0.938075	chr16:81534790	1	chr16:81534790	rs2925979	1	trans	t	c	0.3113	0.0387	0.0031	2.435e-35	0.0432	4.097e-06
727	19557_3:KLB:KLOTB	KLB	deCODE pQTL	plasma	0.973912	chr16:83980529	0.990061	chr16:83980529	rs4782568	1	trans	c	g	0.5041	-0.0248	0.0031	3.722e-15	-0.0337	1.887e-05
727	7127_3:APOA2:Apo_A_II	APOA2	deCODE pQTL	plasma	0.890244	chr16:83980529	0.979299	chr16:83980529	rs4782568	1	trans	c	g	0.5041	-0.0248	0.0031	3.722e-15	-0.0319	9.586e-05
728	15509_2:NAGLU:NAG	NAGLU	deCODE pQTL	plasma	0.946757	chr16:85742950	0.553632	chr16:85704584	rs2303202	ALL: 0.2464; AMR: 0.2949; EAS: 0.1357; EUR: 0.5381; SAS: 0.1823	trans	a	g	0.5784	-0.0208	0.003	3.054e-12	0.0305	5.399e-06
730	IL6R	IL6R	HELIC pQTL	plasma	0.808	chr16:88554480	0.997038	chr16:88554480	rs9937296	1	trans	t	c	0.2115	-0.03	0.0039	3.058e-14	0.1839	0.000817
737	8840_61:C1S:C1s	C1S	deCODE pQTL	plasma	0.926183	chr17:6553168	0.353214	chr17:6553168	rs9900150	1	trans	a	g	0.5287	-0.0164	0.0029	1.307e-08	-0.0346	2.434e-05
737	15476_6:REG3G:REG3G	REG3G	deCODE pQTL	plasma	0.876026	chr17:6553168	0.362685	chr17:6553168	rs9900150	1	trans	a	g	0.5287	-0.0164	0.0029	1.307e-08	-0.0314	9.433e-05
737	10560_1:ITM2C:ITM2C	ITM2C	deCODE pQTL	plasma	0.806601	chr17:6553168	0.34546	chr17:6553168	rs9900150	1	trans	a	g	0.5287	-0.0164	0.0029	1.307e-08	-0.0307	8.684e-05
739	4929_55:SHBG:SHBG	SHBG	deCODE pQTL	plasma	0.982537	chr17:7537792	0.935562	chr17:7537792	rs727428	1	cis	t	c	0.4707	0.0204	0.0029	1.574e-12	-0.1685	5.63e-94
740	5631_83:MLN:MOTI	MLN	deCODE pQTL	plasma	0.962112	chr17:9791549	0.0727952	chr17:9791549	rs17676097	1	trans	a	g	0.7108	-0.0275	0.0037	1.486e-13	-0.0668	2.126e-15
740	9177_6:FAM3B:FAM3B	FAM3B	deCODE pQTL	plasma	0.885881	chr17:9785946	0.0625459	chr17:9791549	rs17676097	AFR: 1.0; ALL: 0.9978; AMR: 0.9891; EAS: 1.0; EUR: 1.0; SAS: 1.0	trans	a	g	0.7108	-0.0275	0.0037	1.486e-13	-0.057	1.44e-10
740	11102_22:REG4:REG4	REG4	deCODE pQTL	plasma	0.862102	chr17:9791549	0.0655434	chr17:9791549	rs17676097	1	trans	a	g	0.7108	-0.0275	0.0037	1.486e-13	-0.0474	4.332e-08
740	16785_45:DEFA5:HD_5	DEFA5	deCODE pQTL	plasma	0.895046	chr17:9787845	0.0631239	chr17:9791549	rs17676097	AFR: 0.9635; ALL: 0.9956; AMR: 0.9891; EAS: 1.0; EUR: 1.0; SAS: 1.0	trans	a	g	0.7108	-0.0275	0.0037	1.486e-13	-0.0361	4.294e-05
740	17685_9:APOA4:Apo_A_IV	APOA4	deCODE pQTL	plasma	0.883482	chr17:9785946	0.0676367	chr17:9791549	rs17676097	AFR: 1.0; ALL: 0.9978; AMR: 0.9891; EAS: 1.0; EUR: 1.0; SAS: 1.0	trans	a	g	0.7108	-0.0275	0.0037	1.486e-13	-0.052	1.285e-09
740	4891_50:GCG:Glucagon	GCG	deCODE pQTL	plasma	0.960514	chr17:9791549	0.0758369	chr17:9791549	rs17676097	1	trans	a	g	0.7108	-0.0275	0.0037	1.486e-13	0.0575	9.527e-12
740	15305_7:SCGN:Secretagogin	SCGN	deCODE pQTL	plasma	0.945717	chr17:9785946	0.0611082	chr17:9791549	rs17676097	AFR: 1.0; ALL: 0.9978; AMR: 0.9891; EAS: 1.0; EUR: 1.0; SAS: 1.0	trans	a	g	0.7108	-0.0275	0.0037	1.486e-13	-0.0385	3.483e-06
742	5231_79:PCSK9:PCSK9	PCSK9	deCODE pQTL	plasma	0.941069	chr17:17728043	0.929518	chr17:17751478	rs1108646	AFR: 0.287; ALL: 0.666; AMR: 0.5938; EAS: 0.7003; EUR: 0.7808; SAS: 0.8788	trans	a	g	0.4243	0.0254	0.0032	1.04e-15	0.0445	4.132e-07
742	2982_82:LGALS4:Galectin_4	LGALS4	deCODE pQTL	plasma	0.800661	chr17:17728043	0.841389	chr17:17751478	rs1108646	AFR: 0.287; ALL: 0.666; AMR: 0.5938; EAS: 0.7003; EUR: 0.7808; SAS: 0.8788	trans	a	g	0.4243	0.0254	0.0032	1.04e-15	0.0423	1.023e-06
742	9095_5:MTFR1:MTFR1	MTFR1	deCODE pQTL	plasma	0.826222	chr17:17728043	0.517517	chr17:17751478	rs1108646	AFR: 0.287; ALL: 0.666; AMR: 0.5938; EAS: 0.7003; EUR: 0.7808; SAS: 0.8788	trans	a	g	0.4243	0.0254	0.0032	1.04e-15	0.0329	9.658e-05
742	8352_26:SIGLEC12:SIG12	SIGLEC12	deCODE pQTL	plasma	0.817907	chr17:17728043	0.733197	chr17:17751478	rs1108646	AFR: 0.287; ALL: 0.666; AMR: 0.5938; EAS: 0.7003; EUR: 0.7808; SAS: 0.8788	trans	a	g	0.4243	0.0254	0.0032	1.04e-15	0.0441	6.242e-07
742	7218_87:ATP1B2:AT1B2	ATP1B2	deCODE pQTL	plasma	0.95915	chr17:17728043	0.915861	chr17:17751478	rs1108646	AFR: 0.287; ALL: 0.666; AMR: 0.5938; EAS: 0.7003; EUR: 0.7808; SAS: 0.8788	trans	a	g	0.4243	0.0254	0.0032	1.04e-15	-0.0378	3.093e-05
745	9986_14:NPW:Neuropeptide_W	NPW	deCODE pQTL	plasma	0.836396	chr17:29704002	0.807132	chr17:29704002	rs1048317	1	trans	t	c	0.4061	0.0336	0.003	1.106e-29	-0.034	7.403e-05
746	13686_2:IL5RA:IL_5_Ra	IL5RA	deCODE pQTL	plasma	0.859113	chr17:34866546	0.369512	chr17:34866546	rs2306593	1	trans	t	c	0.4727	-0.0203	0.0029	2.427e-12	-0.0343	4.792e-05
748	17828_3:S100A14:S100A14	S100A14	deCODE pQTL	plasma	0.898594	chr17:37746307	0.723531	chr17:37746307	rs11078916	1	trans	t	c	0.3674	0.0248	0.0031	2.917e-15	0.0417	4.867e-06
748	14012_17:DHX58:LGP2	DHX58	deCODE pQTL	plasma	0.930463	chr17:37746307	0.753847	chr17:37746307	rs11078916	1	trans	t	c	0.3674	0.0248	0.0031	2.917e-15	0.0433	1.752e-06
748	16770_3:REG1B:REG1B	REG1B	deCODE pQTL	plasma	0.921872	chr17:37746307	0.795422	chr17:37746307	rs11078916	1	trans	t	c	0.3674	0.0248	0.0031	2.917e-15	-0.0402	1.747e-05
748	9183_7:IFNAR1:IFN_a_b_R1	IFNAR1	deCODE pQTL	plasma	0.831627	chr17:37746307	0.555457	chr17:37746307	rs11078916	1	trans	t	c	0.3674	0.0248	0.0031	2.917e-15	0.0351	0.0002132
748	13101_60:SOST:SOST	SOST	deCODE pQTL	plasma	0.968348	chr17:37746307	0.621974	chr17:37746307	rs11078916	1	trans	t	c	0.3674	0.0248	0.0031	2.917e-15	0.0426	4.976e-06
748	10574_10:AXL:AXL	AXL	deCODE pQTL	plasma	0.805334	chr17:37746307	0.728798	chr17:37746307	rs11078916	1	trans	t	c	0.3674	0.0248	0.0031	2.917e-15	-0.0387	4.293e-05
749	8973_23:FCRL4:FCRL4	FCRL4	deCODE pQTL	plasma	0.817202	chr17:40696915	0.541405	chr17:40706273	rs676387	AFR: 0.293; ALL: 0.6276; AMR: 0.7995; EAS: 0.432; EUR: 0.9597; SAS: 0.742	trans	a	c	0.3097	0.0338	0.0032	8.177e-27	-0.0295	0.0001851
749	CPA1	CPA1	HELIC pQTL	plasma	0.827	chr17:40696915	0.446546	chr17:40706273	rs676387	AFR: 0.293; ALL: 0.6276; AMR: 0.7995; EAS: 0.432; EUR: 0.9597; SAS: 0.742	trans	a	c	0.3097	0.0338	0.0032	8.177e-27	-0.1111	0.0008344
749	CPB1	CPB1	HELIC pQTL	plasma	0.945	chr17:40696915	0.52543	chr17:40706273	rs676387	AFR: 0.293; ALL: 0.6276; AMR: 0.7995; EAS: 0.432; EUR: 0.9597; SAS: 0.742	trans	a	c	0.3097	0.0338	0.0032	8.177e-27	-0.1251	0.000159
752	7921_65:FJX1:FJX1	FJX1	deCODE pQTL	plasma	0.9242	chr17:44286384	0.540799	chr17:44286384	rs4792837	1	trans	a	c	0.3769	-0.0242	0.0036	1.141e-11	-0.0348	3.77e-05
756	3396_54:REN:Renin	REN	deCODE pQTL	plasma	0.921886	chr17:56966052	0.224404	chr17:56966052	rs11659035	1	cis	t	c	0.3616	0.0214	0.003	1.012e-12	-0.0364	2.767e-05
756	6600_70:RELL2:RELL2	RELL2	deCODE pQTL	plasma	0.877036	chr17:56966052	0.317709	chr17:56966052	rs11659035	1	trans	t	c	0.3616	0.0214	0.003	1.012e-12	-0.0337	6.251e-05
757	6247_9:SIRPB1:SIRB1	SIRPB1	deCODE pQTL	plasma	0.931814	chr17:57973096	0.329556	chr17:57973096	rs8068913	1	trans	t	c	0.2507	-0.023	0.0035	7.402e-11	-0.0432	3.434e-07
757	8923_94:GALNT16:GLTL1	GALNT16	deCODE pQTL	plasma	0.896314	chr17:57973096	0.479741	chr17:57973096	rs8068913	1	trans	t	c	0.2507	-0.023	0.0035	7.402e-11	0.0418	3.243e-05
757	5646_20:RNASE6:RNAS6	RNASE6	deCODE pQTL	plasma	0.992584	chr17:57973096	0.542851	chr17:57973096	rs8068913	1	trans	t	c	0.2507	-0.023	0.0035	7.402e-11	0.0523	2.67e-07
757	19556_12:CR1:Complement_receptor_type_1	CR1	deCODE pQTL	plasma	0.860108	chr17:57973096	0.472318	chr17:57973096	rs8068913	1	trans	t	c	0.2507	-0.023	0.0035	7.402e-11	-0.0442	1.501e-05
757	15441_6:GM2A:SAP3	GM2A	deCODE pQTL	plasma	0.944737	chr17:57973096	0.507901	chr17:57973096	rs8068913	1	trans	t	c	0.2507	-0.023	0.0035	7.402e-11	0.0426	3.554e-05
757	5000_52:LGALS3BP:LG3BP	LGALS3BP	deCODE pQTL	plasma	0.894399	chr17:57973096	0.50213	chr17:57973096	rs8068913	1	trans	t	c	0.2507	-0.023	0.0035	7.402e-11	-0.0574	3.121e-08
757	5691_2:CRISPLD2:CRLD2	CRISPLD2	deCODE pQTL	plasma	0.853858	chr17:57973096	0.480265	chr17:57973096	rs8068913	1	trans	t	c	0.2507	-0.023	0.0035	7.402e-11	-0.0443	2.329e-05
758	10419_1:SCARA5:SCAR5	SCARA5	deCODE pQTL	plasma	0.998268	chr17:60720058	0.935542	chr17:60636826	rs11657101	AFR: 0.4278; ALL: 0.4652; AMR: 0.377; EAS: 0.1338; EUR: 0.9286; SAS: 0.6451	trans	a	g	0.3209	-0.0223	0.0034	4.026e-11	-0.0441	2.644e-07
758	5124_69:ICAM5:sICAM_5	ICAM5	deCODE pQTL	plasma	0.994548	chr17:60720058	0.72522	chr17:60636826	rs11657101	AFR: 0.4278; ALL: 0.4652; AMR: 0.377; EAS: 0.1338; EUR: 0.9286; SAS: 0.6451	trans	a	g	0.3209	-0.0223	0.0034	4.026e-11	-0.0466	3.343e-08
758	16828_8:COL6A1:Collagen_a1_VI_	COL6A1	deCODE pQTL	plasma	0.906142	chr17:60720058	0.914828	chr17:60636826	rs11657101	AFR: 0.4278; ALL: 0.4652; AMR: 0.377; EAS: 0.1338; EUR: 0.9286; SAS: 0.6451	trans	a	g	0.3209	-0.0223	0.0034	4.026e-11	-0.0283	5.987e-05
758	16753_46:COL6A2:CO6A2	COL6A2	deCODE pQTL	plasma	0.975564	chr17:60720058	0.604762	chr17:60636826	rs11657101	AFR: 0.4278; ALL: 0.4652; AMR: 0.377; EAS: 0.1338; EUR: 0.9286; SAS: 0.6451	trans	a	g	0.3209	-0.0223	0.0034	4.026e-11	-0.0402	1.667e-06
758	19361_78:MATN3:MATN3	MATN3	deCODE pQTL	plasma	0.993401	chr17:60720058	0.968585	chr17:60636826	rs11657101	AFR: 0.4278; ALL: 0.4652; AMR: 0.377; EAS: 0.1338; EUR: 0.9286; SAS: 0.6451	trans	a	g	0.3209	-0.0223	0.0034	4.026e-11	-0.0359	6.527e-06
758	8245_27:ICAM5:sICAM_5	ICAM5	deCODE pQTL	plasma	0.995417	chr17:60720058	0.769428	chr17:60636826	rs11657101	AFR: 0.4278; ALL: 0.4652; AMR: 0.377; EAS: 0.1338; EUR: 0.9286; SAS: 0.6451	trans	a	g	0.3209	-0.0223	0.0034	4.026e-11	-0.0468	3.433e-08
761	13691_10:SLC5A8:SC5A8	SLC5A8	deCODE pQTL	plasma	0.812942	chr17:65876477	0.0490944	chr17:65825354	rs12601921	AFR: 0.9673; ALL: 0.9933; AMR: 1.0; EAS: 0.9955; EUR: 0.9882; SAS: 1.0	trans	t	c	0.3208	0.0385	0.0035	1.085e-28	0.0404	0.0002738
761	13268_45:WNT5A:WNT5A	WNT5A	deCODE pQTL	plasma	0.847433	chr17:65876477	0.048535	chr17:65825354	rs12601921	AFR: 0.9673; ALL: 0.9933; AMR: 1.0; EAS: 0.9955; EUR: 0.9882; SAS: 1.0	trans	t	c	0.3208	0.0385	0.0035	1.085e-28	0.0412	0.0002176
761	5105_2:RTN4R:Nogo_Receptor	RTN4R	deCODE pQTL	plasma	0.808767	chr17:65876477	0.0491342	chr17:65825354	rs12601921	AFR: 0.9673; ALL: 0.9933; AMR: 1.0; EAS: 0.9955; EUR: 0.9882; SAS: 1.0	trans	t	c	0.3208	0.0385	0.0035	1.085e-28	0.0406	0.0002832
762	WIPI1	WIPI1	brain pQTL	brain	0.988	chr17:66449122	0.828667	chr17:66449122	rs883541	1	cis	a	g	0.7158	-0.0252	0.0033	1.524e-14	0.0665976	2.66783e-09
762	18880_81:COL3A1:Collagen_Type_III	COL3A1	deCODE pQTL	plasma	0.922948	chr17:66449122	0.471984	chr17:66449122	rs883541	1	trans	a	g	0.7158	-0.0252	0.0033	1.524e-14	0.0405	6.978e-05
762	11387_3:ATF6B:ATF6B	ATF6B	deCODE pQTL	plasma	0.941992	chr17:66449122	0.446704	chr17:66449122	rs883541	1	trans	a	g	0.7158	-0.0252	0.0033	1.524e-14	-0.0408	3.892e-05
770	DKK4	DKK4	HELIC pQTL	plasma	0.911	chr17:78757626	0.89257	chr17:78757626	rs11150745	1	trans	a	g	0.7048	0.025	0.0033	1.491e-14	-0.0992	8.955e-05
771	11486_26:ZNF174:ZN174	ZNF174	deCODE pQTL	plasma	0.831853	chr17:80607830	0.496302	chr17:80607830	rs4789816	1	trans	a	c	0.2976	0.0202	0.0032	2.729e-10	0.0354	2.598e-05
771	3181_50:CTSS:Cathepsin_S	CTSS	deCODE pQTL	plasma	0.930472	chr17:80607830	0.481354	chr17:80607830	rs4789816	1	trans	a	c	0.2976	0.0202	0.0032	2.729e-10	0.0448	1.627e-07
771	9264_11:CTSO:CATO	CTSO	deCODE pQTL	plasma	0.870937	chr17:80607830	0.66213	chr17:80607830	rs4789816	1	trans	a	c	0.2976	0.0202	0.0032	2.729e-10	0.0376	1.611e-05
771	17791_25:HPCAL1:HPCL1	HPCAL1	deCODE pQTL	plasma	0.959802	chr17:80685533	0.223224	chr17:80683980	rs9895455	AFR: 0.9916; ALL: 0.9433; AMR: 0.9714; EAS: 0.996; EUR: 0.89; SAS: 0.8603	trans	t	c	0.3287	0.0199	0.0031	1.389e-10	-0.0393	1.455e-05
771	6553_68:CFAP45:CCD19	CFAP45	deCODE pQTL	plasma	0.873132	chr17:80607830	0.495655	chr17:80607830	rs4789816	1	trans	a	c	0.2976	0.0202	0.0032	2.729e-10	0.0361	1.85e-05
771	5947_90:THPO:Tpo	THPO	deCODE pQTL	plasma	0.921573	chr17:80607830	0.45765	chr17:80607830	rs4789816	1	trans	a	c	0.2976	0.0202	0.0032	2.729e-10	0.0422	1.409e-06
773	13669_6:FGFR3:FGFR_3	FGFR3	deCODE pQTL	plasma	0.916344	chr18:2846812	0.999972	chr18:2846812	rs11664106	1	trans	a	t	0.6618	0.0224	0.0035	1.667e-10	0.0328	8.129e-05
775	10565_19:SLITRK3:SLIK3	SLITRK3	deCODE pQTL	plasma	0.946347	chr18:21100504	0.0810586	chr18:21100504	rs1788819	1	trans	a	g	0.6973	-0.032	0.0034	3.969e-21	0.0371	9.202e-06
775	7218_87:ATP1B2:AT1B2	ATP1B2	deCODE pQTL	plasma	0.833549	chr18:21154024	0.113484	chr18:21100504	rs1788819	AFR: 0.9611; ALL: 0.9238; AMR: 0.9917; EAS: 0.6537; EUR: 0.9783; SAS: 0.8956	trans	a	g	0.6973	-0.032	0.0034	3.969e-21	0.0331	0.0001102
775	11266_8:SELPLG:SELPL	SELPLG	deCODE pQTL	plasma	0.916738	chr18:21154024	0.0962606	chr18:21100504	rs1788819	AFR: 0.9611; ALL: 0.9238; AMR: 0.9917; EAS: 0.6537; EUR: 0.9783; SAS: 0.8956	trans	a	g	0.6973	-0.032	0.0034	3.969e-21	0.0365	1.983e-05
775	3044_3:CCL18:PARC	CCL18	deCODE pQTL	plasma	0.935544	chr18:21154024	0.135033	chr18:21100504	rs1788819	AFR: 0.9611; ALL: 0.9238; AMR: 0.9917; EAS: 0.6537; EUR: 0.9783; SAS: 0.8956	trans	a	g	0.6973	-0.032	0.0034	3.969e-21	0.0368	2.251e-05
780	12991_49:CUL9:CUL9	CUL9	deCODE pQTL	plasma	0.802779	chr18:40702833	0.206832	chr18:40702833	rs7242026	1	trans	t	c	0.5765	0.0189	0.0029	1.107e-10	0.0325	6.191e-05
780	8853_2:CLEC4A:CLC4A	CLEC4A	deCODE pQTL	plasma	0.843807	chr18:40702833	0.227517	chr18:40702833	rs7242026	1	trans	t	c	0.5765	0.0189	0.0029	1.107e-10	0.035	1.882e-05
780	18190_15:CARD18:ICBR	CARD18	deCODE pQTL	plasma	0.80711	chr18:40702833	0.257867	chr18:40702833	rs7242026	1	trans	t	c	0.5765	0.0189	0.0029	1.107e-10	0.0332	4.928e-05
780	18893_26:GPR56:GPR56	GPR56	deCODE pQTL	plasma	0.817008	chr18:40702833	0.210413	chr18:40702833	rs7242026	1	trans	t	c	0.5765	0.0189	0.0029	1.107e-10	0.0344	4.186e-05
780	6362_6:C2orf40:AUGN	C2orf40	deCODE pQTL	plasma	0.820204	chr18:40702833	0.197904	chr18:40702833	rs7242026	1	trans	t	c	0.5765	0.0189	0.0029	1.107e-10	0.0336	3.759e-05
789	9484_75:DSG2:Desmoglein_2	DSG2	deCODE pQTL	plasma	0.997137	chr18:60845884	1	chr18:60845884	rs12454712	1	trans	t	c	0.595	0.0354	0.003	7.57e-32	-0.0396	2.129e-06
789	6462_12:TIMP4:TIMP_4	TIMP4	deCODE pQTL	plasma	0.977862	chr18:60845884	1	chr18:60845884	rs12454712	1	trans	t	c	0.595	0.0354	0.003	7.57e-32	-0.0359	1.911e-05
789	3554_24:ADIPOQ:Adiponectin	ADIPOQ	deCODE pQTL	plasma	0.998365	chr18:60845884	1	chr18:60845884	rs12454712	1	trans	t	c	0.595	0.0354	0.003	7.57e-32	-0.0423	1.128e-06
792	5132_71:IL27RA:TCCR	IL27RA	deCODE pQTL	plasma	0.919755	chr18:74582340	0.695418	chr18:74582340	rs2658746	1	trans	t	c	0.5723	-0.0299	0.0029	7.673e-25	0.0359	3.868e-05
793	14227_21:MYL6B:MYL6B	MYL6B	deCODE pQTL	plasma	0.885853	chr18:77156537	0.997309	chr18:77156537	rs8096658	1	trans	c	g	0.5785	0.0203	0.0031	1.192e-10	0.032	9.253e-05
793	18376_19:MYL3:Myosin_light_chain_1	MYL3	deCODE pQTL	plasma	0.882862	chr18:77156537	0.995575	chr18:77156537	rs8096658	1	trans	c	g	0.5785	0.0203	0.0031	1.192e-10	0.0348	3.159e-05
793	5483_1:RGMA:RGMA	RGMA	deCODE pQTL	plasma	0.871977	chr18:77156537	0.991697	chr18:77156537	rs8096658	1	trans	c	g	0.5785	0.0203	0.0031	1.192e-10	-0.0322	0.0001132
793	7970_315:ART3:NAR3	ART3	deCODE pQTL	plasma	0.855665	chr18:77156537	0.985217	chr18:77156537	rs8096658	1	trans	c	g	0.5785	0.0203	0.0031	1.192e-10	-0.0313	0.0001543
794	19161_1:USP15:UBP15	USP15	deCODE pQTL	plasma	0.938687	chr19:816919	0.762269	chr19:818284	rs8108446	AFR: 0.9731; ALL: 0.9803; AMR: 0.9817; EAS: 0.9681; EUR: 0.9763; SAS: 0.9829	trans	a	g	0.4988	0.0209	0.0031	1.83e-11	-0.032	8.526e-05
794	15602_43:IL6R:IL_6_sRa	IL6R	deCODE pQTL	plasma	0.89663	chr19:816919	0.843685	chr19:818284	rs8108446	AFR: 0.9731; ALL: 0.9803; AMR: 0.9817; EAS: 0.9681; EUR: 0.9763; SAS: 0.9829	trans	a	g	0.4988	0.0209	0.0031	1.83e-11	-0.0259	0.0002357
795	3216_2:PIGR:PIGR	PIGR	deCODE pQTL	plasma	0.981312	chr19:1156853	0.31786	chr19:1167922	rs12461269	AFR: 0.6079; ALL: 0.8361; AMR: 0.8592; EAS: 0.8339; EUR: 0.8839; SAS: 0.8202	trans	a	g	0.3292	-0.0264	0.0033	6.617e-16	-0.0473	6.258e-07
795	6472_40:PMEL:GP100	PMEL	deCODE pQTL	plasma	0.984623	chr19:1165264	0.209769	chr19:1167922	rs12461269	AFR: 0.8699; ALL: 0.9735; AMR: 0.9764; EAS: 0.9842; EUR: 0.9756; SAS: 0.9954	trans	a	g	0.3292	-0.0264	0.0033	6.617e-16	0.0515	5.276e-08
796	13686_2:IL5RA:IL_5_Ra	IL5RA	deCODE pQTL	plasma	0.976484	chr19:1646712	0.260228	chr19:1646712	rs4807125	1	trans	t	c	0.148	0.0308	0.0045	7.2e-12	-0.0529	6.511e-06
796	7849_3:QPCT:Glutaminyl_cyclase	QPCT	deCODE pQTL	plasma	0.991054	chr19:1646712	0.475679	chr19:1646712	rs4807125	1	trans	t	c	0.148	0.0308	0.0045	7.2e-12	-0.0602	1.976e-07
798	PGF	PGF	HELIC pQTL	plasma	0.861	chr19:5036730	0.851528	chr19:5036730	rs56249413	1	trans	a	g	0.2331	0.0274	0.0037	9.923e-14	0.1263	3.275e-05
799	2948_58:GHR:Growth_hormone_receptor	GHR	deCODE pQTL	plasma	0.873802	chr19:7235146	0.305045	chr19:7226190	rs4804420	AFR: 0.3185; ALL: 0.449; AMR: 0.8301; EAS: 0.0449; EUR: 0.7994; SAS: 0.6074	trans	a	g	0.7847	-0.0233	0.0035	3.531e-11	-0.0436	1.368e-05
800	9885_41:RAP2A:RAP2A	RAP2A	deCODE pQTL	plasma	0.830608	chr19:7968168	0.630935	chr19:7968168	rs2115107	1	trans	a	g	0.4022	0.0361	0.003	3.469e-34	-0.0333	3.298e-05
800	7922_5:ADM:Adrenomedullin	ADM	deCODE pQTL	plasma	0.976487	chr19:7968168	0.522536	chr19:7968168	rs2115107	1	trans	a	g	0.4022	0.0361	0.003	3.469e-34	-0.0348	1.817e-05
800	6947_4:ST3GAL6:SIA10	ST3GAL6	deCODE pQTL	plasma	0.90823	chr19:7968168	0.558823	chr19:7968168	rs2115107	1	trans	a	g	0.4022	0.0361	0.003	3.469e-34	-0.0286	9.219e-05
800	7253_6:QKI:QKI	QKI	deCODE pQTL	plasma	0.912364	chr19:7968168	0.592702	chr19:7968168	rs2115107	1	trans	a	g	0.4022	0.0361	0.003	3.469e-34	-0.0314	8.603e-05
801	5744_12:MENT:CA056	MENT	deCODE pQTL	plasma	1	chr19:8429323	1	chr19:8429323	rs116843064	1	trans	a	g	0.0211	-0.1136	0.0126	2.103e-19	0.1842	2.496e-11
801	9313_27:CBLN1:CBLN1	CBLN1	deCODE pQTL	plasma	0.999774	chr19:8429323	1	chr19:8429323	rs116843064	1	trans	a	g	0.0211	-0.1136	0.0126	2.103e-19	0.1281	3.553e-07
801	4455_89:MFGE8:MFGM	MFGE8	deCODE pQTL	plasma	0.997965	chr19:8429323	1	chr19:8429323	rs116843064	1	trans	a	g	0.0211	-0.1136	0.0126	2.103e-19	-0.1223	3.344e-06
801	13268_45:WNT5A:WNT5A	WNT5A	deCODE pQTL	plasma	1	chr19:8429323	1	chr19:8429323	rs116843064	1	trans	a	g	0.0211	-0.1136	0.0126	2.103e-19	-0.2069	2.684e-14
801	10445_20:APOM:ApoM	APOM	deCODE pQTL	plasma	0.999851	chr19:8429323	1	chr19:8429323	rs116843064	1	trans	a	g	0.0211	-0.1136	0.0126	2.103e-19	0.1365	2.199e-07
801	10391_1:ANGPTL3:ANGL3	ANGPTL3	deCODE pQTL	plasma	0.999991	chr19:8429323	1	chr19:8429323	rs116843064	1	trans	a	g	0.0211	-0.1136	0.0126	2.103e-19	0.1472	1.146e-08
801	6378_2:C5orf38:CEI	C5orf38	deCODE pQTL	plasma	0.99974	chr19:8429323	1	chr19:8429323	rs116843064	1	trans	a	g	0.0211	-0.1136	0.0126	2.103e-19	-0.1408	4.095e-07
801	18275_5:CRIP1:CRIP1	CRIP1	deCODE pQTL	plasma	0.965575	chr19:8429323	1	chr19:8429323	rs116843064	1	trans	a	g	0.0211	-0.1136	0.0126	2.103e-19	-0.1042	8.31e-05
801	2797_56:APOB:Apo_B	APOB	deCODE pQTL	plasma	0.962648	chr19:8429323	1	chr19:8429323	rs116843064	1	trans	a	g	0.0211	-0.1136	0.0126	2.103e-19	-0.1063	8.427e-05
801	2943_5:CYP3A4:Cytochrome_P450_3A4	CYP3A4	deCODE pQTL	plasma	0.997074	chr19:8429323	1	chr19:8429323	rs116843064	1	trans	a	g	0.0211	-0.1136	0.0126	2.103e-19	-0.1212	5.494e-06
801	15364_101:APOC1:Apo_C_I	APOC1	deCODE pQTL	plasma	0.999999	chr19:8429323	1	chr19:8429323	rs116843064	1	trans	a	g	0.0211	-0.1136	0.0126	2.103e-19	0.1619	1.018e-09
801	15367_38:BPIFB1:LPLC1	BPIFB1	deCODE pQTL	plasma	0.99999	chr19:8429323	1	chr19:8429323	rs116843064	1	trans	a	g	0.0211	-0.1136	0.0126	2.103e-19	0.1543	4.423e-09
801	7144_234:KAZALD1:KAZD1	KAZALD1	deCODE pQTL	plasma	0.999238	chr19:8429323	1	chr19:8429323	rs116843064	1	trans	a	g	0.0211	-0.1136	0.0126	2.103e-19	-0.1304	1.253e-06
801	7223_60:S100A13:S100A13	S100A13	deCODE pQTL	plasma	0.999549	chr19:8429323	1	chr19:8429323	rs116843064	1	trans	a	g	0.0211	-0.1136	0.0126	2.103e-19	0.1555	7.23e-07
801	8086_49:ITM2B:ITM2B	ITM2B	deCODE pQTL	plasma	1	chr19:8429323	1	chr19:8429323	rs116843064	1	trans	a	g	0.0211	-0.1136	0.0126	2.103e-19	-0.2055	1.165e-14
801	13691_10:SLC5A8:SC5A8	SLC5A8	deCODE pQTL	plasma	1	chr19:8429323	1	chr19:8429323	rs116843064	1	trans	a	g	0.0211	-0.1136	0.0126	2.103e-19	-0.175	1.017e-10
801	9231_23:IMPAD1:IMPA3	IMPAD1	deCODE pQTL	plasma	0.97958	chr19:8429323	1	chr19:8429323	rs116843064	1	trans	a	g	0.0211	-0.1136	0.0126	2.103e-19	0.1065	4.049e-05
801	9207_60:CRYZL1:QORL1	CRYZL1	deCODE pQTL	plasma	0.984285	chr19:8429323	1	chr19:8429323	rs116843064	1	trans	a	g	0.0211	-0.1136	0.0126	2.103e-19	-0.112	3.497e-05
801	3796_79:ANGPTL4:ANGL4	ANGPTL4	deCODE pQTL	plasma	1	chr19:8429323	1	chr19:8429323	rs116843064	1	cis	a	g	0.0211	-0.1136	0.0126	2.103e-19	-0.3196	6.617e-35
801	8905_20:KCNMB3:KCMB3	KCNMB3	deCODE pQTL	plasma	1	chr19:8429323	1	chr19:8429323	rs116843064	1	trans	a	g	0.0211	-0.1136	0.0126	2.103e-19	-0.1725	5.183e-11
801	8039_41:FAM177A1:F177A	FAM177A1	deCODE pQTL	plasma	0.999728	chr19:8429323	1	chr19:8429323	rs116843064	1	trans	a	g	0.0211	-0.1136	0.0126	2.103e-19	0.1454	1.798e-08
802	15304_1:REG3A:PAP1	REG3A	deCODE pQTL	plasma	0.96373	chr19:12509536	0.999962	chr19:12509536	rs4804181	1	trans	a	c	0.7008	0.0326	0.0035	1.757e-20	0.0438	3.224e-05
802	4467_49:SPARCL1:SPARCL1	SPARCL1	deCODE pQTL	plasma	0.993805	chr19:12509536	0.910485	chr19:12509536	rs4804181	1	trans	a	c	0.7008	0.0326	0.0035	1.757e-20	-0.05	3.596e-07
802	4929_55:SHBG:SHBG	SHBG	deCODE pQTL	plasma	0.984451	chr19:12509536	0.969701	chr19:12509536	rs4804181	1	trans	a	c	0.7008	0.0326	0.0035	1.757e-20	-0.0455	9.166e-06
802	10851_77:EBI3:IL27B	EBI3	deCODE pQTL	plasma	0.990342	chr19:12509536	0.999708	chr19:12509536	rs4804181	1	trans	a	c	0.7008	0.0326	0.0035	1.757e-20	-0.0524	1.261e-06
802	18864_7:PRSS3:TRY3	PRSS3	deCODE pQTL	plasma	0.999982	chr19:12509536	1	chr19:12509536	rs4804181	1	trans	a	c	0.7008	0.0326	0.0035	1.757e-20	-0.1839	4.678e-77
803	6997_32:RAB26:RAB26	RAB26	deCODE pQTL	plasma	0.928741	chr19:13038415	0.972488	chr19:13038415	rs3111316	1	trans	a	g	0.6113	0.0347	0.003	4.194e-30	0.0352	1.958e-05
803	15367_38:BPIFB1:LPLC1	BPIFB1	deCODE pQTL	plasma	0.917199	chr19:13038415	0.977006	chr19:13038415	rs3111316	1	trans	a	g	0.6113	0.0347	0.003	4.194e-30	-0.0374	6.048e-06
803	18392_19:MAT2B:MAT2B	MAT2B	deCODE pQTL	plasma	0.918495	chr19:13038415	0.97338	chr19:13038415	rs3111316	1	trans	a	g	0.6113	0.0347	0.003	4.194e-30	0.0329	6.379e-05
803	16913_8:RNASET2:RNT2	RNASET2	deCODE pQTL	plasma	0.969613	chr19:13038415	0.961773	chr19:13038415	rs3111316	1	trans	a	g	0.6113	0.0347	0.003	4.194e-30	0.0422	2.568e-07
803	4964_67:ERAP1:ARTS1	ERAP1	deCODE pQTL	plasma	0.976947	chr19:13038415	0.966651	chr19:13038415	rs3111316	1	trans	a	g	0.6113	0.0347	0.003	4.194e-30	0.0262	9.828e-06
803	6359_50:POMGNT2:AGO61	POMGNT2	deCODE pQTL	plasma	0.939079	chr19:13038415	0.970834	chr19:13038415	rs3111316	1	trans	a	g	0.6113	0.0347	0.003	4.194e-30	0.0416	1.686e-07
803	6077_63:CECR1:CECR1	CECR1	deCODE pQTL	plasma	0.966563	chr19:13038415	0.971706	chr19:13038415	rs3111316	1	trans	a	g	0.6113	0.0347	0.003	4.194e-30	0.037	1.468e-05
803	15562_24:GUSB:BGLR	GUSB	deCODE pQTL	plasma	0.99584	chr19:13038415	0.972832	chr19:13038415	rs3111316	1	trans	a	g	0.6113	0.0347	0.003	4.194e-30	0.0642	5.126e-15
803	2860_19:KPNA2:Karyopherin_a2	KPNA2	deCODE pQTL	plasma	0.940919	chr19:13038415	0.972035	chr19:13038415	rs3111316	1	trans	a	g	0.6113	0.0347	0.003	4.194e-30	0.034	3.203e-05
803	11214_40:DNAJB9:DNJB9	DNAJB9	deCODE pQTL	plasma	0.937751	chr19:13038415	0.97186	chr19:13038415	rs3111316	1	trans	a	g	0.6113	0.0347	0.003	4.194e-30	0.0338	4.339e-05
803	11277_23:ATF6:ATF6A	ATF6	deCODE pQTL	plasma	0.982427	chr19:13038415	0.973096	chr19:13038415	rs3111316	1	trans	a	g	0.6113	0.0347	0.003	4.194e-30	0.0389	2.38e-06
803	11387_3:ATF6B:ATF6B	ATF6B	deCODE pQTL	plasma	0.996887	chr19:13038415	0.969819	chr19:13038415	rs3111316	1	trans	a	g	0.6113	0.0347	0.003	4.194e-30	-0.1743	1.505e-98
803	17366_6:DCUN1D1:DCNL1	DCUN1D1	deCODE pQTL	plasma	0.939392	chr19:13038415	0.975678	chr19:13038415	rs3111316	1	trans	a	g	0.6113	0.0347	0.003	4.194e-30	0.0337	4.873e-05
803	2580_83:MPO:Myeloperoxidase	MPO	deCODE pQTL	plasma	0.995202	chr19:13038415	0.979192	chr19:13038415	rs3111316	1	trans	a	g	0.6113	0.0347	0.003	4.194e-30	0.058	1.374e-12
804	12459_13:PLEKHA1:PKHA1	PLEKHA1	deCODE pQTL	plasma	0.920526	chr19:18812024	0.567858	chr19:18812024	rs4808845	1	trans	a	g	0.5081	0.0295	0.0031	2.78e-21	0.0338	3.924e-05
804	8750_46:VCL:Vinculin	VCL	deCODE pQTL	plasma	0.958186	chr19:18812024	0.456548	chr19:18812024	rs4808845	1	trans	a	g	0.5081	0.0295	0.0031	2.78e-21	0.034	2.412e-05
805	8229_1:GXYLT1:GXLT1	GXYLT1	deCODE pQTL	plasma	0.994099	chr19:19477877	0.682081	chr19:19388500	rs8107974	AFR: 0.0515; ALL: 0.3843; AMR: 0.643; EAS: 0.5339; EUR: 0.8857; SAS: 0.6878	trans	a	t	0.9004	-0.0538	0.005	6.646e-27	-0.0698	2.62e-06
805	9118_7:PSD2:PSD2	PSD2	deCODE pQTL	plasma	0.944349	chr19:19477877	0.821252	chr19:19388500	rs8107974	AFR: 0.0515; ALL: 0.3843; AMR: 0.643; EAS: 0.5339; EUR: 0.8857; SAS: 0.6878	trans	a	t	0.9004	-0.0538	0.005	6.646e-27	0.0739	3.732e-06
805	9264_11:CTSO:CATO	CTSO	deCODE pQTL	plasma	0.998429	chr19:19477877	0.608295	chr19:19388500	rs8107974	AFR: 0.0515; ALL: 0.3843; AMR: 0.643; EAS: 0.5339; EUR: 0.8857; SAS: 0.6878	trans	a	t	0.9004	-0.0538	0.005	6.646e-27	-0.1807	1.089e-32
805	6453_70:LILRB4:LIRB4	LILRB4	deCODE pQTL	plasma	0.997742	chr19:19477877	0.786569	chr19:19388500	rs8107974	AFR: 0.0515; ALL: 0.3843; AMR: 0.643; EAS: 0.5339; EUR: 0.8857; SAS: 0.6878	trans	a	t	0.9004	-0.0538	0.005	6.646e-27	-0.0889	4.543e-09
805	18397_5:AKR1C4:AK1C4	AKR1C4	deCODE pQTL	plasma	0.98713	chr19:19477877	0.501267	chr19:19388500	rs8107974	AFR: 0.0515; ALL: 0.3843; AMR: 0.643; EAS: 0.5339; EUR: 0.8857; SAS: 0.6878	trans	a	t	0.9004	-0.0538	0.005	6.646e-27	-0.0605	2.876e-05
805	CTSZ	CTSZ	HELIC pQTL	plasma	0.995	chr19:19379549	0.999573	chr19:19388500	rs8107974	AFR: 0.0897; ALL: 0.5232; AMR: 0.7423; EAS: 0.7833; EUR: 0.9845; SAS: 0.9893	trans	a	t	0.9004	-0.0538	0.005	6.646e-27	-0.2725	1.168e-07
805	10554_23:GLB1:BGAL	GLB1	deCODE pQTL	plasma	0.982501	chr19:19460541	0.594209	chr19:19388500	rs8107974	AFR: 0.0548; ALL: 0.2397; AMR: 0.3422; EAS: 0.051; EUR: 0.8617; SAS: 0.4719	trans	a	t	0.9004	-0.0538	0.005	6.646e-27	-0.0638	8.563e-06
805	11313_100:PCBD1:PHS	PCBD1	deCODE pQTL	plasma	0.986003	chr19:19460541	0.60065	chr19:19388500	rs8107974	AFR: 0.0548; ALL: 0.2397; AMR: 0.3422; EAS: 0.051; EUR: 0.8617; SAS: 0.4719	trans	a	t	0.9004	-0.0538	0.005	6.646e-27	-0.0606	5.845e-05
805	17691_1:TPP1:TPP1	TPP1	deCODE pQTL	plasma	0.990817	chr19:19477877	0.606148	chr19:19388500	rs8107974	AFR: 0.0515; ALL: 0.3843; AMR: 0.643; EAS: 0.5339; EUR: 0.8857; SAS: 0.6878	trans	a	t	0.9004	-0.0538	0.005	6.646e-27	-0.0672	1.216e-05
805	7161_25:H6PD:G6PE	H6PD	deCODE pQTL	plasma	0.998593	chr19:19477877	0.997927	chr19:19388500	rs8107974	AFR: 0.0515; ALL: 0.3843; AMR: 0.643; EAS: 0.5339; EUR: 0.8857; SAS: 0.6878	trans	a	t	0.9004	-0.0538	0.005	6.646e-27	-0.2003	3.29e-39
805	15364_101:APOC1:Apo_C_I	APOC1	deCODE pQTL	plasma	0.993006	chr19:19477877	0.950246	chr19:19388500	rs8107974	AFR: 0.0515; ALL: 0.3843; AMR: 0.643; EAS: 0.5339; EUR: 0.8857; SAS: 0.6878	trans	a	t	0.9004	-0.0538	0.005	6.646e-27	0.0824	9.846e-08
805	14636_25:HRSP12:Ribonuclease_UK114	HRSP12	deCODE pQTL	plasma	0.978067	chr19:19477877	0.509463	chr19:19388500	rs8107974	AFR: 0.0515; ALL: 0.3843; AMR: 0.643; EAS: 0.5339; EUR: 0.8857; SAS: 0.6878	trans	a	t	0.9004	-0.0538	0.005	6.646e-27	-0.0588	0.0001248
805	11241_8:ASL:ARLY	ASL	deCODE pQTL	plasma	0.978006	chr19:19477877	0.735075	chr19:19388500	rs8107974	AFR: 0.0515; ALL: 0.3843; AMR: 0.643; EAS: 0.5339; EUR: 0.8857; SAS: 0.6878	trans	a	t	0.9004	-0.0538	0.005	6.646e-27	-0.0626	4.694e-05
805	10818_36:SMPD1:ASM	SMPD1	deCODE pQTL	plasma	0.998378	chr19:19477877	0.931166	chr19:19388500	rs8107974	AFR: 0.0515; ALL: 0.3843; AMR: 0.643; EAS: 0.5339; EUR: 0.8857; SAS: 0.6878	trans	a	t	0.9004	-0.0538	0.005	6.646e-27	-0.1341	2.979e-18
805	17758_79:DCXR:DCXR	DCXR	deCODE pQTL	plasma	0.932558	chr19:19477877	0.59645	chr19:19388500	rs8107974	AFR: 0.0515; ALL: 0.3843; AMR: 0.643; EAS: 0.5339; EUR: 0.8857; SAS: 0.6878	trans	a	t	0.9004	-0.0538	0.005	6.646e-27	-0.059	0.000119
805	6990_44:SDF2L1:SDF2L	SDF2L1	deCODE pQTL	plasma	0.990455	chr19:19477877	0.816968	chr19:19388500	rs8107974	AFR: 0.0515; ALL: 0.3843; AMR: 0.643; EAS: 0.5339; EUR: 0.8857; SAS: 0.6878	trans	a	t	0.9004	-0.0538	0.005	6.646e-27	-0.154	8.829e-25
805	SAA4	SAA4	HELIC pQTL	plasma	0.992	chr19:19379549	0.993361	chr19:19388500	rs8107974	AFR: 0.0897; ALL: 0.5232; AMR: 0.7423; EAS: 0.7833; EUR: 0.9845; SAS: 0.9893	trans	a	t	0.9004	-0.0538	0.005	6.646e-27	0.2227	1.239e-05
805	8325_37:ADH4:ADH4	ADH4	deCODE pQTL	plasma	0.989117	chr19:19460541	0.547794	chr19:19388500	rs8107974	AFR: 0.0548; ALL: 0.2397; AMR: 0.3422; EAS: 0.051; EUR: 0.8617; SAS: 0.4719	trans	a	t	0.9004	-0.0538	0.005	6.646e-27	-0.0613	4.59e-05
805	6207_10:PSAP:prosaposin	PSAP	deCODE pQTL	plasma	0.997587	chr19:19477877	0.686427	chr19:19388500	rs8107974	AFR: 0.0515; ALL: 0.3843; AMR: 0.643; EAS: 0.5339; EUR: 0.8857; SAS: 0.6878	trans	a	t	0.9004	-0.0538	0.005	6.646e-27	-0.0854	2.146e-08
805	9459_7:FAS:Fas__soluble	FAS	deCODE pQTL	plasma	0.958174	chr19:19460541	0.646284	chr19:19388500	rs8107974	AFR: 0.0548; ALL: 0.2397; AMR: 0.3422; EAS: 0.051; EUR: 0.8617; SAS: 0.4719	trans	a	t	0.9004	-0.0538	0.005	6.646e-27	-0.0604	8.193e-05
805	4437_56:ENTPD5:ENTP5	ENTPD5	deCODE pQTL	plasma	0.994636	chr19:19477877	0.603918	chr19:19388500	rs8107974	AFR: 0.0515; ALL: 0.3843; AMR: 0.643; EAS: 0.5339; EUR: 0.8857; SAS: 0.6878	trans	a	t	0.9004	-0.0538	0.005	6.646e-27	-0.0665	1.134e-05
805	19617_5:PTGR1:LTB4DH	PTGR1	deCODE pQTL	plasma	0.96917	chr19:19477877	0.637123	chr19:19388500	rs8107974	AFR: 0.0515; ALL: 0.3843; AMR: 0.643; EAS: 0.5339; EUR: 0.8857; SAS: 0.6878	trans	a	t	0.9004	-0.0538	0.005	6.646e-27	-0.0592	4.852e-05
805	9357_4:CREG1:CREG1	CREG1	deCODE pQTL	plasma	0.997503	chr19:19477877	0.887707	chr19:19388500	rs8107974	AFR: 0.0515; ALL: 0.3843; AMR: 0.643; EAS: 0.5339; EUR: 0.8857; SAS: 0.6878	trans	a	t	0.9004	-0.0538	0.005	6.646e-27	-0.1467	5.615e-22
805	9183_7:IFNAR1:IFN_a_b_R1	IFNAR1	deCODE pQTL	plasma	0.985185	chr19:19460541	0.554322	chr19:19388500	rs8107974	AFR: 0.0548; ALL: 0.2397; AMR: 0.3422; EAS: 0.051; EUR: 0.8617; SAS: 0.4719	trans	a	t	0.9004	-0.0538	0.005	6.646e-27	-0.066	2.174e-05
805	9251_28:MAN2B2:MA2B2	MAN2B2	deCODE pQTL	plasma	0.99122	chr19:19460541	0.742947	chr19:19388500	rs8107974	AFR: 0.0548; ALL: 0.2397; AMR: 0.3422; EAS: 0.051; EUR: 0.8617; SAS: 0.4719	trans	a	t	0.9004	-0.0538	0.005	6.646e-27	-0.067	2.742e-05
805	9394_19:CPQ:Aminopeptidase	CPQ	deCODE pQTL	plasma	0.998937	chr19:19460541	0.954624	chr19:19388500	rs8107974	AFR: 0.0548; ALL: 0.2397; AMR: 0.3422; EAS: 0.051; EUR: 0.8617; SAS: 0.4719	trans	a	t	0.9004	-0.0538	0.005	6.646e-27	-0.1255	1.006e-16
805	9370_69:GGH:GGH	GGH	deCODE pQTL	plasma	0.99839	chr19:19460541	0.979845	chr19:19388500	rs8107974	AFR: 0.0548; ALL: 0.2397; AMR: 0.3422; EAS: 0.051; EUR: 0.8617; SAS: 0.4719	trans	a	t	0.9004	-0.0538	0.005	6.646e-27	-0.0773	2.562e-07
