## Supplementary Tables for "Multi-omics characterization of type 2 diabetes associated genetic variation" (part 2 of 3)

### Sheet: STable4 (continued)
STable4: Colocalization results with pQTL data
805	5231_79:PCSK9:PCSK9	PCSK9	deCODE pQTL	plasma	0.983564	chr19:19477877	0.735603	chr19:19388500	rs8107974	AFR: 0.0515; ALL: 0.3843; AMR: 0.643; EAS: 0.5339; EUR: 0.8857; SAS: 0.6878	trans	a	t	0.9004	-0.0538	0.005	6.646e-27	0.1072	3.11e-12
805	15426_5:NEU1:NEUR1	NEU1	deCODE pQTL	plasma	0.997932	chr19:19460541	0.730808	chr19:19388500	rs8107974	AFR: 0.0548; ALL: 0.2397; AMR: 0.3422; EAS: 0.051; EUR: 0.8617; SAS: 0.4719	trans	a	t	0.9004	-0.0538	0.005	6.646e-27	-0.1064	2.287e-12
805	10391_1:ANGPTL3:ANGL3	ANGPTL3	deCODE pQTL	plasma	0.915656	chr19:19460541	0.732866	chr19:19388500	rs8107974	AFR: 0.0548; ALL: 0.2397; AMR: 0.3422; EAS: 0.051; EUR: 0.8617; SAS: 0.4719	trans	a	t	0.9004	-0.0538	0.005	6.646e-27	-0.0607	5.449e-05
805	4971_1:CTSZ:CATZ	CTSZ	deCODE pQTL	plasma	0.99336	chr19:19477877	0.53407	chr19:19388500	rs8107974	AFR: 0.0515; ALL: 0.3843; AMR: 0.643; EAS: 0.5339; EUR: 0.8857; SAS: 0.6878	trans	a	t	0.9004	-0.0538	0.005	6.646e-27	-0.1179	1.902e-14
805	9385_4:GAA:GAA	GAA	deCODE pQTL	plasma	0.996234	chr19:19477877	0.615859	chr19:19388500	rs8107974	AFR: 0.0515; ALL: 0.3843; AMR: 0.643; EAS: 0.5339; EUR: 0.8857; SAS: 0.6878	trans	a	t	0.9004	-0.0538	0.005	6.646e-27	-0.0911	3.049e-09
805	6431_68:PCYOX1:PCYOX	PCYOX1	deCODE pQTL	plasma	0.949541	chr19:19477877	0.996962	chr19:19388500	rs8107974	AFR: 0.0515; ALL: 0.3843; AMR: 0.643; EAS: 0.5339; EUR: 0.8857; SAS: 0.6878	trans	a	t	0.9004	-0.0538	0.005	6.646e-27	0.2852	4.414e-78
805	5744_12:MENT:CA056	MENT	deCODE pQTL	plasma	0.942808	chr19:19477877	0.842621	chr19:19388500	rs8107974	AFR: 0.0515; ALL: 0.3843; AMR: 0.643; EAS: 0.5339; EUR: 0.8857; SAS: 0.6878	trans	a	t	0.9004	-0.0538	0.005	6.646e-27	0.0651	5.144e-05
805	8039_41:FAM177A1:F177A	FAM177A1	deCODE pQTL	plasma	0.987969	chr19:19460541	0.681632	chr19:19388500	rs8107974	AFR: 0.0548; ALL: 0.2397; AMR: 0.3422; EAS: 0.051; EUR: 0.8617; SAS: 0.4719	trans	a	t	0.9004	-0.0538	0.005	6.646e-27	0.0792	1.427e-07
805	13565_2:RBL2:p130	RBL2	deCODE pQTL	plasma	0.971049	chr19:19460541	0.748282	chr19:19388500	rs8107974	AFR: 0.0548; ALL: 0.2397; AMR: 0.3422; EAS: 0.051; EUR: 0.8617; SAS: 0.4719	trans	a	t	0.9004	-0.0538	0.005	6.646e-27	-0.0694	2.025e-06
805	7935_26:LARGE:LARGE	LARGE	deCODE pQTL	plasma	0.993864	chr19:19460541	0.856396	chr19:19388500	rs8107974	AFR: 0.0548; ALL: 0.2397; AMR: 0.3422; EAS: 0.051; EUR: 0.8617; SAS: 0.4719	trans	a	t	0.9004	-0.0538	0.005	6.646e-27	-0.0899	2.801e-09
805	11646_4:CHST9:Carbohydrate_sulfotransferase_9	CHST9	deCODE pQTL	plasma	0.996056	chr19:19460541	0.850773	chr19:19388500	rs8107974	AFR: 0.0548; ALL: 0.2397; AMR: 0.3422; EAS: 0.051; EUR: 0.8617; SAS: 0.4719	trans	a	t	0.9004	-0.0538	0.005	6.646e-27	-0.1054	3.488e-12
805	15467_10:CTHRC1:CTHR1	CTHRC1	deCODE pQTL	plasma	0.925602	chr19:19460541	0.500494	chr19:19388500	rs8107974	AFR: 0.0548; ALL: 0.2397; AMR: 0.3422; EAS: 0.051; EUR: 0.8617; SAS: 0.4719	trans	a	t	0.9004	-0.0538	0.005	6.646e-27	0.0614	5.653e-05
805	3173_49:NAAA:ASAHL	NAAA	deCODE pQTL	plasma	0.985106	chr19:19460541	0.80574	chr19:19388500	rs8107974	AFR: 0.0548; ALL: 0.2397; AMR: 0.3422; EAS: 0.051; EUR: 0.8617; SAS: 0.4719	trans	a	t	0.9004	-0.0538	0.005	6.646e-27	-0.1034	1.384e-13
805	8007_19:CTSB:Cathepsin_B	CTSB	deCODE pQTL	plasma	0.996904	chr19:19460541	0.8323	chr19:19388500	rs8107974	AFR: 0.0548; ALL: 0.2397; AMR: 0.3422; EAS: 0.051; EUR: 0.8617; SAS: 0.4719	trans	a	t	0.9004	-0.0538	0.005	6.646e-27	-0.0954	5.183e-11
805	10666_7:GNPTG:GNPTG	GNPTG	deCODE pQTL	plasma	0.990855	chr19:19460541	0.807344	chr19:19388500	rs8107974	AFR: 0.0548; ALL: 0.2397; AMR: 0.3422; EAS: 0.051; EUR: 0.8617; SAS: 0.4719	trans	a	t	0.9004	-0.0538	0.005	6.646e-27	-0.0607	6.863e-05
805	6461_54:APOC3:Apo_C_III	APOC3	deCODE pQTL	plasma	0.994312	chr19:19477877	0.887694	chr19:19388500	rs8107974	AFR: 0.0515; ALL: 0.3843; AMR: 0.643; EAS: 0.5339; EUR: 0.8857; SAS: 0.6878	trans	a	t	0.9004	-0.0538	0.005	6.646e-27	0.0866	1.438e-08
805	6551_94:SERPINA12:Vaspin	SERPINA12	deCODE pQTL	plasma	0.995318	chr19:19460541	0.892292	chr19:19388500	rs8107974	AFR: 0.0548; ALL: 0.2397; AMR: 0.3422; EAS: 0.051; EUR: 0.8617; SAS: 0.4719	trans	a	t	0.9004	-0.0538	0.005	6.646e-27	-0.0716	5.329e-06
805	11214_40:DNAJB9:DNJB9	DNAJB9	deCODE pQTL	plasma	0.985015	chr19:19460541	0.807244	chr19:19388500	rs8107974	AFR: 0.0548; ALL: 0.2397; AMR: 0.3422; EAS: 0.051; EUR: 0.8617; SAS: 0.4719	trans	a	t	0.9004	-0.0538	0.005	6.646e-27	-0.0671	1.243e-05
805	11387_3:ATF6B:ATF6B	ATF6B	deCODE pQTL	plasma	0.946774	chr19:19460541	0.813681	chr19:19388500	rs8107974	AFR: 0.0548; ALL: 0.2397; AMR: 0.3422; EAS: 0.051; EUR: 0.8617; SAS: 0.4719	trans	a	t	0.9004	-0.0538	0.005	6.646e-27	0.071	4.266e-06
805	PCSK9	PCSK9	HELIC pQTL	plasma	0.996	chr19:19379549	0.991038	chr19:19388500	rs8107974	AFR: 0.0897; ALL: 0.5232; AMR: 0.7423; EAS: 0.7833; EUR: 0.9845; SAS: 0.9893	trans	a	t	0.9004	-0.0538	0.005	6.646e-27	0.2876	1.181e-08
805	LDLR	LDLR	HELIC pQTL	plasma	0.997	chr19:19379549	0.998926	chr19:19388500	rs8107974	AFR: 0.0897; ALL: 0.5232; AMR: 0.7423; EAS: 0.7833; EUR: 0.9845; SAS: 0.9893	trans	a	t	0.9004	-0.0538	0.005	6.646e-27	0.2756	6.197e-08
805	CES1	CES1	HELIC pQTL	plasma	0.99	chr19:19379549	0.998495	chr19:19388500	rs8107974	AFR: 0.0897; ALL: 0.5232; AMR: 0.7423; EAS: 0.7833; EUR: 0.9845; SAS: 0.9893	trans	a	t	0.9004	-0.0538	0.005	6.646e-27	-0.2337	3.807e-06
805	PCOLCE	PCOLCE	HELIC pQTL	plasma	0.995	chr19:19379549	0.998324	chr19:19388500	rs8107974	AFR: 0.0897; ALL: 0.5232; AMR: 0.7423; EAS: 0.7833; EUR: 0.9845; SAS: 0.9893	trans	a	t	0.9004	-0.0538	0.005	6.646e-27	0.2375	2.504e-06
805	CTSO	CTSO	HELIC pQTL	plasma	0.995	chr19:19379549	0.996952	chr19:19388500	rs8107974	AFR: 0.0897; ALL: 0.5232; AMR: 0.7423; EAS: 0.7833; EUR: 0.9845; SAS: 0.9893	trans	a	t	0.9004	-0.0538	0.005	6.646e-27	-0.2687	1.676e-07
805	SMPD1	SMPD1	HELIC pQTL	plasma	0.993	chr19:19379549	0.998558	chr19:19388500	rs8107974	AFR: 0.0897; ALL: 0.5232; AMR: 0.7423; EAS: 0.7833; EUR: 0.9845; SAS: 0.9893	trans	a	t	0.9004	-0.0538	0.005	6.646e-27	-0.2465	8.528e-07
805	5508_62:CTSD:Cathepsin_D	CTSD	deCODE pQTL	plasma	0.989945	chr19:19460541	0.648602	chr19:19388500	rs8107974	AFR: 0.0548; ALL: 0.2397; AMR: 0.3422; EAS: 0.051; EUR: 0.8617; SAS: 0.4719	trans	a	t	0.9004	-0.0538	0.005	6.646e-27	-0.07	4.326e-06
805	6576_1:ART4:ART4	ART4	deCODE pQTL	plasma	0.989474	chr19:19460541	0.739203	chr19:19388500	rs8107974	AFR: 0.0548; ALL: 0.2397; AMR: 0.3422; EAS: 0.051; EUR: 0.8617; SAS: 0.4719	trans	a	t	0.9004	-0.0538	0.005	6.646e-27	-0.0552	3.018e-05
805	4549_78:FUT5:FUT5	FUT5	deCODE pQTL	plasma	0.989651	chr19:19460541	0.80506	chr19:19388500	rs8107974	AFR: 0.0548; ALL: 0.2397; AMR: 0.3422; EAS: 0.051; EUR: 0.8617; SAS: 0.4719	trans	a	t	0.9004	-0.0538	0.005	6.646e-27	-0.1012	1.611e-09
805	2731_29:POR:NADPH_P450_Oxidoreductase	POR	deCODE pQTL	plasma	0.986244	chr19:19460541	0.603091	chr19:19388500	rs8107974	AFR: 0.0548; ALL: 0.2397; AMR: 0.3422; EAS: 0.051; EUR: 0.8617; SAS: 0.4719	trans	a	t	0.9004	-0.0538	0.005	6.646e-27	-0.0626	2.825e-05
805	15562_24:GUSB:BGLR	GUSB	deCODE pQTL	plasma	0.995981	chr19:19460541	0.546285	chr19:19388500	rs8107974	AFR: 0.0548; ALL: 0.2397; AMR: 0.3422; EAS: 0.051; EUR: 0.8617; SAS: 0.4719	trans	a	t	0.9004	-0.0538	0.005	6.646e-27	-0.1513	2.867e-23
805	18832_65:SAA2:SAA2	SAA2	deCODE pQTL	plasma	0.915619	chr19:19460541	0.799519	chr19:19388500	rs8107974	AFR: 0.0548; ALL: 0.2397; AMR: 0.3422; EAS: 0.051; EUR: 0.8617; SAS: 0.4719	trans	a	t	0.9004	-0.0538	0.005	6.646e-27	-0.0619	4.178e-05
805	18185_118:ALDOB:ALDOB	ALDOB	deCODE pQTL	plasma	0.983503	chr19:19460541	0.718365	chr19:19388500	rs8107974	AFR: 0.0548; ALL: 0.2397; AMR: 0.3422; EAS: 0.051; EUR: 0.8617; SAS: 0.4719	trans	a	t	0.9004	-0.0538	0.005	6.646e-27	-0.0587	0.0001289
805	18173_11:AKR7A3:ARK73	AKR7A3	deCODE pQTL	plasma	0.9878	chr19:19460541	0.660342	chr19:19388500	rs8107974	AFR: 0.0548; ALL: 0.2397; AMR: 0.3422; EAS: 0.051; EUR: 0.8617; SAS: 0.4719	trans	a	t	0.9004	-0.0538	0.005	6.646e-27	-0.0613	6.205e-05
805	5340_24:CASP10:Caspase_10	CASP10	deCODE pQTL	plasma	0.906669	chr19:19460541	0.644035	chr19:19388500	rs8107974	AFR: 0.0548; ALL: 0.2397; AMR: 0.3422; EAS: 0.051; EUR: 0.8617; SAS: 0.4719	trans	a	t	0.9004	-0.0538	0.005	6.646e-27	-0.0568	0.000133
805	17396_23:ADH1A:ADH1A	ADH1A	deCODE pQTL	plasma	0.99298	chr19:19460541	0.666591	chr19:19388500	rs8107974	AFR: 0.0548; ALL: 0.2397; AMR: 0.3422; EAS: 0.051; EUR: 0.8617; SAS: 0.4719	trans	a	t	0.9004	-0.0538	0.005	6.646e-27	-0.0654	1.803e-05
805	15594_47:HTRA1:HTRA1	HTRA1	deCODE pQTL	plasma	0.963165	chr19:19460541	0.822152	chr19:19388500	rs8107974	AFR: 0.0548; ALL: 0.2397; AMR: 0.3422; EAS: 0.051; EUR: 0.8617; SAS: 0.4719	trans	a	t	0.9004	-0.0538	0.005	6.646e-27	-0.0586	0.0001374
805	17515_6:HSPA13:STCH	HSPA13	deCODE pQTL	plasma	0.99794	chr19:19460541	0.764595	chr19:19388500	rs8107974	AFR: 0.0548; ALL: 0.2397; AMR: 0.3422; EAS: 0.051; EUR: 0.8617; SAS: 0.4719	trans	a	t	0.9004	-0.0538	0.005	6.646e-27	-0.106	2.132e-12
805	3169_70:IDUA:IDUA	IDUA	deCODE pQTL	plasma	0.997441	chr19:19460541	0.730314	chr19:19388500	rs8107974	AFR: 0.0548; ALL: 0.2397; AMR: 0.3422; EAS: 0.051; EUR: 0.8617; SAS: 0.4719	trans	a	t	0.9004	-0.0538	0.005	6.646e-27	-0.0993	1.774e-11
805	15487_164:CES1:carboxylesterase__liver	CES1	deCODE pQTL	plasma	0.998062	chr19:19460541	0.890719	chr19:19388500	rs8107974	AFR: 0.0548; ALL: 0.2397; AMR: 0.3422; EAS: 0.051; EUR: 0.8617; SAS: 0.4719	trans	a	t	0.9004	-0.0538	0.005	6.646e-27	-0.0809	8.25e-08
805	15483_377:AGRN:Agrin	AGRN	deCODE pQTL	plasma	0.983941	chr19:19460541	0.826188	chr19:19388500	rs8107974	AFR: 0.0548; ALL: 0.2397; AMR: 0.3422; EAS: 0.051; EUR: 0.8617; SAS: 0.4719	trans	a	t	0.9004	-0.0538	0.005	6.646e-27	-0.0628	5.413e-05
805	3179_51:CTSA:Cathepsin_A	CTSA	deCODE pQTL	plasma	0.991773	chr19:19460541	0.825288	chr19:19388500	rs8107974	AFR: 0.0548; ALL: 0.2397; AMR: 0.3422; EAS: 0.051; EUR: 0.8617; SAS: 0.4719	trans	a	t	0.9004	-0.0538	0.005	6.646e-27	-0.0654	1.988e-05
805	13983_27:CRYZ:QOR	CRYZ	deCODE pQTL	plasma	0.930414	chr19:19460541	0.729369	chr19:19388500	rs8107974	AFR: 0.0548; ALL: 0.2397; AMR: 0.3422; EAS: 0.051; EUR: 0.8617; SAS: 0.4719	trans	a	t	0.9004	-0.0538	0.005	6.646e-27	-0.0527	0.0001065
805	13676_46:INHBB:Inhibin_bB_chain	INHBB	deCODE pQTL	plasma	0.99536	chr19:19460541	0.723108	chr19:19388500	rs8107974	AFR: 0.0548; ALL: 0.2397; AMR: 0.3422; EAS: 0.051; EUR: 0.8617; SAS: 0.4719	trans	a	t	0.9004	-0.0538	0.005	6.646e-27	-0.0793	2.845e-07
805	15470_11:HEXB:Hexosaminidase_B	HEXB	deCODE pQTL	plasma	0.998734	chr19:19477877	0.991721	chr19:19388500	rs8107974	AFR: 0.0515; ALL: 0.3843; AMR: 0.643; EAS: 0.5339; EUR: 0.8857; SAS: 0.6878	trans	a	t	0.9004	-0.0538	0.005	6.646e-27	-0.1967	3.85e-39
807	8960_3:ERAP2:LRAP	ERAP2	deCODE pQTL	plasma	0.99476	chr19:20139234	0.950552	chr19:20139234	rs150617279	1	trans	a	t	0.0854	0.0408	0.0064	2.191e-10	0.049	1.351e-06
807	9348_1:C1RL:C1RL1	C1RL	deCODE pQTL	plasma	0.967674	chr19:19989679	0.706312	chr19:20139234	rs150617279	AFR: 0.6662; ALL: 0.5873; AMR: 0.3418; EUR: 0.626; SAS: 0.3316	trans	a	t	0.0854	0.0408	0.0064	2.191e-10	0.0619	4.648e-05
807	4374_45:GDF15:MIC_1	GDF15	deCODE pQTL	plasma	0.988801	chr19:20139234	0.985654	chr19:20139234	rs150617279	1	trans	a	t	0.0854	0.0408	0.0064	2.191e-10	0.1051	1.157e-11
812	6462_12:TIMP4:TIMP_4	TIMP4	deCODE pQTL	plasma	0.969069	chr19:33896432	0.584501	chr19:33889593	rs7256564	AFR: 0.7444; ALL: 0.9126; AMR: 0.8772; EAS: 0.9878; EUR: 0.8882; SAS: 0.9699	trans	a	g	0.3699	0.0368	0.0031	2.087e-33	-0.0426	3.752e-06
812	18917_53:AMY2A:Pancreatic_alpha_amylase	AMY2A	deCODE pQTL	plasma	0.921151	chr19:33896432	0.528283	chr19:33889593	rs7256564	AFR: 0.7444; ALL: 0.9126; AMR: 0.8772; EAS: 0.9878; EUR: 0.8882; SAS: 0.9699	trans	a	g	0.3699	0.0368	0.0031	2.087e-33	0.0369	3.291e-05
812	10565_19:SLITRK3:SLIK3	SLITRK3	deCODE pQTL	plasma	0.993331	chr19:33896432	0.558371	chr19:33889593	rs7256564	AFR: 0.7444; ALL: 0.9126; AMR: 0.8772; EAS: 0.9878; EUR: 0.8882; SAS: 0.9699	trans	a	g	0.3699	0.0368	0.0031	2.087e-33	-0.0439	1.376e-06
812	13534_20:MYOM2:MYOM2	MYOM2	deCODE pQTL	plasma	0.980202	chr19:33896432	0.542739	chr19:33889593	rs7256564	AFR: 0.7444; ALL: 0.9126; AMR: 0.8772; EAS: 0.9878; EUR: 0.8882; SAS: 0.9699	trans	a	g	0.3699	0.0368	0.0031	2.087e-33	0.0431	2.226e-06
812	3220_40:RET:RET	RET	deCODE pQTL	plasma	0.901225	chr19:33896432	0.287483	chr19:33889593	rs7256564	AFR: 0.7444; ALL: 0.9126; AMR: 0.8772; EAS: 0.9878; EUR: 0.8882; SAS: 0.9699	trans	a	g	0.3699	0.0368	0.0031	2.087e-33	0.0406	6.569e-06
812	15556_49:AMY2B:Alpha_amylase_2B	AMY2B	deCODE pQTL	plasma	0.969557	chr19:33896432	0.567103	chr19:33889593	rs7256564	AFR: 0.7444; ALL: 0.9126; AMR: 0.8772; EAS: 0.9878; EUR: 0.8882; SAS: 0.9699	trans	a	g	0.3699	0.0368	0.0031	2.087e-33	0.0368	3.344e-05
812	7648_9:MYBPC1:MYPC1	MYBPC1	deCODE pQTL	plasma	0.94187	chr19:33896432	0.572073	chr19:33889593	rs7256564	AFR: 0.7444; ALL: 0.9126; AMR: 0.8772; EAS: 0.9878; EUR: 0.8882; SAS: 0.9699	trans	a	g	0.3699	0.0368	0.0031	2.087e-33	0.0392	2.037e-05
812	3554_24:ADIPOQ:Adiponectin	ADIPOQ	deCODE pQTL	plasma	0.996902	chr19:33896432	0.570421	chr19:33889593	rs7256564	AFR: 0.7444; ALL: 0.9126; AMR: 0.8772; EAS: 0.9878; EUR: 0.8882; SAS: 0.9699	trans	a	g	0.3699	0.0368	0.0031	2.087e-33	-0.088	2.579e-20
812	9844_138:ACTN2:ACTN2	ACTN2	deCODE pQTL	plasma	0.840043	chr19:33896432	0.493265	chr19:33889593	rs7256564	AFR: 0.7444; ALL: 0.9126; AMR: 0.8772; EAS: 0.9878; EUR: 0.8882; SAS: 0.9699	trans	a	g	0.3699	0.0368	0.0031	2.087e-33	0.0361	7.984e-05
813	12702_13:PELI2:PELI2	PELI2	deCODE pQTL	plasma	0.895738	chr19:39430501	0.312125	chr19:39406442	rs11670675	AFR: 0.0492; ALL: 0.5237; AMR: 0.5153; EAS: 0.6385; EUR: 0.7796; SAS: 0.6901	trans	a	g	0.2192	-0.0197	0.0036	7.244e-08	-0.0403	7.174e-06
813	18416_3:ARL9:ARL9	ARL9	deCODE pQTL	plasma	0.80878	chr19:39430501	0.190138	chr19:39406442	rs11670675	AFR: 0.0492; ALL: 0.5237; AMR: 0.5153; EAS: 0.6385; EUR: 0.7796; SAS: 0.6901	trans	a	g	0.2192	-0.0197	0.0036	7.244e-08	-0.0404	6.643e-06
815	3057_55:WISP1:WISP_1	WISP1	deCODE pQTL	plasma	0.998145	chr19:45411941	1	chr19:45411941	rs429358	1	trans	t	c	0.8516	0.0561	0.0042	1.014e-40	0.0554	2.646e-07
815	17515_6:HSPA13:STCH	HSPA13	deCODE pQTL	plasma	0.975425	chr19:45411941	1	chr19:45411941	rs429358	1	trans	t	c	0.8516	0.0561	0.0042	1.014e-40	0.046	1.836e-05
815	2950_57:IGFBP4:IGFBP_4	IGFBP4	deCODE pQTL	plasma	0.983287	chr19:45411941	1	chr19:45411941	rs429358	1	trans	t	c	0.8516	0.0561	0.0042	1.014e-40	0.0471	1.07e-05
815	3314_74:GFRA1:GFRa_1	GFRA1	deCODE pQTL	plasma	0.998077	chr19:45411941	1	chr19:45411941	rs429358	1	trans	t	c	0.8516	0.0561	0.0042	1.014e-40	0.0551	4.017e-07
815	12538_19:RGS7:RGS7	RGS7	deCODE pQTL	plasma	0.999986	chr19:45411941	1	chr19:45411941	rs429358	1	trans	t	c	0.8516	0.0561	0.0042	1.014e-40	-0.0843	4.434e-16
815	15562_24:GUSB:BGLR	GUSB	deCODE pQTL	plasma	0.990556	chr19:45411941	1	chr19:45411941	rs429358	1	trans	t	c	0.8516	0.0561	0.0042	1.014e-40	0.058	8.918e-08
815	15447_45:SORD:Sorbitol_dehydrogenase	SORD	deCODE pQTL	plasma	0.992537	chr19:45411941	1	chr19:45411941	rs429358	1	trans	t	c	0.8516	0.0561	0.0042	1.014e-40	0.0556	3.392e-07
815	4883_56:INS:Insulin	INS	deCODE pQTL	plasma	0.990383	chr19:45411941	1	chr19:45411941	rs429358	1	trans	t	c	0.8516	0.0561	0.0042	1.014e-40	0.0574	5.297e-08
815	7206_20:FBP1:F16P1	FBP1	deCODE pQTL	plasma	0.992942	chr19:45411941	1	chr19:45411941	rs429358	1	trans	t	c	0.8516	0.0561	0.0042	1.014e-40	0.0521	1.119e-06
815	3169_70:IDUA:IDUA	IDUA	deCODE pQTL	plasma	0.975132	chr19:45411941	1	chr19:45411941	rs429358	1	trans	t	c	0.8516	0.0561	0.0042	1.014e-40	0.0765	3.491e-13
815	4771_10:SMPDL3A:ASM3A	SMPDL3A	deCODE pQTL	plasma	0.99459	chr19:45411941	1	chr19:45411941	rs429358	1	trans	t	c	0.8516	0.0561	0.0042	1.014e-40	0.0524	1.151e-06
815	4763_31:AFM:Afamin	AFM	deCODE pQTL	plasma	0.998642	chr19:45411941	1	chr19:45411941	rs429358	1	trans	t	c	0.8516	0.0561	0.0042	1.014e-40	0.0616	2.268e-08
815	4435_66:ENPP7:ENPP7	ENPP7	deCODE pQTL	plasma	0.971812	chr19:45411941	1	chr19:45411941	rs429358	1	trans	t	c	0.8516	0.0561	0.0042	1.014e-40	0.046	1.474e-05
815	5494_52:SNRPF:RUXF	SNRPF	deCODE pQTL	plasma	0.999995	chr19:45411941	1	chr19:45411941	rs429358	1	trans	t	c	0.8516	0.0561	0.0042	1.014e-40	0.2643	2.002e-135
815	7625_27:YWHAQ:14_3_3_protein_theta	YWHAQ	deCODE pQTL	plasma	0.999931	chr19:45411941	1	chr19:45411941	rs429358	1	trans	t	c	0.8516	0.0561	0.0042	1.014e-40	0.1053	3.865e-23
815	4961_17:ANXA2:annexin_II	ANXA2	deCODE pQTL	plasma	1	chr19:45411941	1	chr19:45411941	rs429358	1	trans	t	c	0.8516	0.0561	0.0042	1.014e-40	0.1352	1.215e-36
815	3173_49:NAAA:ASAHL	NAAA	deCODE pQTL	plasma	0.999502	chr19:45411941	1	chr19:45411941	rs429358	1	trans	t	c	0.8516	0.0561	0.0042	1.014e-40	0.0809	4.277e-16
815	16823_75:APOL3:APOL3	APOL3	deCODE pQTL	plasma	0.987797	chr19:45411941	1	chr19:45411941	rs429358	1	trans	t	c	0.8516	0.0561	0.0042	1.014e-40	-0.0479	1.151e-05
815	17396_23:ADH1A:ADH1A	ADH1A	deCODE pQTL	plasma	0.988059	chr19:45411941	1	chr19:45411941	rs429358	1	trans	t	c	0.8516	0.0561	0.0042	1.014e-40	0.0487	7.013e-06
815	18342_2:PSAT1:SERC	PSAT1	deCODE pQTL	plasma	0.95504	chr19:45411941	1	chr19:45411941	rs429358	1	trans	t	c	0.8516	0.0561	0.0042	1.014e-40	0.0444	4.601e-05
815	18381_16:ALDH2:ALDH_E2	ALDH2	deCODE pQTL	plasma	0.926171	chr19:45411941	1	chr19:45411941	rs429358	1	trans	t	c	0.8516	0.0561	0.0042	1.014e-40	0.0435	5.429e-05
815	18397_5:AKR1C4:AK1C4	AKR1C4	deCODE pQTL	plasma	0.991808	chr19:45411941	1	chr19:45411941	rs429358	1	trans	t	c	0.8516	0.0561	0.0042	1.014e-40	0.0511	6.851e-07
815	18398_1:AKR1D1:AK1D1	AKR1D1	deCODE pQTL	plasma	0.994195	chr19:45411941	1	chr19:45411941	rs429358	1	trans	t	c	0.8516	0.0561	0.0042	1.014e-40	0.0531	5.907e-07
815	18832_65:SAA2:SAA2	SAA2	deCODE pQTL	plasma	0.999147	chr19:45411941	1	chr19:45411941	rs429358	1	trans	t	c	0.8516	0.0561	0.0042	1.014e-40	0.0556	2.34e-07
815	19152_4:PPP1R2:IPP2	PPP1R2	deCODE pQTL	plasma	0.998757	chr19:45411941	1	chr19:45411941	rs429358	1	trans	t	c	0.8516	0.0561	0.0042	1.014e-40	0.0592	2.876e-08
815	19238_12:GLUL:GLNA	GLUL	deCODE pQTL	plasma	0.990433	chr19:45411941	1	chr19:45411941	rs429358	1	trans	t	c	0.8516	0.0561	0.0042	1.014e-40	0.0482	7.404e-06
815	3179_51:CTSA:Cathepsin_A	CTSA	deCODE pQTL	plasma	0.996356	chr19:45411941	1	chr19:45411941	rs429358	1	trans	t	c	0.8516	0.0561	0.0042	1.014e-40	0.0573	1.508e-07
815	19241_31:RBP5:RBP_III	RBP5	deCODE pQTL	plasma	0.9853	chr19:45411941	1	chr19:45411941	rs429358	1	trans	t	c	0.8516	0.0561	0.0042	1.014e-40	0.0483	1.051e-05
815	15487_164:CES1:carboxylesterase__liver	CES1	deCODE pQTL	plasma	0.996382	chr19:45411941	1	chr19:45411941	rs429358	1	trans	t	c	0.8516	0.0561	0.0042	1.014e-40	0.0587	4.533e-08
815	13682_47:CSF1R:M_CSF_R	CSF1R	deCODE pQTL	plasma	0.922054	chr19:45411941	1	chr19:45411941	rs429358	1	trans	t	c	0.8516	0.0561	0.0042	1.014e-40	0.0458	3.341e-05
815	15516_12:SAA4:SAA_4	SAA4	deCODE pQTL	plasma	0.975216	chr19:45411941	1	chr19:45411941	rs429358	1	trans	t	c	0.8516	0.0561	0.0042	1.014e-40	0.0575	1.091e-06
815	17758_79:DCXR:DCXR	DCXR	deCODE pQTL	plasma	0.941627	chr19:45411941	1	chr19:45411941	rs429358	1	trans	t	c	0.8516	0.0561	0.0042	1.014e-40	0.0439	5.641e-05
815	18173_11:AKR7A3:ARK73	AKR7A3	deCODE pQTL	plasma	0.957609	chr19:45411941	1	chr19:45411941	rs429358	1	trans	t	c	0.8516	0.0561	0.0042	1.014e-40	0.0447	4.055e-05
815	2948_58:GHR:Growth_hormone_receptor	GHR	deCODE pQTL	plasma	0.999198	chr19:45411941	1	chr19:45411941	rs429358	1	trans	t	c	0.8516	0.0561	0.0042	1.014e-40	0.0749	8.355e-12
815	8325_37:ADH4:ADH4	ADH4	deCODE pQTL	plasma	0.983824	chr19:45411941	1	chr19:45411941	rs429358	1	trans	t	c	0.8516	0.0561	0.0042	1.014e-40	0.0468	1.217e-05
815	2602_2:ANGPT2:Angiopoietin_2	ANGPT2	deCODE pQTL	plasma	0.94399	chr19:45411941	1	chr19:45411941	rs429358	1	trans	t	c	0.8516	0.0561	0.0042	1.014e-40	0.046	4.072e-05
815	5452_71:ASGR1:ASGR1	ASGR1	deCODE pQTL	plasma	0.997231	chr19:45411941	1	chr19:45411941	rs429358	1	trans	t	c	0.8516	0.0561	0.0042	1.014e-40	0.0533	1.275e-06
815	12427_8:CDC25B:MPIP2	CDC25B	deCODE pQTL	plasma	0.998253	chr19:45411941	1	chr19:45411941	rs429358	1	trans	t	c	0.8516	0.0561	0.0042	1.014e-40	-0.0612	9.075e-09
815	5483_1:RGMA:RGMA	RGMA	deCODE pQTL	plasma	0.999119	chr19:45411941	1	chr19:45411941	rs429358	1	trans	t	c	0.8516	0.0561	0.0042	1.014e-40	0.1417	6.633e-38
815	7148_42:FAM173A:F173A	FAM173A	deCODE pQTL	plasma	0.950693	chr19:45411941	1	chr19:45411941	rs429358	1	trans	t	c	0.8516	0.0561	0.0042	1.014e-40	0.0437	2.391e-05
815	11243_90:ADGRF1:GPR110	ADGRF1	deCODE pQTL	plasma	0.999994	chr19:45411941	1	chr19:45411941	rs429358	1	trans	t	c	0.8516	0.0561	0.0042	1.014e-40	-0.1039	2.022e-22
815	15452_5:NT5E:5__Nucleotidase	NT5E	deCODE pQTL	plasma	0.89717	chr19:45411941	1	chr19:45411941	rs429358	1	trans	t	c	0.8516	0.0561	0.0042	1.014e-40	0.0423	7.759e-05
815	11214_40:DNAJB9:DNJB9	DNAJB9	deCODE pQTL	plasma	0.979111	chr19:45411941	1	chr19:45411941	rs429358	1	trans	t	c	0.8516	0.0561	0.0042	1.014e-40	0.0546	5.859e-07
815	11229_16:ERN1:ERN1	ERN1	deCODE pQTL	plasma	0.970389	chr19:45411941	1	chr19:45411941	rs429358	1	trans	t	c	0.8516	0.0561	0.0042	1.014e-40	0.0448	1.99e-05
815	11289_31:CSNK1D:KC1D	CSNK1D	deCODE pQTL	plasma	0.979781	chr19:45411941	1	chr19:45411941	rs429358	1	trans	t	c	0.8516	0.0561	0.0042	1.014e-40	0.0505	1.943e-06
815	11293_14:LRRN1:LRRN1	LRRN1	deCODE pQTL	plasma	1	chr19:45411941	1	chr19:45411941	rs429358	1	trans	t	c	0.8516	0.0561	0.0042	1.014e-40	-1.1469	0
815	5000_52:LGALS3BP:LG3BP	LGALS3BP	deCODE pQTL	plasma	0.982761	chr19:45411941	1	chr19:45411941	rs429358	1	trans	t	c	0.8516	0.0561	0.0042	1.014e-40	0.0491	9.978e-06
815	15483_377:AGRN:Agrin	AGRN	deCODE pQTL	plasma	0.989414	chr19:45411941	1	chr19:45411941	rs429358	1	trans	t	c	0.8516	0.0561	0.0042	1.014e-40	0.0606	4.42e-08
815	11646_4:CHST9:Carbohydrate_sulfotransferase_9	CHST9	deCODE pQTL	plasma	0.982626	chr19:45411941	1	chr19:45411941	rs429358	1	trans	t	c	0.8516	0.0561	0.0042	1.014e-40	0.0489	5.785e-06
815	12392_30:ARL1:ARL1	ARL1	deCODE pQTL	plasma	1	chr19:45411941	1	chr19:45411941	rs429358	1	trans	t	c	0.8516	0.0561	0.0042	1.014e-40	0.1812	4.442e-64
815	12482_5:BPTF:BPTF	BPTF	deCODE pQTL	plasma	0.999959	chr19:45411941	1	chr19:45411941	rs429358	1	trans	t	c	0.8516	0.0561	0.0042	1.014e-40	0.1015	7.048e-22
815	10938_13:CD58:sLFA_3	CD58	deCODE pQTL	plasma	0.983917	chr19:45411941	1	chr19:45411941	rs429358	1	trans	t	c	0.8516	0.0561	0.0042	1.014e-40	0.05	2.507e-06
815	12501_10:TBCA:TBCA	TBCA	deCODE pQTL	plasma	1	chr19:45411941	1	chr19:45411941	rs429358	1	trans	t	c	0.8516	0.0561	0.0042	1.014e-40	1.1491	0
815	12514_16:METTL1:METTL1	METTL1	deCODE pQTL	plasma	1	chr19:45411941	1	chr19:45411941	rs429358	1	trans	t	c	0.8516	0.0561	0.0042	1.014e-40	0.1387	3.906e-38
815	14593_152:FAM210A:F210A	FAM210A	deCODE pQTL	plasma	0.998892	chr19:45411941	1	chr19:45411941	rs429358	1	trans	t	c	0.8516	0.0561	0.0042	1.014e-40	0.0763	1.056e-12
815	11424_4:FAH:FAAA	FAH	deCODE pQTL	plasma	0.977017	chr19:45411941	1	chr19:45411941	rs429358	1	trans	t	c	0.8516	0.0561	0.0042	1.014e-40	0.0475	2.209e-05
815	7638_30:LMAN2:Lectin__mannose_binding_2	LMAN2	deCODE pQTL	plasma	0.961111	chr19:45411941	1	chr19:45411941	rs429358	1	trans	t	c	0.8516	0.0561	0.0042	1.014e-40	0.0448	3.923e-05
815	7104_71:CABP7:CABP7	CABP7	deCODE pQTL	plasma	0.987873	chr19:45411941	1	chr19:45411941	rs429358	1	trans	t	c	0.8516	0.0561	0.0042	1.014e-40	0.0706	3.757e-11
815	6408_2:INHBC:INHBC	INHBC	deCODE pQTL	plasma	0.999734	chr19:45411941	1	chr19:45411941	rs429358	1	trans	t	c	0.8516	0.0561	0.0042	1.014e-40	0.0837	3.433e-14
815	5508_62:CTSD:Cathepsin_D	CTSD	deCODE pQTL	plasma	0.978451	chr19:45411941	1	chr19:45411941	rs429358	1	trans	t	c	0.8516	0.0561	0.0042	1.014e-40	0.0468	1.567e-05
815	13055_53:PSD:PSD1	PSD	deCODE pQTL	plasma	1	chr19:45411941	1	chr19:45411941	rs429358	1	trans	t	c	0.8516	0.0561	0.0042	1.014e-40	-0.1533	1.205e-45
815	6334_9:GGT2:GGT2	GGT2	deCODE pQTL	plasma	1	chr19:45411941	1	chr19:45411941	rs429358	1	trans	t	c	0.8516	0.0561	0.0042	1.014e-40	0.3822	7.139e-270
815	5722_78:PRCP:Prolylcarboxypeptidase	PRCP	deCODE pQTL	plasma	0.984817	chr19:45411941	1	chr19:45411941	rs429358	1	trans	t	c	0.8516	0.0561	0.0042	1.014e-40	0.0496	6.406e-06
815	10612_18:PLOD3:PLOD3	PLOD3	deCODE pQTL	plasma	0.904491	chr19:45411941	1	chr19:45411941	rs429358	1	trans	t	c	0.8516	0.0561	0.0042	1.014e-40	0.0426	9.345e-05
815	4905_63:COTL1:Coactosin_like_protein	COTL1	deCODE pQTL	plasma	1	chr19:45411941	1	chr19:45411941	rs429358	1	trans	t	c	0.8516	0.0561	0.0042	1.014e-40	0.1492	2.55e-44
815	6909_40:MGAT2:MGAT2	MGAT2	deCODE pQTL	plasma	0.999635	chr19:45411941	1	chr19:45411941	rs429358	1	trans	t	c	0.8516	0.0561	0.0042	1.014e-40	0.0614	9.177e-09
815	6379_62:ADAMTSL2:ATL2	ADAMTSL2	deCODE pQTL	plasma	0.99615	chr19:45411941	1	chr19:45411941	rs429358	1	trans	t	c	0.8516	0.0561	0.0042	1.014e-40	0.0533	2.074e-06
815	7203_125:RFNG:RFNG	RFNG	deCODE pQTL	plasma	0.996291	chr19:45411941	1	chr19:45411941	rs429358	1	trans	t	c	0.8516	0.0561	0.0042	1.014e-40	0.1036	4.736e-23
815	7161_25:H6PD:G6PE	H6PD	deCODE pQTL	plasma	0.999679	chr19:45411941	1	chr19:45411941	rs429358	1	trans	t	c	0.8516	0.0561	0.0042	1.014e-40	0.0633	6.588e-09
815	4971_1:CTSZ:CATZ	CTSZ	deCODE pQTL	plasma	0.999086	chr19:45411941	1	chr19:45411941	rs429358	1	trans	t	c	0.8516	0.0561	0.0042	1.014e-40	0.0748	8.705e-12
815	12616_45:NRBP1:NRBP	NRBP1	deCODE pQTL	plasma	0.999969	chr19:45411941	1	chr19:45411941	rs429358	1	trans	t	c	0.8516	0.0561	0.0042	1.014e-40	-0.0835	6.081e-15
815	6990_44:SDF2L1:SDF2L	SDF2L1	deCODE pQTL	plasma	0.984885	chr19:45411941	1	chr19:45411941	rs429358	1	trans	t	c	0.8516	0.0561	0.0042	1.014e-40	0.0545	3.377e-07
815	10731_10:HS3ST5:HS3S5	HS3ST5	deCODE pQTL	plasma	0.999285	chr19:45411941	1	chr19:45411941	rs429358	1	trans	t	c	0.8516	0.0561	0.0042	1.014e-40	0.0997	6.873e-21
815	6895_1:TFRC:TR	TFRC	deCODE pQTL	plasma	0.976175	chr19:45411941	1	chr19:45411941	rs429358	1	trans	t	c	0.8516	0.0561	0.0042	1.014e-40	0.0488	6.266e-06
815	6414_8:OAF:OAF	OAF	deCODE pQTL	plasma	0.962185	chr19:45411941	1	chr19:45411941	rs429358	1	trans	t	c	0.8516	0.0561	0.0042	1.014e-40	0.0473	1.814e-05
815	5526_53:TNFRSF18:GITR	TNFRSF18	deCODE pQTL	plasma	0.971915	chr19:45411941	1	chr19:45411941	rs429358	1	trans	t	c	0.8516	0.0561	0.0042	1.014e-40	0.0442	2.673e-05
815	13236_25:WNT3A:WNT3A	WNT3A	deCODE pQTL	plasma	0.99908	chr19:45411941	1	chr19:45411941	rs429358	1	trans	t	c	0.8516	0.0561	0.0042	1.014e-40	0.0601	2.297e-08
815	4337_49:CRP:CRP	CRP	deCODE pQTL	plasma	1	chr19:45411941	1	chr19:45411941	rs429358	1	trans	t	c	0.8516	0.0561	0.0042	1.014e-40	0.2551	5.386e-123
815	13039_1:PPP1R8:PP1R8	PPP1R8	deCODE pQTL	plasma	0.996458	chr19:45411941	1	chr19:45411941	rs429358	1	trans	t	c	0.8516	0.0561	0.0042	1.014e-40	-0.053	6.545e-07
815	7935_26:LARGE:LARGE	LARGE	deCODE pQTL	plasma	0.999491	chr19:45411941	1	chr19:45411941	rs429358	1	trans	t	c	0.8516	0.0561	0.0042	1.014e-40	0.0593	3.665e-08
815	7921_65:FJX1:FJX1	FJX1	deCODE pQTL	plasma	0.995866	chr19:45411941	1	chr19:45411941	rs429358	1	trans	t	c	0.8516	0.0561	0.0042	1.014e-40	0.0578	1.303e-07
815	9172_69:MMP8:MMP_8	MMP8	deCODE pQTL	plasma	1	chr19:45411941	1	chr19:45411941	rs429358	1	trans	t	c	0.8516	0.0561	0.0042	1.014e-40	-0.2367	1.733e-105
815	9212_22:CTSF:CATF	CTSF	deCODE pQTL	plasma	0.998226	chr19:45411941	1	chr19:45411941	rs429358	1	trans	t	c	0.8516	0.0561	0.0042	1.014e-40	0.0732	1.02e-11
815	9264_11:CTSO:CATO	CTSO	deCODE pQTL	plasma	0.970994	chr19:45411941	1	chr19:45411941	rs429358	1	trans	t	c	0.8516	0.0561	0.0042	1.014e-40	0.0458	2.35e-05
815	9931_20:KRT1:Keratin_1	KRT1	deCODE pQTL	plasma	0.979575	chr19:45411941	1	chr19:45411941	rs429358	1	trans	t	c	0.8516	0.0561	0.0042	1.014e-40	0.0482	5.801e-06
815	9370_69:GGH:GGH	GGH	deCODE pQTL	plasma	0.987675	chr19:45411941	1	chr19:45411941	rs429358	1	trans	t	c	0.8516	0.0561	0.0042	1.014e-40	0.0498	3.206e-06
815	9357_4:CREG1:CREG1	CREG1	deCODE pQTL	plasma	0.999495	chr19:45411941	1	chr19:45411941	rs429358	1	trans	t	c	0.8516	0.0561	0.0042	1.014e-40	0.0711	5.43e-11
815	9385_4:GAA:GAA	GAA	deCODE pQTL	plasma	0.853022	chr19:45411941	1	chr19:45411941	rs429358	1	trans	t	c	0.8516	0.0561	0.0042	1.014e-40	0.0455	3.219e-05
815	9511_61:NXPH2:NXPH2	NXPH2	deCODE pQTL	plasma	0.999984	chr19:45411941	1	chr19:45411941	rs429358	1	trans	t	c	0.8516	0.0561	0.0042	1.014e-40	0.1005	9.925e-21
815	7948_129:GLTPD2:GLTD2	GLTPD2	deCODE pQTL	plasma	0.987568	chr19:45411941	1	chr19:45411941	rs429358	1	trans	t	c	0.8516	0.0561	0.0042	1.014e-40	0.0574	2.708e-07
815	9999_1:IRF6:IRF6	IRF6	deCODE pQTL	plasma	0.997842	chr19:45411941	1	chr19:45411941	rs429358	1	trans	t	c	0.8516	0.0561	0.0042	1.014e-40	0.0521	9.401e-07
815	10565_19:SLITRK3:SLIK3	SLITRK3	deCODE pQTL	plasma	0.988955	chr19:45411941	1	chr19:45411941	rs429358	1	trans	t	c	0.8516	0.0561	0.0042	1.014e-40	-0.048	1.035e-05
815	7943_16:CUZD1:CUZD1	CUZD1	deCODE pQTL	plasma	1	chr19:45411941	1	chr19:45411941	rs429358	1	trans	t	c	0.8516	0.0561	0.0042	1.014e-40	-0.1479	4.462e-44
815	7628_40:CRELD1:CREL1	CRELD1	deCODE pQTL	plasma	0.977838	chr19:45411941	1	chr19:45411941	rs429358	1	trans	t	c	0.8516	0.0561	0.0042	1.014e-40	0.0444	2.914e-06
815	15515_2:SAA1:SAA	SAA1	deCODE pQTL	plasma	0.999751	chr19:45411941	1	chr19:45411941	rs429358	1	trans	t	c	0.8516	0.0561	0.0042	1.014e-40	0.0593	3.901e-08
815	9394_19:CPQ:Aminopeptidase	CPQ	deCODE pQTL	plasma	0.870343	chr19:45411941	1	chr19:45411941	rs429358	1	trans	t	c	0.8516	0.0561	0.0042	1.014e-40	0.0509	2.211e-06
815	6586_19:ADAM11:ADA11	ADAM11	deCODE pQTL	plasma	1	chr19:45411941	1	chr19:45411941	rs429358	1	trans	t	c	0.8516	0.0561	0.0042	1.014e-40	0.1238	8.786e-31
815	8305_18:SULF2:SULF2	SULF2	deCODE pQTL	plasma	0.996327	chr19:45411941	1	chr19:45411941	rs429358	1	trans	t	c	0.8516	0.0561	0.0042	1.014e-40	0.0675	3.008e-10
815	9199_6:UBE2G2:UB2G2	UBE2G2	deCODE pQTL	plasma	0.99942	chr19:45411941	1	chr19:45411941	rs429358	1	trans	t	c	0.8516	0.0561	0.0042	1.014e-40	0.0769	3.531e-12
815	9459_7:FAS:Fas__soluble	FAS	deCODE pQTL	plasma	0.932641	chr19:45411941	1	chr19:45411941	rs429358	1	trans	t	c	0.8516	0.0561	0.0042	1.014e-40	0.0439	5.795e-05
815	8229_1:GXYLT1:GXLT1	GXYLT1	deCODE pQTL	plasma	0.96461	chr19:45411941	1	chr19:45411941	rs429358	1	trans	t	c	0.8516	0.0561	0.0042	1.014e-40	0.0472	7.963e-06
815	10082_251:NEFL:NFL	NEFL	deCODE pQTL	plasma	1	chr19:45411941	1	chr19:45411941	rs429358	1	trans	t	c	0.8516	0.0561	0.0042	1.014e-40	1.0002	0
815	13022_20:TP53I11:P5I11	TP53I11	deCODE pQTL	plasma	1	chr19:45411941	1	chr19:45411941	rs429358	1	trans	t	c	0.8516	0.0561	0.0042	1.014e-40	0.4281	0
815	12651_21:PDK2:PDK2	PDK2	deCODE pQTL	plasma	0.878457	chr19:45411941	1	chr19:45411941	rs429358	1	trans	t	c	0.8516	0.0561	0.0042	1.014e-40	0.0408	9.388e-05
815	3343_1:ACY1:Aminoacylase_1	ACY1	deCODE pQTL	plasma	0.998453	chr19:45411941	1	chr19:45411941	rs429358	1	trans	t	c	0.8516	0.0561	0.0042	1.014e-40	0.0563	3.734e-07
815	9765_4:NDE1:NDE1	NDE1	deCODE pQTL	plasma	0.99704	chr19:45411941	1	chr19:45411941	rs429358	1	trans	t	c	0.8516	0.0561	0.0042	1.014e-40	0.0548	2.69e-07
815	10445_20:APOM:ApoM	APOM	deCODE pQTL	plasma	0.992887	chr19:45411941	1	chr19:45411941	rs429358	1	trans	t	c	0.8516	0.0561	0.0042	1.014e-40	-0.0561	2.817e-07
815	8922_4:TMCC3:TMCC3	TMCC3	deCODE pQTL	plasma	1	chr19:45411941	1	chr19:45411941	rs429358	1	trans	t	c	0.8516	0.0561	0.0042	1.014e-40	0.3731	4.233e-257
815	8760_10:DCUN1D5:DCNL5	DCUN1D5	deCODE pQTL	plasma	1	chr19:45411941	1	chr19:45411941	rs429358	1	trans	t	c	0.8516	0.0561	0.0042	1.014e-40	0.5271	0
815	8484_24:LEP:Leptin	LEP	deCODE pQTL	plasma	0.987005	chr19:45411941	1	chr19:45411941	rs429358	1	trans	t	c	0.8516	0.0561	0.0042	1.014e-40	0.0511	5.452e-06
815	8469_41:IGFBP2:IGFBP_2	IGFBP2	deCODE pQTL	plasma	0.963712	chr19:45411941	1	chr19:45411941	rs429358	1	trans	t	c	0.8516	0.0561	0.0042	1.014e-40	-0.0455	3.241e-05
815	8337_65:PTPRU:PTPRU	PTPRU	deCODE pQTL	plasma	0.998691	chr19:45411941	1	chr19:45411941	rs429358	1	trans	t	c	0.8516	0.0561	0.0042	1.014e-40	0.057	1.818e-07
815	8053_16:DNAJB14:DJB14	DNAJB14	deCODE pQTL	plasma	0.983117	chr19:45411941	1	chr19:45411941	rs429358	1	trans	t	c	0.8516	0.0561	0.0042	1.014e-40	0.046	1.148e-05
815	3554_24:ADIPOQ:Adiponectin	ADIPOQ	deCODE pQTL	plasma	0.996661	chr19:45411941	1	chr19:45411941	rs429358	1	trans	t	c	0.8516	0.0561	0.0042	1.014e-40	-0.0609	9.147e-08
815	8352_26:SIGLEC12:SIG12	SIGLEC12	deCODE pQTL	plasma	0.930199	chr19:45411941	1	chr19:45411941	rs429358	1	trans	t	c	0.8516	0.0561	0.0042	1.014e-40	0.0432	8.039e-05
815	3585_54:BSG:BASI	BSG	deCODE pQTL	plasma	0.997254	chr19:45411941	1	chr19:45411941	rs429358	1	trans	t	c	0.8516	0.0561	0.0042	1.014e-40	0.059	2.185e-08
815	17366_6:DCUN1D1:DCNL1	DCUN1D1	deCODE pQTL	plasma	0.999121	chr19:45411941	1	chr19:45411941	rs429358	1	trans	t	c	0.8516	0.0561	0.0042	1.014e-40	0.0726	3.244e-11
815	3438_10:FSTL3:FSTL3	FSTL3	deCODE pQTL	plasma	0.917875	chr19:45411941	1	chr19:45411941	rs429358	1	trans	t	c	0.8516	0.0561	0.0042	1.014e-40	0.0475	1.595e-05
815	16021_30:CDH8:Cadherin_8	CDH8	deCODE pQTL	plasma	0.999545	chr19:45411941	1	chr19:45411941	rs429358	1	trans	t	c	0.8516	0.0561	0.0042	1.014e-40	-0.0607	1.456e-08
815	14079_14:IL18R1:IL_18_Ra	IL18R1	deCODE pQTL	plasma	0.988838	chr19:45411941	1	chr19:45411941	rs429358	1	trans	t	c	0.8516	0.0561	0.0042	1.014e-40	0.0488	2.402e-06
815	3339_33:THBS2:TSP2	THBS2	deCODE pQTL	plasma	0.980241	chr19:45411941	1	chr19:45411941	rs429358	1	trans	t	c	0.8516	0.0561	0.0042	1.014e-40	0.0465	1.54e-05
815	13983_27:CRYZ:QOR	CRYZ	deCODE pQTL	plasma	0.93375	chr19:45411941	1	chr19:45411941	rs429358	1	trans	t	c	0.8516	0.0561	0.0042	1.014e-40	0.0385	6.889e-05
815	14636_25:HRSP12:Ribonuclease_UK114	HRSP12	deCODE pQTL	plasma	0.946202	chr19:45411941	1	chr19:45411941	rs429358	1	trans	t	c	0.8516	0.0561	0.0042	1.014e-40	0.0443	4.853e-05
815	15470_11:HEXB:Hexosaminidase_B	HEXB	deCODE pQTL	plasma	0.999935	chr19:45411941	1	chr19:45411941	rs429358	1	trans	t	c	0.8516	0.0561	0.0042	1.014e-40	0.0937	2.203e-18
815	14029_42:COPS2:CSN2	COPS2	deCODE pQTL	plasma	0.999394	chr19:45411941	1	chr19:45411941	rs429358	1	trans	t	c	0.8516	0.0561	0.0042	1.014e-40	0.0952	9.759e-19
815	15363_32:APOA5:Apo_A_V	APOA5	deCODE pQTL	plasma	0.998963	chr19:45411941	1	chr19:45411941	rs429358	1	trans	t	c	0.8516	0.0561	0.0042	1.014e-40	0.1064	3.404e-23
815	10818_36:SMPD1:ASM	SMPD1	deCODE pQTL	plasma	0.999122	chr19:45411941	1	chr19:45411941	rs429358	1	trans	t	c	0.8516	0.0561	0.0042	1.014e-40	0.0752	7.105e-12
815	10781_19:CLEC4G:CLC4G	CLEC4G	deCODE pQTL	plasma	0.998864	chr19:45411941	1	chr19:45411941	rs429358	1	trans	t	c	0.8516	0.0561	0.0042	1.014e-40	-0.055	4.595e-07
815	12564_9:NIP7:NIP7	NIP7	deCODE pQTL	plasma	0.962922	chr19:45411941	1	chr19:45411941	rs429358	1	trans	t	c	0.8516	0.0561	0.0042	1.014e-40	0.0434	2.595e-05
815	17155_1:VPS28:VPS28_protein_homolog	VPS28	deCODE pQTL	plasma	0.981505	chr19:45411941	1	chr19:45411941	rs429358	1	trans	t	c	0.8516	0.0561	0.0042	1.014e-40	-0.0466	1.566e-05
815	16302_11:BPIFA2:SPLC2	BPIFA2	deCODE pQTL	plasma	0.999965	chr19:45411941	1	chr19:45411941	rs429358	1	trans	t	c	0.8516	0.0561	0.0042	1.014e-40	0.145	4.724e-40
815	10085_25:STAR:STAR	STAR	deCODE pQTL	plasma	0.883415	chr19:45411941	1	chr19:45411941	rs429358	1	trans	t	c	0.8516	0.0561	0.0042	1.014e-40	-0.0432	6.047e-05
815	5015_15:PLA2G7:PAFAH	PLA2G7	deCODE pQTL	plasma	1	chr19:45411941	1	chr19:45411941	rs429358	1	trans	t	c	0.8516	0.0561	0.0042	1.014e-40	-0.2526	7.024e-112
815	5028_59:CD163:sCD163	CD163	deCODE pQTL	plasma	0.909474	chr19:45411941	1	chr19:45411941	rs429358	1	trans	t	c	0.8516	0.0561	0.0042	1.014e-40	0.0445	5.851e-05
815	14175_78:SCP2D1:SCP2D	SCP2D1	deCODE pQTL	plasma	0.990486	chr19:45411941	1	chr19:45411941	rs429358	1	trans	t	c	0.8516	0.0561	0.0042	1.014e-40	0.0486	5.33e-06
815	14227_21:MYL6B:MYL6B	MYL6B	deCODE pQTL	plasma	0.894502	chr19:45411941	1	chr19:45411941	rs429358	1	trans	t	c	0.8516	0.0561	0.0042	1.014e-40	0.0425	8.665e-05
815	15321_8:CPLX2:CPLX2	CPLX2	deCODE pQTL	plasma	0.991698	chr19:45411941	1	chr19:45411941	rs429358	1	trans	t	c	0.8516	0.0561	0.0042	1.014e-40	-0.0527	8.481e-07
815	13738_8:INHBA:Inhibin_bA_chain	INHBA	deCODE pQTL	plasma	0.990499	chr19:45411941	1	chr19:45411941	rs429358	1	trans	t	c	0.8516	0.0561	0.0042	1.014e-40	0.0492	5.288e-06
815	18178_13:SARS:SYSC	SARS	deCODE pQTL	plasma	0.998609	chr19:45411941	1	chr19:45411941	rs429358	1	cis	t	c	0.8516	0.0561	0.0042	1.014e-40	0.0766	4.473e-13
815	14245_195:SNX7:SNX7	SNX7	deCODE pQTL	plasma	0.98269	chr19:45411941	1	chr19:45411941	rs429358	1	trans	t	c	0.8516	0.0561	0.0042	1.014e-40	-0.0464	1.531e-05
815	5343_74:CPE:CBPE	CPE	deCODE pQTL	plasma	1	chr19:45411941	1	chr19:45411941	rs429358	1	trans	t	c	0.8516	0.0561	0.0042	1.014e-40	-0.1125	6.482e-26
815	15594_47:HTRA1:HTRA1	HTRA1	deCODE pQTL	plasma	0.990036	chr19:45411941	1	chr19:45411941	rs429358	1	trans	t	c	0.8516	0.0561	0.0042	1.014e-40	0.0618	1.589e-08
815	15548_35:PHGDH:SERA	PHGDH	deCODE pQTL	plasma	1	chr19:45411941	1	chr19:45411941	rs429358	1	trans	t	c	0.8516	0.0561	0.0042	1.014e-40	0.7707	0
815	15540_6:VIM:Vimentin	VIM	deCODE pQTL	plasma	0.969173	chr19:45411941	1	chr19:45411941	rs429358	1	trans	t	c	0.8516	0.0561	0.0042	1.014e-40	0.1036	1.818e-22
815	15525_294:ADH1C:ADH1G	ADH1C	deCODE pQTL	plasma	0.992716	chr19:45411941	1	chr19:45411941	rs429358	1	trans	t	c	0.8516	0.0561	0.0042	1.014e-40	0.0508	2.95e-06
815	17835_28:ANXA13:ANX13	ANXA13	deCODE pQTL	plasma	0.931055	chr19:45411941	1	chr19:45411941	rs429358	1	trans	t	c	0.8516	0.0561	0.0042	1.014e-40	0.0467	9.794e-06
815	15617_8:XCL2:lymphotactin_beta	XCL2	deCODE pQTL	plasma	0.923276	chr19:45411941	1	chr19:45411941	rs429358	1	trans	t	c	0.8516	0.0561	0.0042	1.014e-40	0.0508	1.423e-06
815	17505_125:NAALADL1:NALDL	NAALADL1	deCODE pQTL	plasma	0.998337	chr19:45411941	1	chr19:45411941	rs429358	1	trans	t	c	0.8516	0.0561	0.0042	1.014e-40	0.1005	1.26e-20
815	15686_49:INHBC:INHBC	INHBC	deCODE pQTL	plasma	0.998709	chr19:45411941	1	chr19:45411941	rs429358	1	trans	t	c	0.8516	0.0561	0.0042	1.014e-40	0.043	3.456e-07
815	12934_1:HERC5:HERC5	HERC5	deCODE pQTL	plasma	0.934786	chr19:45411941	1	chr19:45411941	rs429358	1	trans	t	c	0.8516	0.0561	0.0042	1.014e-40	-0.0423	7.753e-05
815	11180_17:SMARCC1:SMRC1	SMARCC1	deCODE pQTL	plasma	0.997066	chr19:45411941	1	chr19:45411941	rs429358	1	trans	t	c	0.8516	0.0561	0.0042	1.014e-40	0.0615	3.808e-09
815	12727_7:PTGFRN:FPRP	PTGFRN	deCODE pQTL	plasma	0.999926	chr19:45411941	1	chr19:45411941	rs429358	1	trans	t	c	0.8516	0.0561	0.0042	1.014e-40	-0.0604	2.865e-08
815	17384_110:PFKM:K6PF	PFKM	deCODE pQTL	plasma	0.990671	chr19:45411941	1	chr19:45411941	rs429358	1	trans	t	c	0.8516	0.0561	0.0042	1.014e-40	0.0551	2.766e-07
815	12881_17:RDH16:RDH16	RDH16	deCODE pQTL	plasma	1	chr19:45411941	1	chr19:45411941	rs429358	1	trans	t	c	0.8516	0.0561	0.0042	1.014e-40	0.1596	3.449e-51
815	15322_35:CRADD:CRADD	CRADD	deCODE pQTL	plasma	0.928411	chr19:45411941	1	chr19:45411941	rs429358	1	trans	t	c	0.8516	0.0561	0.0042	1.014e-40	0.0419	8.343e-05
815	12817_1:GEM:GEM	GEM	deCODE pQTL	plasma	0.997166	chr19:45411941	1	chr19:45411941	rs429358	1	trans	t	c	0.8516	0.0561	0.0042	1.014e-40	0.0562	1.035e-07
817	10089_7:ASMTL:ASML	ASMTL	deCODE pQTL	plasma	0.929789	chr19:46157019	0.709467	chr19:46157019	rs10406431	1	trans	a	g	0.5724	0.0589	0.003	1.974e-88	-0.0349	2.523e-05
817	11448_34:GALK1:GALK1	GALK1	deCODE pQTL	plasma	0.954645	chr19:46157019	0.688731	chr19:46157019	rs10406431	1	trans	a	g	0.5724	0.0589	0.003	1.974e-88	-0.0355	1.492e-05
818	9282_12:CRISP2:CRIS2	CRISP2	deCODE pQTL	plasma	0.918453	chr19:47600441	0.185248	chr19:47600441	rs8101149	1	trans	a	g	0.5624	0.03	0.0032	7.772e-21	0.0372	5.159e-06
818	17814_8:BPNT1:BPNT1	BPNT1	deCODE pQTL	plasma	0.856691	chr19:47581464	0.34138	chr19:47600441	rs8101149	AFR: 0.3532; ALL: 0.8169; AMR: 0.9038; EAS: 0.9901; EUR: 0.8951; SAS: 0.9707	trans	a	g	0.5624	0.03	0.0032	7.772e-21	-0.0325	0.0002391
818	8039_41:FAM177A1:F177A	FAM177A1	deCODE pQTL	plasma	0.8477	chr19:47600441	0.168844	chr19:47600441	rs8101149	1	trans	a	g	0.5624	0.03	0.0032	7.772e-21	-0.0371	2.791e-05
821	SIRPA	SIRPA	HELIC pQTL	plasma	0.942	chr20:1896288	0.876169	chr20:1893747	rs4813319	AFR: 0.3749; ALL: 0.744; AMR: 0.9006; EAS: 0.9609; EUR: 0.9789; SAS: 0.9085	cis	t	c	0.5499	-0.0186	0.003	3.489e-10	1.0445	0
821	5430_66:SIRPA:SHPS1	SIRPA	deCODE pQTL	plasma	0.950373	chr20:1896244	0.549123	chr20:1893747	rs4813319	AFR: 0.3749; ALL: 0.7426; AMR: 0.9006; EAS: 0.961; EUR: 0.9789; SAS: 0.9006	cis	t	c	0.5499	-0.0186	0.003	3.489e-10	1.2627	0
824	8932_1:ENTPD6:ENTP6	ENTPD6	deCODE pQTL	plasma	0.999268	chr20:31028723	0.97799	chr20:31028723	rs1737897	1	trans	a	g	0.0426	-0.0699	0.0092	2.547e-14	-0.2013	7.063e-25
825	10396_6:MCL1:Mcl_1	MCL1	deCODE pQTL	plasma	0.901397	chr20:32188142	0.945322	chr20:32188142	rs149142833	1	trans	t	c	0.1435	0.0403	0.0047	1.77e-17	-0.0462	9.902e-05
825	16302_11:BPIFA2:SPLC2	BPIFA2	deCODE pQTL	plasma	0.88449	chr20:32188142	0.907936	chr20:32188142	rs149142833	1	cis	t	c	0.1435	0.0403	0.0047	1.77e-17	0.0485	9.048e-05
826	4913_78:CCL16:HCC_4	CCL16	deCODE pQTL	plasma	0.932611	chr20:32674967	0.685778	chr20:32674967	rs4911405	1	trans	t	c	0.7086	0.0339	0.0033	8.263e-25	0.0517	2.279e-09
827	2665_26:TNFRSF17:BCMA	TNFRSF17	deCODE pQTL	plasma	0.844758	chr20:39832628	0.982395	chr20:39832628	rs17265513	1	trans	t	c	0.7987	-0.0359	0.0043	7.362e-17	0.0397	9.973e-05
828	16751_15:NPPB:BNP	NPPB	deCODE pQTL	plasma	0.966558	chr20:42302201	0.578004	chr20:42302201	rs826949	1	trans	t	c	0.7304	0.0296	0.0036	3.386e-16	-0.0481	7.888e-06
832	15441_6:GM2A:SAP3	GM2A	deCODE pQTL	plasma	0.87735	chr20:48832020	0.344526	chr20:48832020	rs6091115	1	trans	t	c	0.5147	0.0391	0.0029	4.495e-42	-0.0322	0.0001177
832	3049_61:PRSS1:Trypsin	PRSS1	deCODE pQTL	plasma	0.936581	chr20:48832020	0.395324	chr20:48832020	rs6091115	1	trans	t	c	0.5147	0.0391	0.0029	4.495e-42	0.0346	4.587e-05
833	APLP1	APLP1	HELIC pQTL	plasma	0.934	chr20:50153344	0.976577	chr20:50153344	rs3787186	1	trans	t	c	0.3733	0.0239	0.003	3.965e-15	0.1176	9.157e-05
833	11198_37:CREB3L1:CR3L1	CREB3L1	deCODE pQTL	plasma	0.906723	chr20:50155386	0.732948	chr20:50153344	rs3787186	AFR: 0.4389; ALL: 0.8989; AMR: 0.9771; EAS: 0.9821; EUR: 0.9956; SAS: 0.9549	trans	t	c	0.3733	0.0239	0.003	3.965e-15	-0.0327	9.025e-05
833	8042_88:SPINK9:ISK9	SPINK9	deCODE pQTL	plasma	0.919688	chr20:50155386	0.86341	chr20:50153344	rs3787186	AFR: 0.4389; ALL: 0.8989; AMR: 0.9771; EAS: 0.9821; EUR: 0.9956; SAS: 0.9549	trans	t	c	0.3733	0.0239	0.003	3.965e-15	-0.0339	8.148e-05
834	SDC4	SDC4	HELIC pQTL	plasma	0.922	chr20:50459530	0.254172	chr20:50453895	rs6021487	AFR: 0.6667; ALL: 0.7649; AMR: 0.7866; EAS: 0.7245; EUR: 0.7158; SAS: 0.8606	trans	a	g	0.6464	0.019	0.0031	5.251e-10	-0.1138	5.45e-05
839	13933_276:NAB1:NAB1	NAB1	deCODE pQTL	plasma	0.985569	chr20:60897488	0.561701	chr20:60897488	rs2274933	1	trans	a	g	0.1961	0.0217	0.0037	4.574e-09	0.0525	9.457e-07
839	17404_5:ARL5B:ARL5B	ARL5B	deCODE pQTL	plasma	0.92197	chr20:60897488	0.777319	chr20:60897488	rs2274933	1	trans	a	g	0.1961	0.0217	0.0037	4.574e-09	0.0468	2.922e-05
839	13941_82:FARS2:SYFM	FARS2	deCODE pQTL	plasma	0.960824	chr20:60897488	0.68511	chr20:60897488	rs2274933	1	trans	a	g	0.1961	0.0217	0.0037	4.574e-09	0.0469	1.102e-05
839	14294_61:MBD1:MBD1	MBD1	deCODE pQTL	plasma	0.987172	chr20:60897488	0.717649	chr20:60897488	rs2274933	1	trans	a	g	0.1961	0.0217	0.0037	4.574e-09	0.052	1.065e-06
839	14593_152:FAM210A:F210A	FAM210A	deCODE pQTL	plasma	0.931253	chr20:60897488	0.714847	chr20:60897488	rs2274933	1	trans	a	g	0.1961	0.0217	0.0037	4.574e-09	0.0448	3.607e-05
839	14663_44:RNF8:RNF8	RNF8	deCODE pQTL	plasma	0.962026	chr20:60897488	0.766952	chr20:60897488	rs2274933	1	trans	a	g	0.1961	0.0217	0.0037	4.574e-09	0.0476	1.099e-05
839	14689_3:SEC13:SEC13	SEC13	deCODE pQTL	plasma	0.946886	chr20:60897488	0.773827	chr20:60897488	rs2274933	1	trans	a	g	0.1961	0.0217	0.0037	4.574e-09	0.0485	7.758e-06
839	15626_223:HSPG2:Perlecan	HSPG2	deCODE pQTL	plasma	0.800518	chr20:60897488	0.41078	chr20:60897488	rs2274933	1	trans	a	g	0.1961	0.0217	0.0037	4.574e-09	0.0466	3.477e-05
839	16551_14:STAT5B:STA5B	STAT5B	deCODE pQTL	plasma	0.920634	chr20:60897488	0.762652	chr20:60897488	rs2274933	1	trans	a	g	0.1961	0.0217	0.0037	4.574e-09	0.0438	5.205e-05
839	15383_200:EDN3:Endothelin_3	EDN3	deCODE pQTL	plasma	0.986363	chr20:60897488	0.931327	chr20:60897488	rs2274933	1	trans	a	g	0.1961	0.0217	0.0037	4.574e-09	0.049	4.096e-06
839	16810_3:GDI1:RhoGDI	GDI1	deCODE pQTL	plasma	0.86428	chr20:60897488	0.788983	chr20:60897488	rs2274933	1	trans	a	g	0.1961	0.0217	0.0037	4.574e-09	0.0427	7.99e-05
839	9173_21:PGM1:PGM1	PGM1	deCODE pQTL	plasma	0.881923	chr20:60897488	0.728639	chr20:60897488	rs2274933	1	trans	a	g	0.1961	0.0217	0.0037	4.574e-09	0.0419	8.991e-05
839	13236_25:WNT3A:WNT3A	WNT3A	deCODE pQTL	plasma	0.993001	chr20:60897488	0.768145	chr20:60897488	rs2274933	1	trans	a	g	0.1961	0.0217	0.0037	4.574e-09	0.0639	4.304e-09
839	12876_39:SPEF1:SPEF1	SPEF1	deCODE pQTL	plasma	0.915568	chr20:60897488	0.712163	chr20:60897488	rs2274933	1	trans	a	g	0.1961	0.0217	0.0037	4.574e-09	0.0423	6.08e-05
839	13078_3:CETN2:CETN2	CETN2	deCODE pQTL	plasma	0.936863	chr20:60897488	0.799921	chr20:60897488	rs2274933	1	trans	a	g	0.1961	0.0217	0.0037	4.574e-09	0.0457	2.241e-05
839	7766_25:ZP4:ZP4	ZP4	deCODE pQTL	plasma	0.80862	chr20:60897488	0.757592	chr20:60897488	rs2274933	1	trans	a	g	0.1961	0.0217	0.0037	4.574e-09	0.0424	9.484e-05
839	9049_2:SLC16A3:MOT4	SLC16A3	deCODE pQTL	plasma	0.966448	chr20:60897488	0.81354	chr20:60897488	rs2274933	1	trans	a	g	0.1961	0.0217	0.0037	4.574e-09	0.0458	1.458e-05
839	6930_95:ST8SIA6:SIA8F	ST8SIA6	deCODE pQTL	plasma	0.914981	chr20:60897488	0.867712	chr20:60897488	rs2274933	1	trans	a	g	0.1961	0.0217	0.0037	4.574e-09	0.0435	5.031e-05
839	19631_13:KNG1:Kininostatin	KNG1	deCODE pQTL	plasma	0.891688	chr20:60897488	0.778503	chr20:60897488	rs2274933	1	trans	a	g	0.1961	0.0217	0.0037	4.574e-09	0.0448	5.095e-05
839	11273_176:GSTT2B:GSTT2	GSTT2B	deCODE pQTL	plasma	0.950673	chr20:60897488	0.831344	chr20:60897488	rs2274933	1	trans	a	g	0.1961	0.0217	0.0037	4.574e-09	0.0459	2.309e-05
839	9719_145:MMP16:MMP_16	MMP16	deCODE pQTL	plasma	0.900057	chr20:60897488	0.699949	chr20:60897488	rs2274933	1	trans	a	g	0.1961	0.0217	0.0037	4.574e-09	0.0426	6.223e-05
839	9123_18:DOS:DOS	DOS	deCODE pQTL	plasma	0.946589	chr20:60897488	0.671827	chr20:60897488	rs2274933	1	trans	a	g	0.1961	0.0217	0.0037	4.574e-09	0.0449	2.478e-05
839	13659_36:ATP13A1:AT131	ATP13A1	deCODE pQTL	plasma	0.968695	chr20:60897488	0.773665	chr20:60897488	rs2274933	1	trans	a	g	0.1961	0.0217	0.0037	4.574e-09	0.0465	1.582e-05
839	14115_34:ADM:Adrenomedullin	ADM	deCODE pQTL	plasma	0.934125	chr20:60897488	0.798772	chr20:60897488	rs2274933	1	trans	a	g	0.1961	0.0217	0.0037	4.574e-09	0.0461	2.191e-05
839	4967_1:C1QBP:C1QBP	C1QBP	deCODE pQTL	plasma	0.908653	chr20:60897488	0.664032	chr20:60897488	rs2274933	1	trans	a	g	0.1961	0.0217	0.0037	4.574e-09	0.0458	2.686e-05
839	9087_8:NHLRC3:NHLC3	NHLRC3	deCODE pQTL	plasma	0.981777	chr20:60897488	0.772422	chr20:60897488	rs2274933	1	trans	a	g	0.1961	0.0217	0.0037	4.574e-09	0.0487	5.58e-06
839	16585_16:B3GNT4:B3GN4	B3GNT4	deCODE pQTL	plasma	0.889615	chr20:60897488	0.7584	chr20:60897488	rs2274933	1	trans	a	g	0.1961	0.0217	0.0037	4.574e-09	0.0416	7.765e-05
839	18177_49:NAE1:ULA1	NAE1	deCODE pQTL	plasma	0.91595	chr20:60897488	0.792456	chr20:60897488	rs2274933	1	trans	a	g	0.1961	0.0217	0.0037	4.574e-09	0.0437	4.63e-05
839	17820_170:MLF1:MLF1	MLF1	deCODE pQTL	plasma	0.939207	chr20:60897488	0.616498	chr20:60897488	rs2274933	1	trans	a	g	0.1961	0.0217	0.0037	4.574e-09	0.0454	2.814e-05
839	10531_18:NRAS:RASN	NRAS	deCODE pQTL	plasma	0.991199	chr20:60897488	0.79365	chr20:60897488	rs2274933	1	trans	a	g	0.1961	0.0217	0.0037	4.574e-09	0.0536	7.752e-07
839	13580_2:UAP1:Sperm_associated_antigen_2	UAP1	deCODE pQTL	plasma	0.952209	chr20:60897488	0.833709	chr20:60897488	rs2274933	1	trans	a	g	0.1961	0.0217	0.0037	4.574e-09	0.045	2e-05
839	18166_4:RHOB:RHOB	RHOB	deCODE pQTL	plasma	0.980336	chr20:60897488	0.792115	chr20:60897488	rs2274933	1	trans	a	g	0.1961	0.0217	0.0037	4.574e-09	0.0486	7.647e-06
839	11263_57:CASQ1:CASQ1	CASQ1	deCODE pQTL	plasma	0.988342	chr20:60897488	0.756423	chr20:60897488	rs2274933	1	trans	a	g	0.1961	0.0217	0.0037	4.574e-09	0.0589	8.957e-08
839	10425_3:B4GALT5:B4GT5	B4GALT5	deCODE pQTL	plasma	0.87849	chr20:60897488	0.65069	chr20:60897488	rs2274933	1	trans	a	g	0.1961	0.0217	0.0037	4.574e-09	0.0417	9.554e-05
839	10086_39:CBS:CBS	CBS	deCODE pQTL	plasma	0.994967	chr20:60897488	0.96105	chr20:60897488	rs2274933	1	trans	a	g	0.1961	0.0217	0.0037	4.574e-09	0.0511	1.214e-06
839	10085_25:STAR:STAR	STAR	deCODE pQTL	plasma	0.902304	chr20:60897488	0.785683	chr20:60897488	rs2274933	1	trans	a	g	0.1961	0.0217	0.0037	4.574e-09	0.0453	3.121e-05
839	13614_6:CREBBP:CREB_binding_protein	CREBBP	deCODE pQTL	plasma	0.977546	chr20:60897488	0.816313	chr20:60897488	rs2274933	1	trans	a	g	0.1961	0.0217	0.0037	4.574e-09	0.0504	5.508e-06
839	10637_50:KIAA1324:K1324	KIAA1324	deCODE pQTL	plasma	0.989808	chr20:60897488	0.807959	chr20:60897488	rs2274933	1	trans	a	g	0.1961	0.0217	0.0037	4.574e-09	0.0579	4.965e-08
839	11162_37:EQTN:EQTN	EQTN	deCODE pQTL	plasma	0.902051	chr20:60897488	0.820777	chr20:60897488	rs2274933	1	trans	a	g	0.1961	0.0217	0.0037	4.574e-09	0.0418	6.133e-05
839	11215_6:CDH15:CAD15	CDH15	deCODE pQTL	plasma	0.919349	chr20:60897488	0.413055	chr20:60897488	rs2274933	1	trans	a	g	0.1961	0.0217	0.0037	4.574e-09	0.0432	7.758e-05
839	12488_9:MCTS1:MCTS1	MCTS1	deCODE pQTL	plasma	0.890544	chr20:60897488	0.757048	chr20:60897488	rs2274933	1	trans	a	g	0.1961	0.0217	0.0037	4.574e-09	0.0441	6.307e-05
839	10435_2:AGA:ASPG	AGA	deCODE pQTL	plasma	0.94846	chr20:60897488	0.59369	chr20:60897488	rs2274933	1	trans	a	g	0.1961	0.0217	0.0037	4.574e-09	0.0459	1.992e-05
839	13013_41:PARK2:PRKN2	PARK2	deCODE pQTL	plasma	0.889011	chr20:60897488	0.852803	chr20:60897488	rs2274933	1	trans	a	g	0.1961	0.0217	0.0037	4.574e-09	0.0426	6.952e-05
839	17435_43:ETFA:ETFA	ETFA	deCODE pQTL	plasma	0.929777	chr20:60897488	0.717656	chr20:60897488	rs2274933	1	trans	a	g	0.1961	0.0217	0.0037	4.574e-09	0.044	4.395e-05
839	16899_59:OSBPL9:OSBL9	OSBPL9	deCODE pQTL	plasma	0.974685	chr20:60897488	0.912299	chr20:60897488	rs2274933	1	trans	a	g	0.1961	0.0217	0.0037	4.574e-09	0.0473	1.009e-05
839	10624_45:SPINK13:ISK13	SPINK13	deCODE pQTL	plasma	0.915221	chr20:60897488	0.857797	chr20:60897488	rs2274933	1	trans	a	g	0.1961	0.0217	0.0037	4.574e-09	0.0429	4.634e-05
839	17510_7:SRP14:SRP14	SRP14	deCODE pQTL	plasma	0.945431	chr20:60897488	0.650741	chr20:60897488	rs2274933	1	trans	a	g	0.1961	0.0217	0.0037	4.574e-09	0.0437	3.546e-05
839	10506_53:PGRMC2:PGRC2	PGRMC2	deCODE pQTL	plasma	0.897315	chr20:60897488	0.747928	chr20:60897488	rs2274933	1	trans	a	g	0.1961	0.0217	0.0037	4.574e-09	0.0421	6.972e-05
839	11149_3:TLR1:TLR1	TLR1	deCODE pQTL	plasma	0.989979	chr20:60897488	0.747582	chr20:60897488	rs2274933	1	trans	a	g	0.1961	0.0217	0.0037	4.574e-09	0.0503	1.985e-06
839	9190_7:CD63:CD63	CD63	deCODE pQTL	plasma	0.86874	chr20:60897488	0.85613	chr20:60897488	rs2274933	1	trans	a	g	0.1961	0.0217	0.0037	4.574e-09	0.0412	9.335e-05
839	11363_58:AQP4:AQP4	AQP4	deCODE pQTL	plasma	0.9751	chr20:60897488	0.745289	chr20:60897488	rs2274933	1	trans	a	g	0.1961	0.0217	0.0037	4.574e-09	0.0465	1.12e-05
839	9276_7:CPA2:CBPA2	CPA2	deCODE pQTL	plasma	0.893919	chr20:60897488	0.734003	chr20:60897488	rs2274933	1	trans	a	g	0.1961	0.0217	0.0037	4.574e-09	0.0428	6.025e-05
839	9910_9:MTAP:MTAP	MTAP	deCODE pQTL	plasma	0.91618	chr20:60897488	0.771826	chr20:60897488	rs2274933	1	trans	a	g	0.1961	0.0217	0.0037	4.574e-09	0.0446	4.614e-05
839	9778_45:TMEM52B:TM52B	TMEM52B	deCODE pQTL	plasma	0.920377	chr20:60897488	0.869631	chr20:60897488	rs2274933	1	trans	a	g	0.1961	0.0217	0.0037	4.574e-09	0.0434	4.831e-05
839	9767_22:RIPPLY1:RIPP1	RIPPLY1	deCODE pQTL	plasma	0.949713	chr20:60897488	0.833592	chr20:60897488	rs2274933	1	trans	a	g	0.1961	0.0217	0.0037	4.574e-09	0.0443	2.892e-05
839	9728_4:CCNB1IP1:CIP1	CCNB1IP1	deCODE pQTL	plasma	0.946456	chr20:60897488	0.792441	chr20:60897488	rs2274933	1	trans	a	g	0.1961	0.0217	0.0037	4.574e-09	0.0438	2.894e-05
839	6577_64:LAMA4:LAMA4	LAMA4	deCODE pQTL	plasma	0.942727	chr20:60897488	0.852123	chr20:60897488	rs2274933	1	trans	a	g	0.1961	0.0217	0.0037	4.574e-09	0.0447	2.973e-05
839	13230_174:IGHG2:IgG2__Kappa	IGHG2	deCODE pQTL	plasma	0.919435	chr20:60897488	0.732095	chr20:60897488	rs2274933	1	trans	a	g	0.1961	0.0217	0.0037	4.574e-09	0.0426	5.641e-05
839	11231_12:FDX1L:ADXL	FDX1L	deCODE pQTL	plasma	0.924177	chr20:60897488	0.856093	chr20:60897488	rs2274933	1	trans	a	g	0.1961	0.0217	0.0037	4.574e-09	0.0425	4.409e-05
839	13486_9:PKD2:PKD2	PKD2	deCODE pQTL	plasma	0.957892	chr20:60897488	0.623967	chr20:60897488	rs2274933	1	trans	a	g	0.1961	0.0217	0.0037	4.574e-09	0.044	2.23e-05
839	11302_237:TNR:TENR	TNR	deCODE pQTL	plasma	0.905456	chr20:60897488	0.423162	chr20:60897488	rs2274933	1	trans	a	g	0.1961	0.0217	0.0037	4.574e-09	0.0427	9.108e-05
839	13053_6:SLC6A14:S6A14	SLC6A14	deCODE pQTL	plasma	0.985851	chr20:60897488	0.834042	chr20:60897488	rs2274933	1	trans	a	g	0.1961	0.0217	0.0037	4.574e-09	0.0496	4.218e-06
839	19196_73:HOPX:HOP	HOPX	deCODE pQTL	plasma	0.973138	chr20:60897488	0.807018	chr20:60897488	rs2274933	1	trans	a	g	0.1961	0.0217	0.0037	4.574e-09	0.0481	5.859e-06
839	12455_48:MYNN:MYNN	MYNN	deCODE pQTL	plasma	0.904261	chr20:60897488	0.71258	chr20:60897488	rs2274933	1	trans	a	g	0.1961	0.0217	0.0037	4.574e-09	0.0428	6.748e-05
839	11838_130:PIEZO1:FA38A	PIEZO1	deCODE pQTL	plasma	0.860644	chr20:60897488	0.818937	chr20:60897488	rs2274933	1	trans	a	g	0.1961	0.0217	0.0037	4.574e-09	0.0423	6.423e-05
839	11638_42:B3GALT2:B3GT2	B3GALT2	deCODE pQTL	plasma	0.859473	chr20:60897488	0.847418	chr20:60897488	rs2274933	1	trans	a	g	0.1961	0.0217	0.0037	4.574e-09	0.0423	9.582e-05
839	11587_5:MGA:MGAP	MGA	deCODE pQTL	plasma	0.944354	chr20:60897488	0.572564	chr20:60897488	rs2274933	1	trans	a	g	0.1961	0.0217	0.0037	4.574e-09	0.0438	4.253e-05
839	12417_46:TPRKB:TPRKB	TPRKB	deCODE pQTL	plasma	0.955602	chr20:60897488	0.53088	chr20:60897488	rs2274933	1	trans	a	g	0.1961	0.0217	0.0037	4.574e-09	0.0469	1.38e-05
839	11531_24:C10orf54:GI24	C10orf54	deCODE pQTL	plasma	0.934272	chr20:60897488	0.769365	chr20:60897488	rs2274933	1	trans	a	g	0.1961	0.0217	0.0037	4.574e-09	0.0443	4.241e-05
839	11494_4:ELL2:ELL2	ELL2	deCODE pQTL	plasma	0.972563	chr20:60897488	0.804716	chr20:60897488	rs2274933	1	trans	a	g	0.1961	0.0217	0.0037	4.574e-09	0.047	1.149e-05
839	11425_31:RUFY1:RUFY1	RUFY1	deCODE pQTL	plasma	0.981623	chr20:60897488	0.722692	chr20:60897488	rs2274933	1	trans	a	g	0.1961	0.0217	0.0037	4.574e-09	0.0497	3.231e-06
839	11330_15:CSNK2B:CSK2B	CSNK2B	deCODE pQTL	plasma	0.969949	chr20:60897488	0.631108	chr20:60897488	rs2274933	1	trans	a	g	0.1961	0.0217	0.0037	4.574e-09	0.0471	8.842e-06
839	11536_9:MYSM1:MYSM1	MYSM1	deCODE pQTL	plasma	0.934015	chr20:60897488	0.820626	chr20:60897488	rs2274933	1	trans	a	g	0.1961	0.0217	0.0037	4.574e-09	0.0446	3.245e-05
839	17796_15:IMPA1:IMPA1	IMPA1	deCODE pQTL	plasma	0.956771	chr20:60897488	0.756829	chr20:60897488	rs2274933	1	trans	a	g	0.1961	0.0217	0.0037	4.574e-09	0.0451	2.359e-05
839	12406_119:DIRAS3:ARHI	DIRAS3	deCODE pQTL	plasma	0.939221	chr20:60897488	0.856167	chr20:60897488	rs2274933	1	trans	a	g	0.1961	0.0217	0.0037	4.574e-09	0.0448	2.24e-05
839	7638_30:LMAN2:Lectin__mannose_binding_2	LMAN2	deCODE pQTL	plasma	0.984045	chr20:60897488	0.611931	chr20:60897488	rs2274933	1	trans	a	g	0.1961	0.0217	0.0037	4.574e-09	0.0614	2.57e-08
839	19168_71:PSTPIP1:PPIP1	PSTPIP1	deCODE pQTL	plasma	0.975596	chr20:60897488	0.830348	chr20:60897488	rs2274933	1	trans	a	g	0.1961	0.0217	0.0037	4.574e-09	0.0475	1.173e-05
839	19123_6:NFKBID:IKBD	NFKBID	deCODE pQTL	plasma	0.991044	chr20:60897488	0.675633	chr20:60897488	rs2274933	1	trans	a	g	0.1961	0.0217	0.0037	4.574e-09	0.0533	8.525e-07
839	9366_54:IL21R:IL_21_sR	IL21R	deCODE pQTL	plasma	0.940526	chr20:60897488	0.729251	chr20:60897488	rs2274933	1	trans	a	g	0.1961	0.0217	0.0037	4.574e-09	0.0448	3.842e-05
839	9398_30:GALP:GALP	GALP	deCODE pQTL	plasma	0.994082	chr20:60897488	0.859031	chr20:60897488	rs2274933	1	trans	a	g	0.1961	0.0217	0.0037	4.574e-09	0.0545	2.777e-07
839	9522_3:AIFM1:AIF	AIFM1	deCODE pQTL	plasma	0.913185	chr20:60897488	0.916293	chr20:60897488	rs2274933	1	trans	a	g	0.1961	0.0217	0.0037	4.574e-09	0.0438	4.89e-05
839	9583_17:RNF24:RNF24	RNF24	deCODE pQTL	plasma	0.957921	chr20:60897488	0.88622	chr20:60897488	rs2274933	1	trans	a	g	0.1961	0.0217	0.0037	4.574e-09	0.0463	2.144e-05
839	19615_213:NT5C3A:5NT3	NT5C3A	deCODE pQTL	plasma	0.862152	chr20:60897488	0.808933	chr20:60897488	rs2274933	1	trans	a	g	0.1961	0.0217	0.0037	4.574e-09	0.0419	8.248e-05
839	19612_3:CD81:CD81	CD81	deCODE pQTL	plasma	0.862228	chr20:60897488	0.867079	chr20:60897488	rs2274933	1	trans	a	g	0.1961	0.0217	0.0037	4.574e-09	0.0415	9.253e-05
839	7859_21:PCDHGC3:PCDGK	PCDHGC3	deCODE pQTL	plasma	0.979417	chr20:60897488	0.644799	chr20:60897488	rs2274933	1	trans	a	g	0.1961	0.0217	0.0037	4.574e-09	0.0601	3.512e-08
839	8272_22:HSD17B7:DHB7	HSD17B7	deCODE pQTL	plasma	0.920907	chr20:60897488	0.664434	chr20:60897488	rs2274933	1	trans	a	g	0.1961	0.0217	0.0037	4.574e-09	0.0429	5.395e-05
839	9365_91:EYS:EYS	EYS	deCODE pQTL	plasma	0.962079	chr20:60897488	0.897108	chr20:60897488	rs2274933	1	trans	a	g	0.1961	0.0217	0.0037	4.574e-09	0.0456	1.657e-05
839	7124_18:IL21:IL_21	IL21	deCODE pQTL	plasma	0.902732	chr20:60897488	0.729682	chr20:60897488	rs2274933	1	trans	a	g	0.1961	0.0217	0.0037	4.574e-09	0.0438	5.913e-05
839	19132_1:MRPL2:RM02	MRPL2	deCODE pQTL	plasma	0.959511	chr20:60897488	0.877347	chr20:60897488	rs2274933	1	trans	a	g	0.1961	0.0217	0.0037	4.574e-09	0.0445	2.155e-05
839	6647_55:UBC:PolyUbiquitin_K63	UBC	deCODE pQTL	plasma	0.982672	chr20:60897488	0.701344	chr20:60897488	rs2274933	1	trans	a	g	0.1961	0.0217	0.0037	4.574e-09	0.0519	1.527e-06
839	18925_24:PSMA5:Proteasome_subunit_alpha_type_5	PSMA5	deCODE pQTL	plasma	0.986254	chr20:60897488	0.629167	chr20:60897488	rs2274933	1	trans	a	g	0.1961	0.0217	0.0037	4.574e-09	0.0526	1.676e-06
839	18264_12:CCDC25:CCD25	CCDC25	deCODE pQTL	plasma	0.958503	chr20:60897488	0.456877	chr20:60897488	rs2274933	1	trans	a	g	0.1961	0.0217	0.0037	4.574e-09	0.0448	2.752e-05
839	18178_13:SARS:SYSC	SARS	deCODE pQTL	plasma	0.903161	chr20:60897488	0.816751	chr20:60897488	rs2274933	1	trans	a	g	0.1961	0.0217	0.0037	4.574e-09	0.0431	5.72e-05
839	6555_58:STOML2:Stomatin_like_protein_2	STOML2	deCODE pQTL	plasma	0.966742	chr20:60897488	0.760442	chr20:60897488	rs2274933	1	trans	a	g	0.1961	0.0217	0.0037	4.574e-09	0.0481	8.7e-06
839	18273_14:GAGE2D:GGE2D	GAGE2D	deCODE pQTL	plasma	0.837787	chr20:60897488	0.867872	chr20:60897488	rs2274933	1	trans	a	g	0.1961	0.0217	0.0037	4.574e-09	0.0416	9.74e-05
839	18876_77:CHST4:CHST4	CHST4	deCODE pQTL	plasma	0.839054	chr20:60897488	0.863666	chr20:60897488	rs2274933	1	trans	a	g	0.1961	0.0217	0.0037	4.574e-09	0.0423	9.467e-05
839	18900_37:HRAS:H_ras__WT_	HRAS	deCODE pQTL	plasma	0.983767	chr20:60897488	0.80126	chr20:60897488	rs2274933	1	trans	a	g	0.1961	0.0217	0.0037	4.574e-09	0.0556	2.914e-07
839	3057_55:WISP1:WISP_1	WISP1	deCODE pQTL	plasma	0.983617	chr20:60897488	0.421296	chr20:60897488	rs2274933	1	trans	a	g	0.1961	0.0217	0.0037	4.574e-09	0.0517	2.069e-06
839	19108_50:MECP2:MECP2	MECP2	deCODE pQTL	plasma	0.987902	chr20:60897488	0.849535	chr20:60897488	rs2274933	1	trans	a	g	0.1961	0.0217	0.0037	4.574e-09	0.0494	3.257e-06
839	19118_47:OSTF1:OSTF1	OSTF1	deCODE pQTL	plasma	0.950921	chr20:60897488	0.805934	chr20:60897488	rs2274933	1	trans	a	g	0.1961	0.0217	0.0037	4.574e-09	0.0449	2.629e-05
839	6620_82:LINGO1:LIGO1	LINGO1	deCODE pQTL	plasma	0.887161	chr20:60897488	0.613062	chr20:60897488	rs2274933	1	trans	a	g	0.1961	0.0217	0.0037	4.574e-09	0.0432	8.78e-05
839	17768_50:HAO1:HAOX1	HAO1	deCODE pQTL	plasma	0.900592	chr20:60897488	0.628347	chr20:60897488	rs2274933	1	trans	a	g	0.1961	0.0217	0.0037	4.574e-09	0.0433	5.597e-05
839	8864_59:CENPW:CENPW	CENPW	deCODE pQTL	plasma	0.945657	chr20:60897488	0.798954	chr20:60897488	rs2274933	1	trans	a	g	0.1961	0.0217	0.0037	4.574e-09	0.0445	3.12e-05
839	12619_14:PPM1A:Protein_phophatase_2Ca	PPM1A	deCODE pQTL	plasma	0.945543	chr20:60897488	0.566236	chr20:60897488	rs2274933	1	trans	a	g	0.1961	0.0217	0.0037	4.574e-09	0.0441	2.925e-05
839	7991_54:IQCF1:IQCF1	IQCF1	deCODE pQTL	plasma	0.96305	chr20:60897488	0.728344	chr20:60897488	rs2274933	1	trans	a	g	0.1961	0.0217	0.0037	4.574e-09	0.0455	1.987e-05
839	5412_53:CD27:CD27	CD27	deCODE pQTL	plasma	0.849862	chr20:60897488	0.641423	chr20:60897488	rs2274933	1	trans	a	g	0.1961	0.0217	0.0037	4.574e-09	0.0437	8.748e-05
839	6493_9:CPZ:CBPZ	CPZ	deCODE pQTL	plasma	0.936492	chr20:60897488	0.761545	chr20:60897488	rs2274933	1	trans	a	g	0.1961	0.0217	0.0037	4.574e-09	0.0437	3.913e-05
839	3070_1:IL2:IL_2	IL2	deCODE pQTL	plasma	0.945445	chr20:60897488	0.713354	chr20:60897488	rs2274933	1	trans	a	g	0.1961	0.0217	0.0037	4.574e-09	0.0448	3.463e-05
839	9016_12:NR1H2:NR1H2	NR1H2	deCODE pQTL	plasma	0.923679	chr20:60897488	0.619488	chr20:60897488	rs2274933	1	trans	a	g	0.1961	0.0217	0.0037	4.574e-09	0.0442	4.792e-05
839	5383_14:TNFRSF13C:BAFF_Receptor	TNFRSF13C	deCODE pQTL	plasma	0.866436	chr20:60897488	0.827621	chr20:60897488	rs2274933	1	trans	a	g	0.1961	0.0217	0.0037	4.574e-09	0.042	7.635e-05
839	7897_75:DLG3:DLG3	DLG3	deCODE pQTL	plasma	0.888216	chr20:60897488	0.847373	chr20:60897488	rs2274933	1	trans	a	g	0.1961	0.0217	0.0037	4.574e-09	0.0445	5.925e-05
839	7788_1:ATP5J:CF6	ATP5J	deCODE pQTL	plasma	0.902088	chr20:60897488	0.780055	chr20:60897488	rs2274933	1	trans	a	g	0.1961	0.0217	0.0037	4.574e-09	0.0433	6.297e-05
839	9051_13:IL32:IL32	IL32	deCODE pQTL	plasma	0.957389	chr20:60897488	0.800555	chr20:60897488	rs2274933	1	trans	a	g	0.1961	0.0217	0.0037	4.574e-09	0.0446	2.322e-05
839	7785_1:EFNB3:Ephrin_B3	EFNB3	deCODE pQTL	plasma	0.915363	chr20:60897488	0.730557	chr20:60897488	rs2274933	1	trans	a	g	0.1961	0.0217	0.0037	4.574e-09	0.0428	4.765e-05
839	18261_34:NATD1:NATD1	NATD1	deCODE pQTL	plasma	0.897836	chr20:60897488	0.884554	chr20:60897488	rs2274933	1	trans	a	g	0.1961	0.0217	0.0037	4.574e-09	0.0424	5.935e-05
839	4989_7:FGG:Fibrinogen_g_chain_dimer	FGG	deCODE pQTL	plasma	0.885494	chr20:60897488	0.847638	chr20:60897488	rs2274933	1	trans	a	g	0.1961	0.0217	0.0037	4.574e-09	0.0459	3.036e-05
839	5070_76:TNFRSF6B:DcR3	TNFRSF6B	deCODE pQTL	plasma	0.895598	chr20:60897488	0.775217	chr20:60897488	rs2274933	1	trans	a	g	0.1961	0.0217	0.0037	4.574e-09	0.0425	7.01e-05
839	5112_73:CD200:OX2G	CD200	deCODE pQTL	plasma	0.907725	chr20:60897488	0.751868	chr20:60897488	rs2274933	1	trans	a	g	0.1961	0.0217	0.0037	4.574e-09	0.0428	6.027e-05
839	5201_50:PDE9A:PDE9A	PDE9A	deCODE pQTL	plasma	0.881359	chr20:60897488	0.647893	chr20:60897488	rs2274933	1	trans	a	g	0.1961	0.0217	0.0037	4.574e-09	0.0434	3.906e-05
839	7939_1:PQLC2L:CC055	PQLC2L	deCODE pQTL	plasma	0.865435	chr20:60897488	0.858625	chr20:60897488	rs2274933	1	trans	a	g	0.1961	0.0217	0.0037	4.574e-09	0.0414	9.016e-05
839	5757_45:GNAS:GNAS3	GNAS	deCODE pQTL	plasma	0.921574	chr20:60897488	0.870866	chr20:60897488	rs2274933	1	trans	a	g	0.1961	0.0217	0.0037	4.574e-09	0.0434	4.606e-05
839	5676_54:ASIP:ASIP	ASIP	deCODE pQTL	plasma	0.993197	chr20:60897488	0.791186	chr20:60897488	rs2274933	1	trans	a	g	0.1961	0.0217	0.0037	4.574e-09	0.0546	4.456e-07
839	8903_1:COX6C:COX6C	COX6C	deCODE pQTL	plasma	0.957529	chr20:60897488	0.708737	chr20:60897488	rs2274933	1	trans	a	g	0.1961	0.0217	0.0037	4.574e-09	0.0465	2.259e-05
839	5803_24:C3:C3d	C3	deCODE pQTL	plasma	0.892116	chr20:60897488	0.589618	chr20:60897488	rs2274933	1	trans	a	g	0.1961	0.0217	0.0037	4.574e-09	0.0424	9.843e-05
839	5957_30:SST:Somatostatin_28	SST	deCODE pQTL	plasma	0.880429	chr20:60897488	0.81723	chr20:60897488	rs2274933	1	trans	a	g	0.1961	0.0217	0.0037	4.574e-09	0.0422	7.916e-05
839	8535_102:DMKN:Dermokine	DMKN	deCODE pQTL	plasma	0.900824	chr20:60897488	0.676666	chr20:60897488	rs2274933	1	trans	a	g	0.1961	0.0217	0.0037	4.574e-09	0.0424	6.969e-05
839	3489_9:CNTF:CNTF	CNTF	deCODE pQTL	plasma	0.897125	chr20:60897488	0.817754	chr20:60897488	rs2274933	1	trans	a	g	0.1961	0.0217	0.0037	4.574e-09	0.0429	5.299e-05
839	8009_121:SURF1:SURF1	SURF1	deCODE pQTL	plasma	0.953459	chr20:60897488	0.822835	chr20:60897488	rs2274933	1	trans	a	g	0.1961	0.0217	0.0037	4.574e-09	0.0483	1.609e-05
839	2754_50:C3:C3	C3	deCODE pQTL	plasma	0.92671	chr20:60897488	0.625376	chr20:60897488	rs2274933	1	trans	a	g	0.1961	0.0217	0.0037	4.574e-09	0.0441	5.656e-05
839	8069_85:CD3E:CD3E	CD3E	deCODE pQTL	plasma	0.928192	chr20:60897488	0.610689	chr20:60897488	rs2274933	1	trans	a	g	0.1961	0.0217	0.0037	4.574e-09	0.0444	5.5e-05
839	8222_49:CDHR3:CDHR3	CDHR3	deCODE pQTL	plasma	0.817177	chr20:60897488	0.748377	chr20:60897488	rs2274933	1	trans	a	g	0.1961	0.0217	0.0037	4.574e-09	0.0412	9.643e-05
839	8261_51:STOM:STOM	STOM	deCODE pQTL	plasma	0.95496	chr20:60897488	0.748216	chr20:60897488	rs2274933	1	trans	a	g	0.1961	0.0217	0.0037	4.574e-09	0.0452	2.448e-05
839	8263_64:TYMSOS:CR056	TYMSOS	deCODE pQTL	plasma	0.99738	chr20:60897488	0.958578	chr20:60897488	rs2274933	1	trans	a	g	0.1961	0.0217	0.0037	4.574e-09	0.0564	9.91e-08
839	8064_125:PVR:Poliovirus_receptor	PVR	deCODE pQTL	plasma	0.969319	chr20:60897488	0.74498	chr20:60897488	rs2274933	1	trans	a	g	0.1961	0.0217	0.0037	4.574e-09	0.0459	1.339e-05
839	8285_64:ADCYAP1:PACA	ADCYAP1	deCODE pQTL	plasma	0.910011	chr20:60897488	0.828169	chr20:60897488	rs2274933	1	trans	a	g	0.1961	0.0217	0.0037	4.574e-09	0.0426	5.527e-05
839	8309_12:HYAL1:HYAL1	HYAL1	deCODE pQTL	plasma	0.864551	chr20:60897488	0.800005	chr20:60897488	rs2274933	1	trans	a	g	0.1961	0.0217	0.0037	4.574e-09	0.0428	7.136e-05
839	8336_267:GRAMD1C:GRM1C	GRAMD1C	deCODE pQTL	plasma	0.866752	chr20:60897488	0.787762	chr20:60897488	rs2274933	1	trans	a	g	0.1961	0.0217	0.0037	4.574e-09	0.042	9.919e-05
839	8352_26:SIGLEC12:SIG12	SIGLEC12	deCODE pQTL	plasma	0.985451	chr20:60897488	0.454204	chr20:60897488	rs2274933	1	trans	a	g	0.1961	0.0217	0.0037	4.574e-09	0.0672	1.286e-09
839	8390_25:COX7A1:CX7A1	COX7A1	deCODE pQTL	plasma	0.97501	chr20:60897488	0.87933	chr20:60897488	rs2274933	1	trans	a	g	0.1961	0.0217	0.0037	4.574e-09	0.0479	8.502e-06
839	6079_59:ACPL2:ACPL2	ACPL2	deCODE pQTL	plasma	0.936569	chr20:60897488	0.783737	chr20:60897488	rs2274933	1	trans	a	g	0.1961	0.0217	0.0037	4.574e-09	0.0442	3.595e-05
839	8429_16:AXIN2:AXIN2	AXIN2	deCODE pQTL	plasma	0.980927	chr20:60897488	0.779745	chr20:60897488	rs2274933	1	trans	a	g	0.1961	0.0217	0.0037	4.574e-09	0.0504	5.924e-06
839	19257_11:CLTA:CLCA	CLTA	deCODE pQTL	plasma	0.959186	chr20:60897488	0.724953	chr20:60897488	rs2274933	1	trans	a	g	0.1961	0.0217	0.0037	4.574e-09	0.0454	1.995e-05
839	8748_45:CD74:HG2A	CD74	deCODE pQTL	plasma	0.919244	chr20:60897488	0.638201	chr20:60897488	rs2274933	1	trans	a	g	0.1961	0.0217	0.0037	4.574e-09	0.0424	6.343e-05
839	8800_14:TTC17:TTC17	TTC17	deCODE pQTL	plasma	0.967035	chr20:60897488	0.843221	chr20:60897488	rs2274933	1	trans	a	g	0.1961	0.0217	0.0037	4.574e-09	0.0459	1.645e-05
839	8833_20:TNFSF10:TRAIL	TNFSF10	deCODE pQTL	plasma	0.892789	chr20:60897488	0.832708	chr20:60897488	rs2274933	1	trans	a	g	0.1961	0.0217	0.0037	4.574e-09	0.0425	6.719e-05
839	8839_4:MTX2:Metaxin_2	MTX2	deCODE pQTL	plasma	0.975233	chr20:60897488	0.734302	chr20:60897488	rs2274933	1	trans	a	g	0.1961	0.0217	0.0037	4.574e-09	0.0467	1.091e-05
839	6439_59:C14orf93:CN093	C14orf93	deCODE pQTL	plasma	0.921625	chr20:60897488	0.448647	chr20:60897488	rs2274933	1	trans	a	g	0.1961	0.0217	0.0037	4.574e-09	0.0432	7.494e-05
839	6543_182:PRLH:PRRP	PRLH	deCODE pQTL	plasma	0.920309	chr20:60897488	0.693976	chr20:60897488	rs2274933	1	trans	a	g	0.1961	0.0217	0.0037	4.574e-09	0.0429	5.456e-05
839	9068_17:JAKMIP3:JKIP3	JAKMIP3	deCODE pQTL	plasma	0.897524	chr20:60897488	0.84478	chr20:60897488	rs2274933	1	trans	a	g	0.1961	0.0217	0.0037	4.574e-09	0.0417	6.279e-05
839	9983_97:PRSS35:PRS35	PRSS35	deCODE pQTL	plasma	0.899701	chr20:60897488	0.845213	chr20:60897488	rs2274933	1	trans	a	g	0.1961	0.0217	0.0037	4.574e-09	0.0427	6.625e-05
839	2683_1:C3:iC3b	C3	deCODE pQTL	plasma	0.883817	chr20:60897488	0.663218	chr20:60897488	rs2274933	1	trans	a	g	0.1961	0.0217	0.0037	4.574e-09	0.0429	9.889e-05
839	8087_250:RNF13:RNF13	RNF13	deCODE pQTL	plasma	0.968994	chr20:60897488	0.783577	chr20:60897488	rs2274933	1	trans	a	g	0.1961	0.0217	0.0037	4.574e-09	0.0479	6.638e-06
839	6361_49:PTPRR:PTPRR	PTPRR	deCODE pQTL	plasma	0.962118	chr20:60897488	0.68017	chr20:60897488	rs2274933	1	trans	a	g	0.1961	0.0217	0.0037	4.574e-09	0.0457	1.825e-05
839	5618_50:FAM3B:FAM3B	FAM3B	deCODE pQTL	plasma	0.933844	chr20:60897488	0.663282	chr20:60897488	rs2274933	1	trans	a	g	0.1961	0.0217	0.0037	4.574e-09	0.0466	2.117e-05
839	9003_99:MARCO:MARCO	MARCO	deCODE pQTL	plasma	0.954339	chr20:60897488	0.498461	chr20:60897488	rs2274933	1	trans	a	g	0.1961	0.0217	0.0037	4.574e-09	0.0443	3.455e-05
839	13563_259:ACBD7:ACBD7	ACBD7	deCODE pQTL	plasma	0.924374	chr20:60897488	0.848313	chr20:60897488	rs2274933	1	trans	a	g	0.1961	0.0217	0.0037	4.574e-09	0.0433	4.581e-05
839	13430_50:SLC14A1:UT1	SLC14A1	deCODE pQTL	plasma	0.903334	chr20:60897488	0.807778	chr20:60897488	rs2274933	1	trans	a	g	0.1961	0.0217	0.0037	4.574e-09	0.0426	6.382e-05
839	13468_5:NEURL4:NEUL4	NEURL4	deCODE pQTL	plasma	0.958919	chr20:60897488	0.776757	chr20:60897488	rs2274933	1	trans	a	g	0.1961	0.0217	0.0037	4.574e-09	0.0454	2.09e-05
839	6405_74:PSG2:PSG2	PSG2	deCODE pQTL	plasma	0.908343	chr20:60897488	0.714017	chr20:60897488	rs2274933	1	trans	a	g	0.1961	0.0217	0.0037	4.574e-09	0.0434	6.24e-05
839	13399_33:RELL1:RELL1	RELL1	deCODE pQTL	plasma	0.972532	chr20:60897488	0.754311	chr20:60897488	rs2274933	1	trans	a	g	0.1961	0.0217	0.0037	4.574e-09	0.0476	9.53e-06
839	13439_6:IQCF3:IQCF3	IQCF3	deCODE pQTL	plasma	0.890883	chr20:60897488	0.768582	chr20:60897488	rs2274933	1	trans	a	g	0.1961	0.0217	0.0037	4.574e-09	0.0424	7.824e-05
839	10990_21:LRRK2:LRRK2	LRRK2	deCODE pQTL	plasma	0.905196	chr20:60897488	0.610671	chr20:60897488	rs2274933	1	trans	a	g	0.1961	0.0217	0.0037	4.574e-09	0.0432	6.785e-05
839	12511_83:SLC41A2:S41A2	SLC41A2	deCODE pQTL	plasma	0.945949	chr20:60897488	0.843269	chr20:60897488	rs2274933	1	trans	a	g	0.1961	0.0217	0.0037	4.574e-09	0.0445	3.071e-05
839	12510_3:STAP1:STAP1	STAP1	deCODE pQTL	plasma	0.986684	chr20:60897488	0.774808	chr20:60897488	rs2274933	1	trans	a	g	0.1961	0.0217	0.0037	4.574e-09	0.0499	3.793e-06
839	12872_35:CNGA2:CNGA2	CNGA2	deCODE pQTL	plasma	0.844735	chr20:60897488	0.863476	chr20:60897488	rs2274933	1	trans	a	g	0.1961	0.0217	0.0037	4.574e-09	0.041	9.749e-05
839	13516_46:EMC4:TMM85	EMC4	deCODE pQTL	plasma	0.930275	chr20:60897488	0.844673	chr20:60897488	rs2274933	1	trans	a	g	0.1961	0.0217	0.0037	4.574e-09	0.0467	3.754e-05
839	11117_2:SPATA20:SPT20	SPATA20	deCODE pQTL	plasma	0.965646	chr20:60897488	0.710772	chr20:60897488	rs2274933	1	trans	a	g	0.1961	0.0217	0.0037	4.574e-09	0.0477	1.293e-05
839	10938_13:CD58:sLFA_3	CD58	deCODE pQTL	plasma	0.977982	chr20:60897488	0.848241	chr20:60897488	rs2274933	1	trans	a	g	0.1961	0.0217	0.0037	4.574e-09	0.0477	9.2e-06
839	10917_40:GNGT2:GBGT2	GNGT2	deCODE pQTL	plasma	0.932792	chr20:60897488	0.704859	chr20:60897488	rs2274933	1	trans	a	g	0.1961	0.0217	0.0037	4.574e-09	0.0436	3.575e-05
839	10731_10:HS3ST5:HS3S5	HS3ST5	deCODE pQTL	plasma	0.936687	chr20:60897488	0.80457	chr20:60897488	rs2274933	1	trans	a	g	0.1961	0.0217	0.0037	4.574e-09	0.0449	3.062e-05
839	10643_16:OLFM3:NOE3	OLFM3	deCODE pQTL	plasma	0.964261	chr20:60897488	0.867775	chr20:60897488	rs2274933	1	trans	a	g	0.1961	0.0217	0.0037	4.574e-09	0.0454	1.833e-05
839	11128_29:TMEM132C:T132C	TMEM132C	deCODE pQTL	plasma	0.981693	chr20:60897488	0.88205	chr20:60897488	rs2274933	1	trans	a	g	0.1961	0.0217	0.0037	4.574e-09	0.0477	6.386e-06
839	12532_28:CDC34:UB2R1	CDC34	deCODE pQTL	plasma	0.995403	chr20:60897488	0.875951	chr20:60897488	rs2274933	1	trans	a	g	0.1961	0.0217	0.0037	4.574e-09	0.0559	1.206e-07
839	13501_10:SLC35G2:S35G2	SLC35G2	deCODE pQTL	plasma	0.993827	chr20:60897488	0.798791	chr20:60897488	rs2274933	1	trans	a	g	0.1961	0.0217	0.0037	4.574e-09	0.0636	3.83e-09
839	13495_48:HCAR2:HCAR2	HCAR2	deCODE pQTL	plasma	0.914016	chr20:60897488	0.668077	chr20:60897488	rs2274933	1	trans	a	g	0.1961	0.0217	0.0037	4.574e-09	0.0461	1.824e-05
839	13561_5:HTR6:5HT6R	HTR6	deCODE pQTL	plasma	0.993724	chr20:60897488	0.819092	chr20:60897488	rs2274933	1	trans	a	g	0.1961	0.0217	0.0037	4.574e-09	0.0526	6.944e-07
839	13532_25:CNEP1R1:NEPR1	CNEP1R1	deCODE pQTL	plasma	0.873519	chr20:60897488	0.858572	chr20:60897488	rs2274933	1	trans	a	g	0.1961	0.0217	0.0037	4.574e-09	0.0423	8.072e-05
839	10949_59:RPLP2:RLA2	RPLP2	deCODE pQTL	plasma	0.992874	chr20:60897488	0.784037	chr20:60897488	rs2274933	1	trans	a	g	0.1961	0.0217	0.0037	4.574e-09	0.053	5.988e-07
839	12894_3:PAXIP1:PAXI1	PAXIP1	deCODE pQTL	plasma	0.979284	chr20:60897488	0.68803	chr20:60897488	rs2274933	1	trans	a	g	0.1961	0.0217	0.0037	4.574e-09	0.0484	6.677e-06
839	12960_9:GCK:HXK4	GCK	deCODE pQTL	plasma	0.931365	chr20:60897488	0.568406	chr20:60897488	rs2274933	1	trans	a	g	0.1961	0.0217	0.0037	4.574e-09	0.0452	2.843e-05
839	12976_49:SORBS3:Vinexin_b	SORBS3	deCODE pQTL	plasma	0.852335	chr20:60897488	0.897484	chr20:60897488	rs2274933	1	trans	a	g	0.1961	0.0217	0.0037	4.574e-09	0.0413	8.613e-05
839	8817_29:CENPV:CENPV	CENPV	deCODE pQTL	plasma	0.966738	chr20:60897488	0.735661	chr20:60897488	rs2274933	1	trans	a	g	0.1961	0.0217	0.0037	4.574e-09	0.047	1.494e-05
839	8877_22:EVA1C:F176C	EVA1C	deCODE pQTL	plasma	0.947469	chr20:60897488	0.726191	chr20:60897488	rs2274933	1	trans	a	g	0.1961	0.0217	0.0037	4.574e-09	0.0481	6.736e-06
839	5617_41:NPFF:NPFF	NPFF	deCODE pQTL	plasma	0.918517	chr20:60897488	0.642032	chr20:60897488	rs2274933	1	trans	a	g	0.1961	0.0217	0.0037	4.574e-09	0.0433	5.938e-05
839	2851_63:C5:C5a	C5	deCODE pQTL	plasma	0.897237	chr20:60897488	0.743182	chr20:60897488	rs2274933	1	trans	a	g	0.1961	0.0217	0.0037	4.574e-09	0.0457	2.254e-05
839	6069_71:SUMF2:SUMF2	SUMF2	deCODE pQTL	plasma	0.936773	chr20:60897488	0.496245	chr20:60897488	rs2274933	1	trans	a	g	0.1961	0.0217	0.0037	4.574e-09	0.0438	4.758e-05
839	12934_1:HERC5:HERC5	HERC5	deCODE pQTL	plasma	0.923259	chr20:60897488	0.569449	chr20:60897488	rs2274933	1	trans	a	g	0.1961	0.0217	0.0037	4.574e-09	0.0438	5.247e-05
839	19335_2:HN1:HN1	HN1	deCODE pQTL	plasma	0.977978	chr20:60897488	0.663367	chr20:60897488	rs2274933	1	trans	a	g	0.1961	0.0217	0.0037	4.574e-09	0.0569	1.61e-07
839	12936_38:RLBP1:RLBP1	RLBP1	deCODE pQTL	plasma	0.92604	chr20:60897488	0.707921	chr20:60897488	rs2274933	1	trans	a	g	0.1961	0.0217	0.0037	4.574e-09	0.0433	4.644e-05
839	12825_18:APPL1:DP13A	APPL1	deCODE pQTL	plasma	0.962363	chr20:60897488	0.900233	chr20:60897488	rs2274933	1	trans	a	g	0.1961	0.0217	0.0037	4.574e-09	0.0451	1.918e-05
839	12817_1:GEM:GEM	GEM	deCODE pQTL	plasma	0.880893	chr20:60897488	0.683408	chr20:60897488	rs2274933	1	trans	a	g	0.1961	0.0217	0.0037	4.574e-09	0.042	8.509e-05
839	12945_33:RAB18:RAB18	RAB18	deCODE pQTL	plasma	0.988261	chr20:60897488	0.730164	chr20:60897488	rs2274933	1	trans	a	g	0.1961	0.0217	0.0037	4.574e-09	0.051	1.933e-06
839	17750_8:RRM2:RIR2	RRM2	deCODE pQTL	plasma	0.992261	chr20:60897488	0.719159	chr20:60897488	rs2274933	1	trans	a	g	0.1961	0.0217	0.0037	4.574e-09	0.0569	1.911e-07
839	12798_46:SLC4A8:S4A8	SLC4A8	deCODE pQTL	plasma	0.966403	chr20:60897488	0.598171	chr20:60897488	rs2274933	1	trans	a	g	0.1961	0.0217	0.0037	4.574e-09	0.0472	7.826e-06
839	12667_2:GDA:GUAD	GDA	deCODE pQTL	plasma	0.858407	chr20:60897488	0.477085	chr20:60897488	rs2274933	1	trans	a	g	0.1961	0.0217	0.0037	4.574e-09	0.0444	6.297e-05
839	12636_113:SMYD2:SMYD2	SMYD2	deCODE pQTL	plasma	0.968234	chr20:60897488	0.462453	chr20:60897488	rs2274933	1	trans	a	g	0.1961	0.0217	0.0037	4.574e-09	0.0455	1.69e-05
839	13510_7:ATP2A3:AT2A3	ATP2A3	deCODE pQTL	plasma	0.971523	chr20:60897488	0.76049	chr20:60897488	rs2274933	1	trans	a	g	0.1961	0.0217	0.0037	4.574e-09	0.0488	5.528e-06
839	12632_14:NAT1:ARY1	NAT1	deCODE pQTL	plasma	0.898331	chr20:60897488	0.812459	chr20:60897488	rs2274933	1	trans	a	g	0.1961	0.0217	0.0037	4.574e-09	0.0441	3.691e-05
839	12618_50:AKR1C1:Aldo_keto_reductase_1C1	AKR1C1	deCODE pQTL	plasma	0.959591	chr20:60897488	0.806258	chr20:60897488	rs2274933	1	trans	a	g	0.1961	0.0217	0.0037	4.574e-09	0.046	1.567e-05
839	12604_16:SCMH1:SCMH1	SCMH1	deCODE pQTL	plasma	0.888303	chr20:60897488	0.438582	chr20:60897488	rs2274933	1	trans	a	g	0.1961	0.0217	0.0037	4.574e-09	0.042	8.666e-05
839	12578_13:ARF3:ARF3	ARF3	deCODE pQTL	plasma	0.845336	chr20:60897488	0.817668	chr20:60897488	rs2274933	1	trans	a	g	0.1961	0.0217	0.0037	4.574e-09	0.0418	8.308e-05
839	12692_56:DOT1L:DOT1L	DOT1L	deCODE pQTL	plasma	0.932288	chr20:60897488	0.80447	chr20:60897488	rs2274933	1	trans	a	g	0.1961	0.0217	0.0037	4.574e-09	0.0434	3.95e-05
839	12568_14:KEAP1:KEAP1	KEAP1	deCODE pQTL	plasma	0.913597	chr20:60897488	0.728015	chr20:60897488	rs2274933	1	trans	a	g	0.1961	0.0217	0.0037	4.574e-09	0.0435	4.997e-05
839	4151_6:PLG:Plasminogen	PLG	deCODE pQTL	plasma	0.944617	chr20:60897488	0.769779	chr20:60897488	rs2274933	1	trans	a	g	0.1961	0.0217	0.0037	4.574e-09	0.0498	6.295e-06
839	10638_1:TINF2:TINF2	TINF2	deCODE pQTL	plasma	0.990423	chr20:60897488	0.636714	chr20:60897488	rs2274933	1	trans	a	g	0.1961	0.0217	0.0037	4.574e-09	0.0564	9.635e-08
840	2743_5:SHH:Sonic_Hedgehog	SHH	deCODE pQTL	plasma	0.916343	chr20:61277014	0.653135	chr20:61273960	rs34885433	AFR: 0.7094; ALL: 0.9281; AMR: 0.9518; EAS: 0.933; EUR: 0.9548; SAS: 0.9085	trans	a	g	0.5827	-0.0311	0.0032	5.905e-23	0.0346	7.204e-05
840	19606_28:IHH:ihh	IHH	deCODE pQTL	plasma	0.937757	chr20:61277014	0.703992	chr20:61273960	rs34885433	AFR: 0.7094; ALL: 0.9281; AMR: 0.9518; EAS: 0.933; EUR: 0.9548; SAS: 0.9085	trans	a	g	0.5827	-0.0311	0.0032	5.905e-23	0.0332	0.00012
841	6388_21:CCDC126:CC126	CCDC126	deCODE pQTL	plasma	0.902711	chr20:62370349	0.804053	chr20:62370349	rs1056441	1	trans	t	c	0.3563	-0.0264	0.0032	4.352e-16	0.0378	7.038e-06
841	13671_40:ELANE:Elastase	ELANE	deCODE pQTL	plasma	0.977066	chr20:62370349	0.871388	chr20:62370349	rs1056441	1	trans	t	c	0.3563	-0.0264	0.0032	4.352e-16	-0.0453	2.448e-07
841	3284_75:BGN:BGN	BGN	deCODE pQTL	plasma	0.928694	chr20:62370349	0.797471	chr20:62370349	rs1056441	1	trans	t	c	0.3563	-0.0264	0.0032	4.352e-16	0.0372	1.311e-05
841	3508_78:CCL22:MDC	CCL22	deCODE pQTL	plasma	0.857597	chr20:62370349	0.84684	chr20:62370349	rs1056441	1	trans	t	c	0.3563	-0.0264	0.0032	4.352e-16	-0.0462	4.422e-08
841	4153_11:SERPINA3:alpha_1_antichymotrypsin_complex	SERPINA3	deCODE pQTL	plasma	0.840681	chr20:62370349	0.846919	chr20:62370349	rs1056441	1	trans	t	c	0.3563	-0.0264	0.0032	4.352e-16	-0.0328	9.308e-05
841	13669_6:FGFR3:FGFR_3	FGFR3	deCODE pQTL	plasma	0.847568	chr20:62370349	0.853893	chr20:62370349	rs1056441	1	trans	t	c	0.3563	-0.0264	0.0032	4.352e-16	0.0339	4.452e-05
846	3173_49:NAAA:ASAHL	NAAA	deCODE pQTL	plasma	0.86798	chr21:47785616	0.214062	chr21:47772439	rs9983528	AFR: 0.9683; ALL: 0.9372; AMR: 0.7501; EAS: 0.9688; EUR: 1.0; SAS: 0.9637	trans	a	g	0.1599	-0.0271	0.0041	3.033e-11	-0.0478	8.394e-05
847	7183_102:C19orf80:TD26	C19orf80	deCODE pQTL	plasma	0.929961	chr22:19971552	0.445888	chr22:19971552	rs758374	1	trans	t	c	0.7069	-0.0222	0.0032	3.943e-12	-0.0341	3.845e-05
847	6627_25:PNLIPRP1:LIPR1	PNLIPRP1	deCODE pQTL	plasma	0.888156	chr22:19971552	0.470438	chr22:19971552	rs758374	1	trans	t	c	0.7069	-0.0222	0.0032	3.943e-12	-0.0341	8.901e-05
847	5034_79:PRSS2:Trypsin_2	PRSS2	deCODE pQTL	plasma	0.899444	chr22:19971552	0.465312	chr22:19971552	rs758374	1	trans	t	c	0.7069	-0.0222	0.0032	3.943e-12	-0.0347	8.242e-05
852	TCN2	TCN2	HELIC pQTL	plasma	0.854	chr22:35699759	0.0927816	chr22:35699759	rs138742	1	trans	a	g	0.5768	-0.0213	0.003	1.19e-12	-0.1447	5.861e-07
852	9901_28:EGLN1:EGLN1	EGLN1	deCODE pQTL	plasma	0.866163	chr22:35699759	0.0539028	chr22:35699759	rs138742	1	trans	a	g	0.5768	-0.0213	0.003	1.19e-12	0.0326	5.185e-05
853	17342_13:AGR3:AGR3	AGR3	deCODE pQTL	plasma	0.854119	chr22:38600595	0.719453	chr22:38600595	rs2267374	1	trans	a	t	0.492	-0.0206	0.0029	1.525e-12	-0.0408	8.488e-07
853	13098_93:FIGF:VEGF_D	FIGF	deCODE pQTL	plasma	0.910281	chr22:38601231	0.31667	chr22:38600595	rs2267374	AFR: 0.1435; ALL: 0.4879; AMR: 0.8165; EAS: 0.5192; EUR: 0.8859; SAS: 0.6159	trans	a	t	0.492	-0.0206	0.0029	1.525e-12	-0.0488	1.196e-08
853	6457_50:PCDHGA1:PCDG1	PCDHGA1	deCODE pQTL	plasma	0.917716	chr22:38601231	0.267761	chr22:38600595	rs2267374	AFR: 0.1435; ALL: 0.4879; AMR: 0.8165; EAS: 0.5192; EUR: 0.8859; SAS: 0.6159	trans	a	t	0.492	-0.0206	0.0029	1.525e-12	-0.0258	5.385e-05
853	9076_25:PENK:PENK	PENK	deCODE pQTL	plasma	0.949977	chr22:38600595	0.453835	chr22:38600595	rs2267374	1	trans	a	t	0.492	-0.0206	0.0029	1.525e-12	-0.0384	1.249e-06
853	8974_172:COL15A1:COFA1	COL15A1	deCODE pQTL	plasma	0.938482	chr22:38600595	0.539793	chr22:38600595	rs2267374	1	trans	a	t	0.492	-0.0206	0.0029	1.525e-12	-0.0363	1.594e-05
853	10832_24:B4GALT6:B4GT6	B4GALT6	deCODE pQTL	plasma	0.868093	chr22:38600595	0.490068	chr22:38600595	rs2267374	1	trans	a	t	0.492	-0.0206	0.0029	1.525e-12	-0.0396	1.067e-06
853	4971_1:CTSZ:CATZ	CTSZ	deCODE pQTL	plasma	0.884972	chr22:38600595	0.328692	chr22:38600595	rs2267374	1	trans	a	t	0.492	-0.0206	0.0029	1.525e-12	-0.0369	9.047e-06
853	3296_92:CNTN2:CNTN2	CNTN2	deCODE pQTL	plasma	0.92989	chr22:38600595	0.37653	chr22:38600595	rs2267374	1	trans	a	t	0.492	-0.0206	0.0029	1.525e-12	-0.0417	1.555e-07
853	3340_53:THBS4:TSP4	THBS4	deCODE pQTL	plasma	0.856505	chr22:38600595	0.722997	chr22:38600595	rs2267374	1	trans	a	t	0.492	-0.0206	0.0029	1.525e-12	-0.0343	4.114e-05
853	6520_87:MGP:MGP	MGP	deCODE pQTL	plasma	0.919637	chr22:38600595	0.280397	chr22:38600595	rs2267374	1	trans	a	t	0.492	-0.0206	0.0029	1.525e-12	-0.034	3.291e-05
853	6234_74:VIT:VITRN	VIT	deCODE pQTL	plasma	0.967623	chr22:38600595	0.642093	chr22:38600595	rs2267374	1	trans	a	t	0.492	-0.0206	0.0029	1.525e-12	-0.0447	1.209e-07
853	16558_2:MYOC:MYOC	MYOC	deCODE pQTL	plasma	0.928639	chr22:38600595	0.412769	chr22:38600595	rs2267374	1	trans	a	t	0.492	-0.0206	0.0029	1.525e-12	-0.037	7.973e-06
857	11265_8:ALDH1A1:Retinal_dehydrogenase_1	ALDH1A1	deCODE pQTL	plasma	0.997834	chr22:44324730	0.410945	chr22:44324730	rs738408	1	trans	t	c	0.2864	0.0349	0.0033	4.443e-26	0.0559	8.454e-09
857	7144_234:KAZALD1:KAZD1	KAZALD1	deCODE pQTL	plasma	0.947123	chr22:44324730	0.392687	chr22:44324730	rs738408	1	trans	t	c	0.2864	0.0349	0.0033	4.443e-26	0.0402	5.347e-05
857	6379_62:ADAMTSL2:ATL2	ADAMTSL2	deCODE pQTL	plasma	0.997678	chr22:44324730	0.373086	chr22:44324730	rs738408	1	trans	t	c	0.2864	0.0349	0.0033	4.443e-26	0.0532	1.131e-07
857	6359_50:POMGNT2:AGO61	POMGNT2	deCODE pQTL	plasma	0.992321	chr22:44324730	0.388918	chr22:44324730	rs738408	1	trans	t	c	0.2864	0.0349	0.0033	4.443e-26	0.0436	3.368e-06
857	6069_71:SUMF2:SUMF2	SUMF2	deCODE pQTL	plasma	0.973245	chr22:44324730	0.379169	chr22:44324730	rs738408	1	trans	t	c	0.2864	0.0349	0.0033	4.443e-26	0.0442	3.404e-06
857	5722_78:PRCP:Prolylcarboxypeptidase	PRCP	deCODE pQTL	plasma	0.951043	chr22:44324730	0.388533	chr22:44324730	rs738408	1	trans	t	c	0.2864	0.0349	0.0033	4.443e-26	0.0398	4.924e-05
857	5132_71:IL27RA:TCCR	IL27RA	deCODE pQTL	plasma	0.910578	chr22:44324730	0.38413	chr22:44324730	rs738408	1	trans	t	c	0.2864	0.0349	0.0033	4.443e-26	0.0402	7.552e-05
857	8405_108:ADAM10:ADAM_10	ADAM10	deCODE pQTL	plasma	0.987404	chr22:44324730	0.406826	chr22:44324730	rs738408	1	trans	t	c	0.2864	0.0349	0.0033	4.443e-26	0.0458	7.049e-07
857	7551_33:LRRC32:LRC32	LRRC32	deCODE pQTL	plasma	0.896473	chr22:44324730	0.37774	chr22:44324730	rs738408	1	trans	t	c	0.2864	0.0349	0.0033	4.443e-26	0.0378	0.000118
857	18398_1:AKR1D1:AK1D1	AKR1D1	deCODE pQTL	plasma	0.996401	chr22:44324730	0.379905	chr22:44324730	rs738408	1	trans	t	c	0.2864	0.0349	0.0033	4.443e-26	0.0487	2.979e-07
857	3024_18:SERPINF2:a2_Antiplasmin	SERPINF2	deCODE pQTL	plasma	0.835908	chr22:44324730	0.454872	chr22:44324730	rs738408	1	trans	t	c	0.2864	0.0349	0.0033	4.443e-26	-0.0466	1.668e-06
857	10818_36:SMPD1:ASM	SMPD1	deCODE pQTL	plasma	0.997983	chr22:44324730	0.460791	chr22:44324730	rs738408	1	trans	t	c	0.2864	0.0349	0.0033	4.443e-26	0.0599	9.142e-10
857	6077_63:CECR1:CECR1	CECR1	deCODE pQTL	plasma	0.988641	chr22:44324855	0.386881	chr22:44324730	rs738408	AFR: 0.8361; ALL: 0.9652; AMR: 0.9885; EAS: 0.9741; EUR: 0.983; SAS: 1.0	trans	t	c	0.2864	0.0349	0.0033	4.443e-26	0.0555	1.442e-07
857	7194_36:NPTN:NPTN	NPTN	deCODE pQTL	plasma	0.901471	chr22:44324855	0.385388	chr22:44324730	rs738408	AFR: 0.8361; ALL: 0.9652; AMR: 0.9885; EAS: 0.9741; EUR: 0.983; SAS: 1.0	trans	t	c	0.2864	0.0349	0.0033	4.443e-26	0.0397	4.183e-05
857	9451_20:UMOD:Uromodulin	UMOD	deCODE pQTL	plasma	0.981367	chr22:44324855	0.378572	chr22:44324730	rs738408	AFR: 0.8361; ALL: 0.9652; AMR: 0.9885; EAS: 0.9741; EUR: 0.983; SAS: 1.0	trans	t	c	0.2864	0.0349	0.0033	4.443e-26	0.0473	9.875e-07
857	9829_91:SULT2A1:SULT_2A1	SULT2A1	deCODE pQTL	plasma	0.997497	chr22:44324855	0.385466	chr22:44324730	rs738408	AFR: 0.8361; ALL: 0.9652; AMR: 0.9885; EAS: 0.9741; EUR: 0.983; SAS: 1.0	trans	t	c	0.2864	0.0349	0.0033	4.443e-26	0.0548	3.937e-09
857	7179_69:NFASC:NFASC	NFASC	deCODE pQTL	plasma	0.995066	chr22:44324730	0.417429	chr22:44324730	rs738408	1	trans	t	c	0.2864	0.0349	0.0033	4.443e-26	0.0463	2.044e-06
857	8325_37:ADH4:ADH4	ADH4	deCODE pQTL	plasma	0.99797	chr22:44324730	0.395867	chr22:44324730	rs738408	1	trans	t	c	0.2864	0.0349	0.0033	4.443e-26	0.0765	1.229e-15
857	8660_5:OLFML3:OLFL3	OLFML3	deCODE pQTL	plasma	0.934647	chr22:44324730	0.399553	chr22:44324730	rs738408	1	trans	t	c	0.2864	0.0349	0.0033	4.443e-26	0.0394	6.555e-05
857	19617_5:PTGR1:LTB4DH	PTGR1	deCODE pQTL	plasma	0.990648	chr22:44324730	0.376075	chr22:44324730	rs738408	1	trans	t	c	0.2864	0.0349	0.0033	4.443e-26	0.0464	5.243e-07
857	19506_6:GLYAT:GLYAT	GLYAT	deCODE pQTL	plasma	0.933824	chr22:44324730	0.403837	chr22:44324730	rs738408	1	trans	t	c	0.2864	0.0349	0.0033	4.443e-26	0.0388	5.535e-05
857	19376_74:NNMT:NNMT	NNMT	deCODE pQTL	plasma	0.989117	chr22:44324730	0.370712	chr22:44324730	rs738408	1	trans	t	c	0.2864	0.0349	0.0033	4.443e-26	0.0461	1.193e-06
857	5837_49:LIFR:LIF_sR	LIFR	deCODE pQTL	plasma	0.991825	chr22:44324855	0.400274	chr22:44324730	rs738408	AFR: 0.8361; ALL: 0.9652; AMR: 0.9885; EAS: 0.9741; EUR: 0.983; SAS: 1.0	trans	t	c	0.2864	0.0349	0.0033	4.443e-26	0.0467	2.153e-06
857	3169_70:IDUA:IDUA	IDUA	deCODE pQTL	plasma	0.996888	chr22:44324730	0.424455	chr22:44324730	rs738408	1	trans	t	c	0.2864	0.0349	0.0033	4.443e-26	0.0466	6.912e-07
857	11241_8:ASL:ARLY	ASL	deCODE pQTL	plasma	0.997998	chr22:44324730	0.403269	chr22:44324730	rs738408	1	cis	t	c	0.2864	0.0349	0.0033	4.443e-26	0.0717	2.182e-13
857	18397_5:AKR1C4:AK1C4	AKR1C4	deCODE pQTL	plasma	0.997888	chr22:44324855	0.417508	chr22:44324730	rs738408	AFR: 0.8361; ALL: 0.9652; AMR: 0.9885; EAS: 0.9741; EUR: 0.983; SAS: 1.0	trans	t	c	0.2864	0.0349	0.0033	4.443e-26	0.0733	1.427e-15
857	4430_44:COLEC11:Collectin_Kidney_1	COLEC11	deCODE pQTL	plasma	0.997128	chr22:44324730	0.446119	chr22:44324730	rs738408	1	trans	t	c	0.2864	0.0349	0.0033	4.443e-26	0.0508	5.781e-07
857	3708_62:A2M:a2_Macroglobulin	A2M	deCODE pQTL	plasma	0.997194	chr22:44324730	0.384325	chr22:44324730	rs738408	1	trans	t	c	0.2864	0.0349	0.0033	4.443e-26	0.05	3.44e-07
857	3343_1:ACY1:Aminoacylase_1	ACY1	deCODE pQTL	plasma	0.997995	chr22:44324730	0.402867	chr22:44324730	rs738408	1	trans	t	c	0.2864	0.0349	0.0033	4.443e-26	0.068	6.318e-12
857	3320_49:IGFBP7:IGFBP_7	IGFBP7	deCODE pQTL	plasma	0.960609	chr22:44324730	0.392247	chr22:44324730	rs738408	1	trans	t	c	0.2864	0.0349	0.0033	4.443e-26	0.0408	2.85e-05
857	3311_27:FCGR3B:FCG3B	FCGR3B	deCODE pQTL	plasma	0.99799	chr22:44324730	0.393936	chr22:44324730	rs738408	1	trans	t	c	0.2864	0.0349	0.0033	4.443e-26	0.0796	4.774e-16
857	3284_75:BGN:BGN	BGN	deCODE pQTL	plasma	0.944629	chr22:44324730	0.391671	chr22:44324730	rs738408	1	trans	t	c	0.2864	0.0349	0.0033	4.443e-26	0.0399	5.604e-05
857	3283_21:TGFBI:BGH3	TGFBI	deCODE pQTL	plasma	0.996917	chr22:44324730	0.408543	chr22:44324730	rs738408	1	trans	t	c	0.2864	0.0349	0.0033	4.443e-26	0.0484	4.158e-07
857	3175_51:ADAMTS13:ATS13	ADAMTS13	deCODE pQTL	plasma	0.997963	chr22:44324730	0.407296	chr22:44324730	rs738408	1	trans	t	c	0.2864	0.0349	0.0033	4.443e-26	0.0602	1.358e-10
857	8859_51:CA11:CAH11	CA11	deCODE pQTL	plasma	0.99426	chr22:44324730	0.383707	chr22:44324730	rs738408	1	trans	t	c	0.2864	0.0349	0.0033	4.443e-26	0.0478	3.776e-07
857	3173_49:NAAA:ASAHL	NAAA	deCODE pQTL	plasma	0.998003	chr22:44324730	0.448744	chr22:44324730	rs738408	1	trans	t	c	0.2864	0.0349	0.0033	4.443e-26	0.0586	4.121e-11
857	3179_51:CTSA:Cathepsin_A	CTSA	deCODE pQTL	plasma	0.962406	chr22:44324730	0.39098	chr22:44324730	rs738408	1	trans	t	c	0.2864	0.0349	0.0033	4.443e-26	0.0402	3.704e-05
857	3316_58:SERPIND1:Heparin_cofactor_II	SERPIND1	deCODE pQTL	plasma	0.846774	chr22:44324730	0.420297	chr22:44324730	rs738408	1	trans	t	c	0.2864	0.0349	0.0033	4.443e-26	-0.0397	4.647e-05
857	5091_28:LILRB2:ILT_4	LILRB2	deCODE pQTL	plasma	0.982926	chr22:44324730	0.369324	chr22:44324730	rs738408	1	trans	t	c	0.2864	0.0349	0.0033	4.443e-26	0.0446	1.461e-05
857	9876_20:ALDOC:aldolase_C	ALDOC	deCODE pQTL	plasma	0.997886	chr22:44324730	0.385651	chr22:44324730	rs738408	1	trans	t	c	0.2864	0.0349	0.0033	4.443e-26	0.0553	1.101e-08
857	9834_62:ADH1B:ADH1B	ADH1B	deCODE pQTL	plasma	0.98908	chr22:44324730	0.376675	chr22:44324730	rs738408	1	trans	t	c	0.2864	0.0349	0.0033	4.443e-26	0.0467	6.153e-07
857	9394_19:CPQ:Aminopeptidase	CPQ	deCODE pQTL	plasma	0.99392	chr22:44324730	0.4209	chr22:44324730	rs738408	1	trans	t	c	0.2864	0.0349	0.0033	4.443e-26	0.0461	1.557e-06
857	9357_4:CREG1:CREG1	CREG1	deCODE pQTL	plasma	0.996232	chr22:44324730	0.424691	chr22:44324730	rs738408	1	trans	t	c	0.2864	0.0349	0.0033	4.443e-26	0.047	1.231e-06
857	9213_24:FTCD:FTCD	FTCD	deCODE pQTL	plasma	0.997929	chr22:44324730	0.390054	chr22:44324730	rs738408	1	trans	t	c	0.2864	0.0349	0.0033	4.443e-26	0.0595	5.458e-10
857	15447_45:SORD:Sorbitol_dehydrogenase	SORD	deCODE pQTL	plasma	0.990969	chr22:44324730	0.408015	chr22:44324730	rs738408	1	trans	t	c	0.2864	0.0349	0.0033	4.443e-26	0.0449	4.047e-06
857	11313_100:PCBD1:PHS	PCBD1	deCODE pQTL	plasma	0.996269	chr22:44324730	0.384948	chr22:44324730	rs738408	1	trans	t	c	0.2864	0.0349	0.0033	4.443e-26	0.0571	2.616e-09
857	18185_118:ALDOB:ALDOB	ALDOB	deCODE pQTL	plasma	0.997999	chr22:44324730	0.403325	chr22:44324730	rs738408	1	trans	t	c	0.2864	0.0349	0.0033	4.443e-26	0.0783	9.123e-16
857	4564_2:PLXNC1:PLXC1	PLXNC1	deCODE pQTL	plasma	0.994599	chr22:44324730	0.395947	chr22:44324730	rs738408	1	trans	t	c	0.2864	0.0349	0.0033	4.443e-26	0.0464	2.312e-06
857	16818_200:CDCP1:CDCP1	CDCP1	deCODE pQTL	plasma	0.995515	chr22:44324730	0.378098	chr22:44324730	rs738408	1	trans	t	c	0.2864	0.0349	0.0033	4.443e-26	0.0572	4.008e-09
857	12663_1:TST:THTR	TST	deCODE pQTL	plasma	0.973804	chr22:44324730	0.401885	chr22:44324730	rs738408	1	trans	t	c	0.2864	0.0349	0.0033	4.443e-26	0.0393	5.617e-07
857	15388_24:FCGR3A:FcRIIIa	FCGR3A	deCODE pQTL	plasma	0.922697	chr22:44324730	0.394486	chr22:44324730	rs738408	1	trans	t	c	0.2864	0.0349	0.0033	4.443e-26	0.0316	9.097e-05
857	2888_49:C7:C7	C7	deCODE pQTL	plasma	0.946478	chr22:44324730	0.438993	chr22:44324730	rs738408	1	trans	t	c	0.2864	0.0349	0.0033	4.443e-26	0.0399	4.939e-05
857	5092_51:JAG1:JAG1	JAG1	deCODE pQTL	plasma	0.990466	chr22:44324855	0.430646	chr22:44324730	rs738408	AFR: 0.8361; ALL: 0.9652; AMR: 0.9885; EAS: 0.9741; EUR: 0.983; SAS: 1.0	trans	t	c	0.2864	0.0349	0.0033	4.443e-26	0.0447	3.372e-06
857	18173_11:AKR7A3:ARK73	AKR7A3	deCODE pQTL	plasma	0.997986	chr22:44324730	0.388799	chr22:44324730	rs738408	1	trans	t	c	0.2864	0.0349	0.0033	4.443e-26	0.0881	1.268e-19
857	2571_12:IGFBP3:IGFBP_3	IGFBP3	deCODE pQTL	plasma	0.958384	chr22:44324730	0.389653	chr22:44324730	rs738408	1	trans	t	c	0.2864	0.0349	0.0033	4.443e-26	-0.0436	6.627e-06
857	17782_23:ACAA1:THIK	ACAA1	deCODE pQTL	plasma	0.989713	chr22:44324730	0.415039	chr22:44324730	rs738408	1	trans	t	c	0.2864	0.0349	0.0033	4.443e-26	0.044	5.325e-06
857	10558_26:PCDH9:PCDH9	PCDH9	deCODE pQTL	plasma	0.950308	chr22:44324855	0.374803	chr22:44324730	rs738408	AFR: 0.8361; ALL: 0.9652; AMR: 0.9885; EAS: 0.9741; EUR: 0.983; SAS: 1.0	trans	t	c	0.2864	0.0349	0.0033	4.443e-26	0.0403	5.583e-05
857	2837_3:MET:Met	MET	deCODE pQTL	plasma	0.975124	chr22:44324730	0.413949	chr22:44324730	rs738408	1	trans	t	c	0.2864	0.0349	0.0033	4.443e-26	0.0423	1.873e-05
857	13132_14:SEMA5A:SEM5A	SEMA5A	deCODE pQTL	plasma	0.969396	chr22:44324855	0.394684	chr22:44324730	rs738408	AFR: 0.8361; ALL: 0.9652; AMR: 0.9885; EAS: 0.9741; EUR: 0.983; SAS: 1.0	trans	t	c	0.2864	0.0349	0.0033	4.443e-26	0.0393	3.109e-05
857	13666_222:CA10:Carbonic_Anhydrase_X	CA10	deCODE pQTL	plasma	0.91805	chr22:44324855	0.430221	chr22:44324730	rs738408	AFR: 0.8361; ALL: 0.9652; AMR: 0.9885; EAS: 0.9741; EUR: 0.983; SAS: 1.0	trans	t	c	0.2864	0.0349	0.0033	4.443e-26	0.0385	0.0001047
857	15326_64:GBP1:GBP1	GBP1	deCODE pQTL	plasma	0.86428	chr22:44324855	0.459456	chr22:44324730	rs738408	AFR: 0.8361; ALL: 0.9652; AMR: 0.9885; EAS: 0.9741; EUR: 0.983; SAS: 1.0	trans	t	c	0.2864	0.0349	0.0033	4.443e-26	0.0532	3.075e-08
857	15533_97:MSR1:Macrophage_scavenger_receptor	MSR1	deCODE pQTL	plasma	0.997716	chr22:44324855	0.388776	chr22:44324730	rs738408	AFR: 0.8361; ALL: 0.9652; AMR: 0.9885; EAS: 0.9741; EUR: 0.983; SAS: 1.0	trans	t	c	0.2864	0.0349	0.0033	4.443e-26	0.0557	1.499e-08
857	18241_18:CPOX:HEM6	CPOX	deCODE pQTL	plasma	0.952682	chr22:44324730	0.395254	chr22:44324730	rs738408	1	trans	t	c	0.2864	0.0349	0.0033	4.443e-26	0.0418	1.748e-05
857	16616_137:ENO3:ENOB	ENO3	deCODE pQTL	plasma	0.917108	chr22:44324855	0.382019	chr22:44324730	rs738408	AFR: 0.8361; ALL: 0.9652; AMR: 0.9885; EAS: 0.9741; EUR: 0.983; SAS: 1.0	trans	t	c	0.2864	0.0349	0.0033	4.443e-26	0.0374	9.441e-05
857	17138_8:GSTA1:GST_A1_1	GSTA1	deCODE pQTL	plasma	0.997923	chr22:44324855	0.422648	chr22:44324730	rs738408	AFR: 0.8361; ALL: 0.9652; AMR: 0.9885; EAS: 0.9741; EUR: 0.983; SAS: 1.0	trans	t	c	0.2864	0.0349	0.0033	4.443e-26	0.0635	1.985e-11
857	19639_53:IAPP:IAPP	IAPP	deCODE pQTL	plasma	0.963652	chr22:44324730	0.424991	chr22:44324730	rs738408	1	trans	t	c	0.2864	0.0349	0.0033	4.443e-26	0.0398	3.313e-05
857	18893_26:GPR56:GPR56	GPR56	deCODE pQTL	plasma	0.976564	chr22:44324730	0.369119	chr22:44324730	rs738408	1	trans	t	c	0.2864	0.0349	0.0033	4.443e-26	0.0415	2.04e-05
857	7206_20:FBP1:F16P1	FBP1	deCODE pQTL	plasma	0.998001	chr22:44324730	0.405383	chr22:44324730	rs738408	1	trans	t	c	0.2864	0.0349	0.0033	4.443e-26	0.0842	1.13e-18
857	9459_7:FAS:Fas__soluble	FAS	deCODE pQTL	plasma	0.922276	chr22:44324730	0.393848	chr22:44324730	rs738408	1	trans	t	c	0.2864	0.0349	0.0033	4.443e-26	0.0392	5.805e-05
857	8304_50:TNFRSF11B:OPG	TNFRSF11B	deCODE pQTL	plasma	0.997137	chr22:44324730	0.40854	chr22:44324730	rs738408	1	trans	t	c	0.2864	0.0349	0.0033	4.443e-26	0.0531	4.354e-08
857	5451_1:ALCAM:ALCAM	ALCAM	deCODE pQTL	plasma	0.997924	chr22:44324730	0.377728	chr22:44324730	rs738408	1	trans	t	c	0.2864	0.0349	0.0033	4.443e-26	0.0599	1.005e-09
857	17329_2:BDH2:BDH2	BDH2	deCODE pQTL	plasma	0.906818	chr22:44324855	0.374171	chr22:44324730	rs738408	AFR: 0.8361; ALL: 0.9652; AMR: 0.9885; EAS: 0.9741; EUR: 0.983; SAS: 1.0	trans	t	c	0.2864	0.0349	0.0033	4.443e-26	0.0384	4.168e-05
857	5028_59:CD163:sCD163	CD163	deCODE pQTL	plasma	0.997911	chr22:44324730	0.398874	chr22:44324730	rs738408	1	trans	t	c	0.2864	0.0349	0.0033	4.443e-26	0.0601	1.126e-09
857	KYNU	KYNU	HELIC pQTL	plasma	0.998	chr22:44324730	0.536584	chr22:44324730	rs738408	1	trans	t	c	0.2864	0.0349	0.0033	4.443e-26	0.1629	1.995e-07
857	11424_4:FAH:FAAA	FAH	deCODE pQTL	plasma	0.997759	chr22:44324730	0.424301	chr22:44324730	rs738408	1	trans	t	c	0.2864	0.0349	0.0033	4.443e-26	0.0559	2.286e-08
857	5596_75:CD5:CD5	CD5	deCODE pQTL	plasma	0.996195	chr22:44324855	0.395614	chr22:44324730	rs738408	AFR: 0.8361; ALL: 0.9652; AMR: 0.9885; EAS: 0.9741; EUR: 0.983; SAS: 1.0	trans	t	c	0.2864	0.0349	0.0033	4.443e-26	0.0527	2.088e-08
857	18342_2:PSAT1:SERC	PSAT1	deCODE pQTL	plasma	0.997785	chr22:44324730	0.38779	chr22:44324730	rs738408	1	trans	t	c	0.2864	0.0349	0.0033	4.443e-26	0.0572	4.044e-09
857	18882_7:CLSTN2:CSTN2	CLSTN2	deCODE pQTL	plasma	0.916578	chr22:44324730	0.41161	chr22:44324730	rs738408	1	trans	t	c	0.2864	0.0349	0.0033	4.443e-26	0.0519	6.884e-08
857	13983_27:CRYZ:QOR	CRYZ	deCODE pQTL	plasma	0.997203	chr22:44324730	0.380478	chr22:44324730	rs738408	1	trans	t	c	0.2864	0.0349	0.0033	4.443e-26	0.0437	4.275e-07
857	14133_93:IL1R2:IL_1_sRII	IL1R2	deCODE pQTL	plasma	0.967942	chr22:44324730	0.378629	chr22:44324730	rs738408	1	trans	t	c	0.2864	0.0349	0.0033	4.443e-26	0.0405	2.645e-05
857	14636_25:HRSP12:Ribonuclease_UK114	HRSP12	deCODE pQTL	plasma	0.997989	chr22:44324730	0.393351	chr22:44324730	rs738408	1	trans	t	c	0.2864	0.0349	0.0033	4.443e-26	0.0665	8.08e-12
857	7218_87:ATP1B2:AT1B2	ATP1B2	deCODE pQTL	plasma	0.891564	chr22:44324730	0.369779	chr22:44324730	rs738408	1	trans	t	c	0.2864	0.0349	0.0033	4.443e-26	0.0385	0.0001116
857	15391_114:GAS6:GAS_6	GAS6	deCODE pQTL	plasma	0.9634	chr22:44324730	0.433009	chr22:44324730	rs738408	1	trans	t	c	0.2864	0.0349	0.0033	4.443e-26	0.0492	6.251e-07
857	13496_19:HMGCS1:HMCS1	HMGCS1	deCODE pQTL	plasma	0.995971	chr22:44324730	0.408606	chr22:44324730	rs738408	1	trans	t	c	0.2864	0.0349	0.0033	4.443e-26	0.0488	8.93e-07
857	15525_294:ADH1C:ADH1G	ADH1C	deCODE pQTL	plasma	0.997977	chr22:44324730	0.4148	chr22:44324730	rs738408	1	trans	t	c	0.2864	0.0349	0.0033	4.443e-26	0.0706	3.237e-13
857	11646_4:CHST9:Carbohydrate_sulfotransferase_9	CHST9	deCODE pQTL	plasma	0.992418	chr22:44324730	0.403112	chr22:44324730	rs738408	1	trans	t	c	0.2864	0.0349	0.0033	4.443e-26	0.0517	7.892e-08
857	15527_90:DLD:DLDH	DLD	deCODE pQTL	plasma	0.969839	chr22:44324730	0.42281	chr22:44324730	rs738408	1	trans	t	c	0.2864	0.0349	0.0033	4.443e-26	0.0403	2.401e-05
857	15562_24:GUSB:BGLR	GUSB	deCODE pQTL	plasma	0.996932	chr22:44324730	0.406427	chr22:44324730	rs738408	1	trans	t	c	0.2864	0.0349	0.0033	4.443e-26	0.0495	3.143e-07
857	17396_23:ADH1A:ADH1A	ADH1A	deCODE pQTL	plasma	0.997974	chr22:44324730	0.393981	chr22:44324730	rs738408	1	trans	t	c	0.2864	0.0349	0.0033	4.443e-26	0.0653	1.517e-11
857	15584_9:CFHR2:FHR2	CFHR2	deCODE pQTL	plasma	0.913078	chr22:44324730	0.409803	chr22:44324730	rs738408	1	trans	t	c	0.2864	0.0349	0.0033	4.443e-26	-0.0317	1.449e-05
857	13682_47:CSF1R:M_CSF_R	CSF1R	deCODE pQTL	plasma	0.997976	chr22:44324730	0.385706	chr22:44324730	rs738408	1	trans	t	c	0.2864	0.0349	0.0033	4.443e-26	0.0733	9.417e-14
857	3035_80:IL19:IL_19	IL19	deCODE pQTL	plasma	0.989986	chr22:44324730	0.436888	chr22:44324730	rs738408	1	trans	t	c	0.2864	0.0349	0.0033	4.443e-26	0.0465	6.291e-06
857	2731_29:POR:NADPH_P450_Oxidoreductase	POR	deCODE pQTL	plasma	0.997846	chr22:44324855	0.39082	chr22:44324730	rs738408	AFR: 0.8361; ALL: 0.9652; AMR: 0.9885; EAS: 0.9741; EUR: 0.983; SAS: 1.0	trans	t	c	0.2864	0.0349	0.0033	4.443e-26	0.0705	1.226e-13
857	5392_73:FAS:Fas__soluble	FAS	deCODE pQTL	plasma	0.943421	chr22:44324855	0.374473	chr22:44324730	rs738408	AFR: 0.8361; ALL: 0.9652; AMR: 0.9885; EAS: 0.9741; EUR: 0.983; SAS: 1.0	trans	t	c	0.2864	0.0349	0.0033	4.443e-26	0.0396	4.478e-05
857	15470_11:HEXB:Hexosaminidase_B	HEXB	deCODE pQTL	plasma	0.99803	chr22:44324730	0.448711	chr22:44324730	rs738408	1	trans	t	c	0.2864	0.0349	0.0033	4.443e-26	0.0623	7.063e-11
857	12630_8:ARFIP2:ARFP2	ARFIP2	deCODE pQTL	plasma	0.998035	chr22:44324730	0.489441	chr22:44324730	rs738408	1	trans	t	c	0.2864	0.0349	0.0033	4.443e-26	-0.0802	1.295e-16
857	15431_31:OTC:OTCase	OTC	deCODE pQTL	plasma	0.996228	chr22:44324730	0.401439	chr22:44324730	rs738408	1	trans	t	c	0.2864	0.0349	0.0033	4.443e-26	0.0527	1.05e-07
857	18901_26:HSPA1B:HS71B	HSPA1B	deCODE pQTL	plasma	0.9978	chr22:44324730	0.37088	chr22:44324730	rs738408	1	trans	t	c	0.2864	0.0349	0.0033	4.443e-26	0.0581	8.043e-10
857	17758_79:DCXR:DCXR	DCXR	deCODE pQTL	plasma	0.997966	chr22:44324730	0.378841	chr22:44324730	rs738408	1	trans	t	c	0.2864	0.0349	0.0033	4.443e-26	0.0637	6.165e-11
857	17398_55:HMOX1:HO_1	HMOX1	deCODE pQTL	plasma	0.963877	chr22:44324730	0.395706	chr22:44324730	rs738408	1	trans	t	c	0.2864	0.0349	0.0033	4.443e-26	0.0412	2.546e-05
857	16300_4:TREM2:TREM2	TREM2	deCODE pQTL	plasma	0.997862	chr22:44324730	0.427863	chr22:44324730	rs738408	1	trans	t	c	0.2864	0.0349	0.0033	4.443e-26	0.0562	1.915e-09
857	TYMP	TYMP	HELIC pQTL	plasma	0.91	chr22:44324730	0.467027	chr22:44324730	rs738408	1	trans	t	c	0.2864	0.0349	0.0033	4.443e-26	0.1275	6.898e-05

### Sheet: STable5
STable5: Colocalization results with metabQTL data
										Mapped T2D Index Variant Summary Statistics from T2D GWAS						Mapped T2D Index Variant Summary Statistics from metabQTL
region	Metabolite ID	Full Metabolite ID	Dataset	PPH4	SNP with highest SNP.PP.H4	SNP.PP.H4	Mapped T2D Index Variant (chr:pos; b37)	Mapped T2D Index Variant (RSID)	LD to index variant	effect allele	other allele	EAF	Beta	StdErr	P-value	Beta	P-value
11	Total_PL	Total_Phospholipids_in_Lipoprotein_Particles	UKB metabQTL	0.890024	chr1:40035928	0.475233	chr1:40035928	rs3768321	1	t	g	0.1726	0.0675	0.004	9.387e-64	-0.0236122	1.2e-06
11	XL_HDL_TG_pct	Triglycerides_in_Very_Large_HDL_pct	UKB metabQTL	0.834477	chr1:39905588	0.118972	chr1:40035928	rs3768321	AFR: 0.5265; ALL: 0.4797; AMR: 0.3191; EAS: 0.4146; EUR: 0.6783; SAS: 0.3124	t	g	0.1726	0.0675	0.004	9.387e-64	0.0204094	1.09999e-05
11	S_VLDL_PL_pct	Phospholipids_in_Small_VLDL_pct	UKB metabQTL	0.927986	chr1:39905588	0.109774	chr1:40035928	rs3768321	AFR: 0.5265; ALL: 0.4797; AMR: 0.3191; EAS: 0.4146; EUR: 0.6783; SAS: 0.3124	t	g	0.1726	0.0675	0.004	9.387e-64	-0.0238514	2.99999e-07
11	S_VLDL_TG	Triglycerides_in_Small_VLDL	UKB metabQTL	0.870465	chr1:39905588	0.122827	chr1:40035928	rs3768321	AFR: 0.5265; ALL: 0.4797; AMR: 0.3191; EAS: 0.4146; EUR: 0.6783; SAS: 0.3124	t	g	0.1726	0.0675	0.004	9.387e-64	0.0192923	5.30005e-05
11	M_HDL_TG_pct	Triglycerides_in_Medium_HDL_pct	UKB metabQTL	0.863919	chr1:39905588	0.0998268	chr1:40035928	rs3768321	AFR: 0.5265; ALL: 0.4797; AMR: 0.3191; EAS: 0.4146; EUR: 0.6783; SAS: 0.3124	t	g	0.1726	0.0675	0.004	9.387e-64	0.0320835	9.8992e-12
11	XS_VLDL_TG	Triglycerides_in_Very_Small_VLDL	UKB metabQTL	0.869813	chr1:39905588	0.11192	chr1:40035928	rs3768321	AFR: 0.5265; ALL: 0.4797; AMR: 0.3191; EAS: 0.4146; EUR: 0.6783; SAS: 0.3124	t	g	0.1726	0.0675	0.004	9.387e-64	0.0225269	3.29997e-06
11	XXL_VLDL_P	Concentration_of_Chylomicrons_and_Extremely_Large_VLDL_Particles	UKB metabQTL	0.906498	chr1:39905588	0.119814	chr1:40035928	rs3768321	AFR: 0.5265; ALL: 0.4797; AMR: 0.3191; EAS: 0.4146; EUR: 0.6783; SAS: 0.3124	t	g	0.1726	0.0675	0.004	9.387e-64	0.0216834	6.69993e-06
11	S_HDL_C_pct	Cholesterol_in_Small_HDL_pct	UKB metabQTL	0.942268	chr1:39905588	0.110083	chr1:40035928	rs3768321	AFR: 0.5265; ALL: 0.4797; AMR: 0.3191; EAS: 0.4146; EUR: 0.6783; SAS: 0.3124	t	g	0.1726	0.0675	0.004	9.387e-64	-0.0234053	8.60003e-07
11	M_VLDL_C_pct	Cholesterol_in_Medium_VLDL_pct	UKB metabQTL	0.843425	chr1:39905588	0.118892	chr1:40035928	rs3768321	AFR: 0.5265; ALL: 0.4797; AMR: 0.3191; EAS: 0.4146; EUR: 0.6783; SAS: 0.3124	t	g	0.1726	0.0675	0.004	9.387e-64	-0.0216906	2.5e-06
11	VLDL_size	Average_Diameter_for_VLDL_Particles	UKB metabQTL	0.843757	chr1:39905588	0.127417	chr1:40035928	rs3768321	AFR: 0.5265; ALL: 0.4797; AMR: 0.3191; EAS: 0.4146; EUR: 0.6783; SAS: 0.3124	t	g	0.1726	0.0675	0.004	9.387e-64	0.0183689	7.29995e-05
11	M_VLDL_CE_pct	Cholesteryl_Esters_in_Medium_VLDL_pct	UKB metabQTL	0.874211	chr1:39905588	0.117965	chr1:40035928	rs3768321	AFR: 0.5265; ALL: 0.4797; AMR: 0.3191; EAS: 0.4146; EUR: 0.6783; SAS: 0.3124	t	g	0.1726	0.0675	0.004	9.387e-64	-0.0225449	9.59997e-07
11	S_HDL_CE_pct	Cholesteryl_Esters_in_Small_HDL_pct	UKB metabQTL	0.905034	chr1:39905588	0.116295	chr1:40035928	rs3768321	AFR: 0.5265; ALL: 0.4797; AMR: 0.3191; EAS: 0.4146; EUR: 0.6783; SAS: 0.3124	t	g	0.1726	0.0675	0.004	9.387e-64	-0.0202258	2e-05
11	S_LDL_TG_pct	Triglycerides_in_Small_LDL_pct	UKB metabQTL	0.914863	chr1:39905588	0.111321	chr1:40035928	rs3768321	AFR: 0.5265; ALL: 0.4797; AMR: 0.3191; EAS: 0.4146; EUR: 0.6783; SAS: 0.3124	t	g	0.1726	0.0675	0.004	9.387e-64	0.025252	8.09991e-08
11	XXL_VLDL_PL	Phospholipids_in_Chylomicrons_and_Extremely_Large_VLDL	UKB metabQTL	0.911938	chr1:39905588	0.120635	chr1:40035928	rs3768321	AFR: 0.5265; ALL: 0.4797; AMR: 0.3191; EAS: 0.4146; EUR: 0.6783; SAS: 0.3124	t	g	0.1726	0.0675	0.004	9.387e-64	0.022035	4e-06
11	XXL_VLDL_TG	Triglycerides_in_Chylomicrons_and_Extremely_Large_VLDL	UKB metabQTL	0.888267	chr1:39905588	0.12233	chr1:40035928	rs3768321	AFR: 0.5265; ALL: 0.4797; AMR: 0.3191; EAS: 0.4146; EUR: 0.6783; SAS: 0.3124	t	g	0.1726	0.0675	0.004	9.387e-64	0.0202808	4.30002e-05
11	XXL_VLDL_L	Total_Lipids_in_Chylomicrons_and_Extremely_Large_VLDL	UKB metabQTL	0.909276	chr1:39905588	0.123584	chr1:40035928	rs3768321	AFR: 0.5265; ALL: 0.4797; AMR: 0.3191; EAS: 0.4146; EUR: 0.6783; SAS: 0.3124	t	g	0.1726	0.0675	0.004	9.387e-64	0.0217525	7.19996e-06
11	M_HDL_CE_pct	Cholesteryl_Esters_in_Medium_HDL_pct	UKB metabQTL	0.878705	chr1:39905588	0.0974515	chr1:40035928	rs3768321	AFR: 0.5265; ALL: 0.4797; AMR: 0.3191; EAS: 0.4146; EUR: 0.6783; SAS: 0.3124	t	g	0.1726	0.0675	0.004	9.387e-64	-0.0349608	4.40048e-13
11	Total_TG	Total_Triglycerides	UKB metabQTL	0.847357	chr1:39905588	0.125637	chr1:40035928	rs3768321	AFR: 0.5265; ALL: 0.4797; AMR: 0.3191; EAS: 0.4146; EUR: 0.6783; SAS: 0.3124	t	g	0.1726	0.0675	0.004	9.387e-64	0.0192361	5.39995e-05
11	M_LDL_FC_pct	Free_Cholesterol_in_Medium_LDL_pct	UKB metabQTL	0.942685	chr1:39905588	0.111988	chr1:40035928	rs3768321	AFR: 0.5265; ALL: 0.4797; AMR: 0.3191; EAS: 0.4146; EUR: 0.6783; SAS: 0.3124	t	g	0.1726	0.0675	0.004	9.387e-64	-0.0262345	1.7e-08
11	XXL_VLDL_FC	Free_Cholesterol_in_Chylomicrons_and_Extremely_Large_VLDL	UKB metabQTL	0.904045	chr1:39905588	0.123783	chr1:40035928	rs3768321	AFR: 0.5265; ALL: 0.4797; AMR: 0.3191; EAS: 0.4146; EUR: 0.6783; SAS: 0.3124	t	g	0.1726	0.0675	0.004	9.387e-64	0.0204168	1.6e-05
11	IDL_TG_pct	Triglycerides_in_IDL_pct	UKB metabQTL	0.939521	chr1:39840768	0.104567	chr1:40035928	rs3768321	AFR: 0.5562; ALL: 0.474; AMR: 0.322; EAS: 0.3981; EUR: 0.6723; SAS: 0.3079	t	g	0.1726	0.0675	0.004	9.387e-64	0.0353042	1.99986e-13
11	IDL_C_pct	Cholesterol_in_IDL_pct	UKB metabQTL	0.945468	chr1:39840768	0.109146	chr1:40035928	rs3768321	AFR: 0.5562; ALL: 0.474; AMR: 0.322; EAS: 0.3981; EUR: 0.6723; SAS: 0.3079	t	g	0.1726	0.0675	0.004	9.387e-64	-0.0391032	1.39991e-15
11	IDL_CE	Cholesteryl_Esters_in_IDL	UKB metabQTL	0.900578	chr1:39840768	0.108159	chr1:40035928	rs3768321	AFR: 0.5562; ALL: 0.474; AMR: 0.322; EAS: 0.3981; EUR: 0.6723; SAS: 0.3079	t	g	0.1726	0.0675	0.004	9.387e-64	-0.0227565	1.6e-06
11	S_HDL_TG_pct	Triglycerides_in_Small_HDL_pct	UKB metabQTL	0.856757	chr1:39995074	0.0984243	chr1:40035928	rs3768321	AFR: 0.7177; ALL: 0.6487; AMR: 0.3747; EAS: 0.8491; EUR: 0.7281; SAS: 0.4948	t	g	0.1726	0.0675	0.004	9.387e-64	0.0368837	5.60015e-15
11	XS_VLDL_PL_pct	Phospholipids_in_Very_Small_VLDL_pct	UKB metabQTL	0.881937	chr1:39995074	0.401954	chr1:40035928	rs3768321	AFR: 0.7177; ALL: 0.6487; AMR: 0.3747; EAS: 0.8491; EUR: 0.7281; SAS: 0.4948	t	g	0.1726	0.0675	0.004	9.387e-64	0.0446078	1.50003e-19
11	L_VLDL_P	Concentration_of_Large_VLDL_Particles	UKB metabQTL	0.821734	chr1:39995074	0.171369	chr1:40035928	rs3768321	AFR: 0.7177; ALL: 0.6487; AMR: 0.3747; EAS: 0.8491; EUR: 0.7281; SAS: 0.4948	t	g	0.1726	0.0675	0.004	9.387e-64	0.0197266	3.2e-05
11	XL_VLDL_L	Total_Lipids_in_Very_Large_VLDL	UKB metabQTL	0.867384	chr1:39995074	0.144523	chr1:40035928	rs3768321	AFR: 0.7177; ALL: 0.6487; AMR: 0.3747; EAS: 0.8491; EUR: 0.7281; SAS: 0.4948	t	g	0.1726	0.0675	0.004	9.387e-64	0.0222869	3.2e-06
11	XXL_VLDL_C	Cholesterol_in_Chylomicrons_and_Extremely_Large_VLDL	UKB metabQTL	0.862794	chr1:39995074	0.146023	chr1:40035928	rs3768321	AFR: 0.7177; ALL: 0.6487; AMR: 0.3747; EAS: 0.8491; EUR: 0.7281; SAS: 0.4948	t	g	0.1726	0.0675	0.004	9.387e-64	0.0209352	9.59997e-06
11	XL_VLDL_P	Concentration_of_Very_Large_VLDL_Particles	UKB metabQTL	0.849699	chr1:39995074	0.165928	chr1:40035928	rs3768321	AFR: 0.7177; ALL: 0.6487; AMR: 0.3747; EAS: 0.8491; EUR: 0.7281; SAS: 0.4948	t	g	0.1726	0.0675	0.004	9.387e-64	0.0221299	3.09999e-06
11	XL_VLDL_FC	Free_Cholesterol_in_Very_Large_VLDL	UKB metabQTL	0.835977	chr1:39995074	0.191496	chr1:40035928	rs3768321	AFR: 0.7177; ALL: 0.6487; AMR: 0.3747; EAS: 0.8491; EUR: 0.7281; SAS: 0.4948	t	g	0.1726	0.0675	0.004	9.387e-64	0.0214074	9.59997e-06
11	XL_VLDL_PL	Phospholipids_in_Very_Large_VLDL	UKB metabQTL	0.852839	chr1:39995074	0.171825	chr1:40035928	rs3768321	AFR: 0.7177; ALL: 0.6487; AMR: 0.3747; EAS: 0.8491; EUR: 0.7281; SAS: 0.4948	t	g	0.1726	0.0675	0.004	9.387e-64	0.0223297	3.50002e-06
11	TG_by_PG	Triglycerides_by_Phosphoglycerides	UKB metabQTL	0.816949	chr1:39995074	0.179197	chr1:40035928	rs3768321	AFR: 0.7177; ALL: 0.6487; AMR: 0.3747; EAS: 0.8491; EUR: 0.7281; SAS: 0.4948	t	g	0.1726	0.0675	0.004	9.387e-64	0.0323895	4.70002e-12
11	L_HDL_CE_pct	Cholesteryl_Esters_in_Large_HDL_pct	UKB metabQTL	0.895704	chr1:39840768	0.0967643	chr1:40035928	rs3768321	AFR: 0.5562; ALL: 0.474; AMR: 0.322; EAS: 0.3981; EUR: 0.6723; SAS: 0.3079	t	g	0.1726	0.0675	0.004	9.387e-64	-0.0298625	2.90001e-10
11	XS_VLDL_CE_pct	Cholesteryl_Esters_in_Very_Small_VLDL_pct	UKB metabQTL	0.929392	chr1:39840768	0.100054	chr1:40035928	rs3768321	AFR: 0.5562; ALL: 0.474; AMR: 0.322; EAS: 0.3981; EUR: 0.6723; SAS: 0.3079	t	g	0.1726	0.0675	0.004	9.387e-64	-0.0314314	1.69981e-11
11	S_LDL_C_pct	Cholesterol_in_Small_LDL_pct	UKB metabQTL	0.94729	chr1:39840768	0.105467	chr1:40035928	rs3768321	AFR: 0.5562; ALL: 0.474; AMR: 0.322; EAS: 0.3981; EUR: 0.6723; SAS: 0.3079	t	g	0.1726	0.0675	0.004	9.387e-64	-0.0339571	8.00018e-11
11	IDL_C	Cholesterol_in_IDL	UKB metabQTL	0.877875	chr1:39840768	0.107239	chr1:40035928	rs3768321	AFR: 0.5562; ALL: 0.474; AMR: 0.322; EAS: 0.3981; EUR: 0.6723; SAS: 0.3079	t	g	0.1726	0.0675	0.004	9.387e-64	-0.0221864	2.90001e-06
11	L_LDL_FC	Free_Cholesterol_in_Large_LDL	UKB metabQTL	0.869775	chr1:39840768	0.106882	chr1:40035928	rs3768321	AFR: 0.5562; ALL: 0.474; AMR: 0.322; EAS: 0.3981; EUR: 0.6723; SAS: 0.3079	t	g	0.1726	0.0675	0.004	9.387e-64	-0.0224138	3.69999e-06
11	XL_HDL_CE_pct	Cholesteryl_Esters_in_Very_Large_HDL_pct	UKB metabQTL	0.95271	chr1:39840768	0.10316	chr1:40035928	rs3768321	AFR: 0.5562; ALL: 0.474; AMR: 0.322; EAS: 0.3981; EUR: 0.6723; SAS: 0.3079	t	g	0.1726	0.0675	0.004	9.387e-64	-0.031723	1.5e-10
11	L_LDL_FC_pct	Free_Cholesterol_in_Large_LDL_pct	UKB metabQTL	0.936346	chr1:39840768	0.0984362	chr1:40035928	rs3768321	AFR: 0.5562; ALL: 0.474; AMR: 0.322; EAS: 0.3981; EUR: 0.6723; SAS: 0.3079	t	g	0.1726	0.0675	0.004	9.387e-64	-0.0334762	1.39991e-12
11	XS_VLDL_C_pct	Cholesterol_in_Very_Small_VLDL_pct	UKB metabQTL	0.931572	chr1:39840768	0.101081	chr1:40035928	rs3768321	AFR: 0.5562; ALL: 0.474; AMR: 0.322; EAS: 0.3981; EUR: 0.6723; SAS: 0.3079	t	g	0.1726	0.0675	0.004	9.387e-64	-0.0305512	7.29962e-11
11	IDL_PL_pct	Phospholipids_in_IDL_pct	UKB metabQTL	0.947149	chr1:39840768	0.104761	chr1:40035928	rs3768321	AFR: 0.5562; ALL: 0.474; AMR: 0.322; EAS: 0.3981; EUR: 0.6723; SAS: 0.3079	t	g	0.1726	0.0675	0.004	9.387e-64	0.0357454	7.39946e-13
11	IDL_CE_pct	Cholesteryl_Esters_in_IDL_pct	UKB metabQTL	0.946428	chr1:39840768	0.104786	chr1:40035928	rs3768321	AFR: 0.5562; ALL: 0.474; AMR: 0.322; EAS: 0.3981; EUR: 0.6723; SAS: 0.3079	t	g	0.1726	0.0675	0.004	9.387e-64	-0.0379419	1.69981e-14
11	XS_VLDL_TG_pct	Triglycerides_in_Very_Small_VLDL_pct	UKB metabQTL	0.892066	chr1:39905588	0.104448	chr1:40035928	rs3768321	AFR: 0.5265; ALL: 0.4797; AMR: 0.3191; EAS: 0.4146; EUR: 0.6783; SAS: 0.3124	t	g	0.1726	0.0675	0.004	9.387e-64	0.0246997	1.09999e-07
11	XL_VLDL_TG	Triglycerides_in_Very_Large_VLDL	UKB metabQTL	0.893927	chr1:39905588	0.121572	chr1:40035928	rs3768321	AFR: 0.5265; ALL: 0.4797; AMR: 0.3191; EAS: 0.4146; EUR: 0.6783; SAS: 0.3124	t	g	0.1726	0.0675	0.004	9.387e-64	0.0229854	1.29999e-06
11	M_LDL_TG_pct	Triglycerides_in_Medium_LDL_pct	UKB metabQTL	0.939356	chr1:39840768	0.0987417	chr1:40035928	rs3768321	AFR: 0.5562; ALL: 0.474; AMR: 0.322; EAS: 0.3981; EUR: 0.6723; SAS: 0.3079	t	g	0.1726	0.0675	0.004	9.387e-64	0.0304488	7.10003e-10
11	S_LDL_TG	Triglycerides_in_Small_LDL	UKB metabQTL	0.851116	chr1:39905588	0.124494	chr1:40035928	rs3768321	AFR: 0.5265; ALL: 0.4797; AMR: 0.3191; EAS: 0.4146; EUR: 0.6783; SAS: 0.3124	t	g	0.1726	0.0675	0.004	9.387e-64	0.0197423	5.39995e-05
11	HDL_CE	Cholesteryl_Esters_in_HDL	UKB metabQTL	0.921459	chr1:40035928	0.925029	chr1:40035928	rs3768321	1	t	g	0.1726	0.0675	0.004	9.387e-64	-0.0441663	5.30029e-23
11	M_HDL_FC	Free_Cholesterol_in_Medium_HDL	UKB metabQTL	0.923422	chr1:40035928	0.823783	chr1:40035928	rs3768321	1	t	g	0.1726	0.0675	0.004	9.387e-64	-0.0389319	1.10002e-17
11	L_LDL_TG_pct	Triglycerides_in_Large_LDL_pct	UKB metabQTL	0.944036	chr1:40035928	0.160178	chr1:40035928	rs3768321	1	t	g	0.1726	0.0675	0.004	9.387e-64	0.0347444	1.39991e-12
11	M_HDL_PL_pct	Phospholipids_in_Medium_HDL_pct	UKB metabQTL	0.92889	chr1:40035928	0.764685	chr1:40035928	rs3768321	1	t	g	0.1726	0.0675	0.004	9.387e-64	0.0457887	3.19963e-22
11	Total_CE	Total_Esterified_Cholesterol	UKB metabQTL	0.949979	chr1:40035928	0.359436	chr1:40035928	rs3768321	1	t	g	0.1726	0.0675	0.004	9.387e-64	-0.0266359	4e-08
11	S_HDL_PL	Phospholipids_in_Small_HDL	UKB metabQTL	0.897593	chr1:40035928	0.267176	chr1:40035928	rs3768321	1	t	g	0.1726	0.0675	0.004	9.387e-64	-0.0242619	4.30002e-06
11	M_HDL_CE	Cholesteryl_Esters_in_Medium_HDL	UKB metabQTL	0.916229	chr1:40035928	0.833268	chr1:40035928	rs3768321	1	t	g	0.1726	0.0675	0.004	9.387e-64	-0.0435713	9.30037e-21
11	Albumin	Albumin	UKB metabQTL	0.873451	chr1:40035928	0.7967	chr1:40035928	rs3768321	1	t	g	0.1726	0.0675	0.004	9.387e-64	-0.0314995	1.5e-09
11	S_HDL_L	Total_Lipids_in_Small_HDL	UKB metabQTL	0.909879	chr1:40035928	0.246324	chr1:40035928	rs3768321	1	t	g	0.1726	0.0675	0.004	9.387e-64	-0.0245329	2.90001e-06
11	ApoA1	Apolipoprotein_A1	UKB metabQTL	0.943691	chr1:40035928	0.920244	chr1:40035928	rs3768321	1	t	g	0.1726	0.0675	0.004	9.387e-64	-0.0407124	7.00003e-19
11	Total_P	Total_Concentration_of_Lipoprotein_Particles	UKB metabQTL	0.961637	chr1:40035928	0.97239	chr1:40035928	rs3768321	1	t	g	0.1726	0.0675	0.004	9.387e-64	-0.0416392	1.29987e-18
11	M_HDL_C_pct	Cholesterol_in_Medium_HDL_pct	UKB metabQTL	0.841546	chr1:40035928	0.206241	chr1:40035928	rs3768321	1	t	g	0.1726	0.0675	0.004	9.387e-64	-0.0393106	4.79954e-17
11	M_HDL_L	Total_Lipids_in_Medium_HDL	UKB metabQTL	0.910427	chr1:40035928	0.715186	chr1:40035928	rs3768321	1	t	g	0.1726	0.0675	0.004	9.387e-64	-0.0377278	8.99912e-16
11	XL_HDL_CE	Cholesteryl_Esters_in_Very_Large_HDL	UKB metabQTL	0.821308	chr1:40035928	0.120007	chr1:40035928	rs3768321	1	t	g	0.1726	0.0675	0.004	9.387e-64	-0.0228895	8.79995e-08
11	M_HDL_PL	Phospholipids_in_Medium_HDL	UKB metabQTL	0.891648	chr1:40035928	0.539134	chr1:40035928	rs3768321	1	t	g	0.1726	0.0675	0.004	9.387e-64	-0.033945	8.00018e-13
11	M_HDL_FC_pct	Free_Cholesterol_in_Medium_HDL_pct	UKB metabQTL	0.909624	chr1:40035928	0.751158	chr1:40035928	rs3768321	1	t	g	0.1726	0.0675	0.004	9.387e-64	-0.0357514	2.29985e-16
11	HDL_FC	Free_Cholesterol_in_HDL	UKB metabQTL	0.898726	chr1:40035928	0.791684	chr1:40035928	rs3768321	1	t	g	0.1726	0.0675	0.004	9.387e-64	-0.0356878	5.40008e-16
11	M_HDL_P	Concentration_of_Medium_HDL_Particles	UKB metabQTL	0.922403	chr1:40035928	0.821646	chr1:40035928	rs3768321	1	t	g	0.1726	0.0675	0.004	9.387e-64	-0.0402826	3.69999e-18
11	HDL_L	Total_Lipids_in_HDL	UKB metabQTL	0.901973	chr1:40035928	0.82487	chr1:40035928	rs3768321	1	t	g	0.1726	0.0675	0.004	9.387e-64	-0.0385553	1.10002e-17
11	L_LDL_C_pct	Cholesterol_in_Large_LDL_pct	UKB metabQTL	0.953466	chr1:40035928	0.691147	chr1:40035928	rs3768321	1	t	g	0.1726	0.0675	0.004	9.387e-64	-0.0330046	1.39991e-11
11	Cholines	Total_Cholines	UKB metabQTL	0.953052	chr1:40035928	0.735642	chr1:40035928	rs3768321	1	t	g	0.1726	0.0675	0.004	9.387e-64	-0.0281467	4.30002e-09
11	HDL_C	HDL_Cholesterol	UKB metabQTL	0.920635	chr1:40035928	0.914228	chr1:40035928	rs3768321	1	t	g	0.1726	0.0675	0.004	9.387e-64	-0.0426449	7.89951e-22
11	S_VLDL_FC_pct	Free_Cholesterol_in_Small_VLDL_pct	UKB metabQTL	0.927759	chr1:39905588	0.108119	chr1:40035928	rs3768321	AFR: 0.5265; ALL: 0.4797; AMR: 0.3191; EAS: 0.4146; EUR: 0.6783; SAS: 0.3124	t	g	0.1726	0.0675	0.004	9.387e-64	-0.0248651	8.40001e-08
11	XL_VLDL_C_pct	Cholesterol_in_Very_Large_VLDL_pct	UKB metabQTL	0.909435	chr1:39905588	0.127352	chr1:40035928	rs3768321	AFR: 0.5265; ALL: 0.4797; AMR: 0.3191; EAS: 0.4146; EUR: 0.6783; SAS: 0.3124	t	g	0.1726	0.0675	0.004	9.387e-64	-0.0219004	6.69993e-06
11	L_VLDL_PL_pct	Phospholipids_in_Large_VLDL_pct	UKB metabQTL	0.892277	chr1:39905588	0.102493	chr1:40035928	rs3768321	AFR: 0.5265; ALL: 0.4797; AMR: 0.3191; EAS: 0.4146; EUR: 0.6783; SAS: 0.3124	t	g	0.1726	0.0675	0.004	9.387e-64	0.0325447	3.29989e-11
11	XL_VLDL_CE_pct	Cholesteryl_Esters_in_Very_Large_VLDL_pct	UKB metabQTL	0.926388	chr1:39905588	0.124501	chr1:40035928	rs3768321	AFR: 0.5265; ALL: 0.4797; AMR: 0.3191; EAS: 0.4146; EUR: 0.6783; SAS: 0.3124	t	g	0.1726	0.0675	0.004	9.387e-64	-0.023136	2.1e-06
11	S_HDL_TG	Triglycerides_in_Small_HDL	UKB metabQTL	0.864846	chr1:39905588	0.114796	chr1:40035928	rs3768321	AFR: 0.5265; ALL: 0.4797; AMR: 0.3191; EAS: 0.4146; EUR: 0.6783; SAS: 0.3124	t	g	0.1726	0.0675	0.004	9.387e-64	0.0218575	4.09996e-06
11	VLDL_TG	Triglycerides_in_VLDL	UKB metabQTL	0.867437	chr1:39905588	0.123953	chr1:40035928	rs3768321	AFR: 0.5265; ALL: 0.4797; AMR: 0.3191; EAS: 0.4146; EUR: 0.6783; SAS: 0.3124	t	g	0.1726	0.0675	0.004	9.387e-64	0.0198199	2.90001e-05
11	L_HDL_C_pct	Cholesterol_in_Large_HDL_pct	UKB metabQTL	0.895069	chr1:39905588	0.0952045	chr1:40035928	rs3768321	AFR: 0.5265; ALL: 0.4797; AMR: 0.3191; EAS: 0.4146; EUR: 0.6783; SAS: 0.3124	t	g	0.1726	0.0675	0.004	9.387e-64	-0.0272705	2.30001e-09
11	L_HDL_TG_pct	Triglycerides_in_Large_HDL_pct	UKB metabQTL	0.873774	chr1:39905588	0.109099	chr1:40035928	rs3768321	AFR: 0.5265; ALL: 0.4797; AMR: 0.3191; EAS: 0.4146; EUR: 0.6783; SAS: 0.3124	t	g	0.1726	0.0675	0.004	9.387e-64	0.0242118	2.59998e-07
11	M_LDL_C_pct	Cholesterol_in_Medium_LDL_pct	UKB metabQTL	0.929601	chr1:40035928	0.759538	chr1:40035928	rs3768321	1	t	g	0.1726	0.0675	0.004	9.387e-64	-0.0331005	3.29997e-10
11	HDL_PL	Phospholipids_in_HDL	UKB metabQTL	0.870784	chr1:40035928	0.673462	chr1:40035928	rs3768321	1	t	g	0.1726	0.0675	0.004	9.387e-64	-0.0358734	2.90001e-15
11	Phosphoglyc	Phosphoglycerides	UKB metabQTL	0.933693	chr1:40035928	0.613824	chr1:40035928	rs3768321	1	t	g	0.1726	0.0675	0.004	9.387e-64	-0.0254201	1.79999e-07
11	S_HDL_CE	Cholesteryl_Esters_in_Small_HDL	UKB metabQTL	0.952393	chr1:40035928	0.267688	chr1:40035928	rs3768321	1	t	g	0.1726	0.0675	0.004	9.387e-64	-0.0335278	2.60016e-11
11	S_HDL_FC	Free_Cholesterol_in_Small_HDL	UKB metabQTL	0.949514	chr1:40035928	0.489847	chr1:40035928	rs3768321	1	t	g	0.1726	0.0675	0.004	9.387e-64	-0.0275002	5.30005e-08
11	Sphingomyelins	Sphingomyelins	UKB metabQTL	0.958487	chr1:40035928	0.631596	chr1:40035928	rs3768321	1	t	g	0.1726	0.0675	0.004	9.387e-64	-0.0299685	1.40001e-10
11	S_HDL_P	Concentration_of_Small_HDL_Particles	UKB metabQTL	0.953121	chr1:40035928	0.333247	chr1:40035928	rs3768321	1	t	g	0.1726	0.0675	0.004	9.387e-64	-0.0297281	5.30005e-09
11	Total_C	Total_Cholesterol	UKB metabQTL	0.922742	chr1:40035928	0.286517	chr1:40035928	rs3768321	1	t	g	0.1726	0.0675	0.004	9.387e-64	-0.0243369	5.49997e-07
11	HDL_P	Concentration_of_HDL_Particles	UKB metabQTL	0.960468	chr1:40035928	0.973308	chr1:40035928	rs3768321	1	t	g	0.1726	0.0675	0.004	9.387e-64	-0.0433125	5.10035e-20
11	Phosphatidylc	Phosphatidylcholines	UKB metabQTL	0.937462	chr1:40035928	0.621655	chr1:40035928	rs3768321	1	t	g	0.1726	0.0675	0.004	9.387e-64	-0.0259374	5e-08
11	S_HDL_C	Cholesterol_in_Small_HDL	UKB metabQTL	0.954596	chr1:40035928	0.391169	chr1:40035928	rs3768321	1	t	g	0.1726	0.0675	0.004	9.387e-64	-0.0332257	4.70002e-11
11	M_HDL_C	Cholesterol_in_Medium_HDL	UKB metabQTL	0.919727	chr1:40035928	0.838246	chr1:40035928	rs3768321	1	t	g	0.1726	0.0675	0.004	9.387e-64	-0.042838	2.49977e-20
11	S_LDL_FC_pct	Free_Cholesterol_in_Small_LDL_pct	UKB metabQTL	0.928819	chr1:39905588	0.117959	chr1:40035928	rs3768321	AFR: 0.5265; ALL: 0.4797; AMR: 0.3191; EAS: 0.4146; EUR: 0.6783; SAS: 0.3124	t	g	0.1726	0.0675	0.004	9.387e-64	-0.0216343	3.40001e-06
14	S_HDL_FC_pct	Free_Cholesterol_in_Small_HDL_pct	UKB metabQTL	0.919551	chr1:47682017	0.5011	chr1:47702368	rs2008713	AFR: 0.1084; ALL: 0.6578; AMR: 0.8911; EAS: 0.3803; EUR: 0.9671; SAS: 0.8427	t	c	0.4538	0.0187	0.0034	2.826e-08	-0.0160796	5.80003e-06
15	XS_VLDL_CE_pct	Cholesteryl_Esters_in_Very_Small_VLDL_pct	UKB metabQTL	0.803309	chr1:51201424	0.13182	chr1:51223263	rs12063943	AFR: 0.9915; ALL: 0.9947; AMR: 1.0; EAS: 1.0; EUR: 0.9887; SAS: 1.0	t	c	0.9114	0.0684	0.0051	5.484e-41	-0.0325333	2.99999e-07
15	L_LDL_FC_pct	Free_Cholesterol_in_Large_LDL_pct	UKB metabQTL	0.815256	chr1:51201424	0.133315	chr1:51223263	rs12063943	AFR: 0.9915; ALL: 0.9947; AMR: 1.0; EAS: 1.0; EUR: 0.9887; SAS: 1.0	t	c	0.9114	0.0684	0.0051	5.484e-41	-0.0354904	2.30001e-08
15	S_HDL_L	Total_Lipids_in_Small_HDL	UKB metabQTL	0.833439	chr1:51201424	0.0989072	chr1:51223263	rs12063943	AFR: 0.9915; ALL: 0.9947; AMR: 1.0; EAS: 1.0; EUR: 0.9887; SAS: 1.0	t	c	0.9114	0.0684	0.0051	5.484e-41	0.030956	1e-05
15	MUFA_pct	Monounsaturated_Fatty_Acids_pct	UKB metabQTL	0.8023	chr1:51201424	0.122534	chr1:51223263	rs12063943	AFR: 0.9915; ALL: 0.9947; AMR: 1.0; EAS: 1.0; EUR: 0.9887; SAS: 1.0	t	c	0.9114	0.0684	0.0051	5.484e-41	0.029937	2.30001e-06
15	XL_VLDL_FC_pct	Free_Cholesterol_in_Very_Large_VLDL_pct	UKB metabQTL	0.80089	chr1:51201424	0.117834	chr1:51223263	rs12063943	AFR: 0.9915; ALL: 0.9947; AMR: 1.0; EAS: 1.0; EUR: 0.9887; SAS: 1.0	t	c	0.9114	0.0684	0.0051	5.484e-41	-0.0316271	8.30004e-06
15	XL_HDL_FC	Free_Cholesterol_in_Very_Large_HDL	UKB metabQTL	0.806887	chr1:51201424	0.127068	chr1:51223263	rs12063943	AFR: 0.9915; ALL: 0.9947; AMR: 1.0; EAS: 1.0; EUR: 0.9887; SAS: 1.0	t	c	0.9114	0.0684	0.0051	5.484e-41	-0.0300081	1.40001e-06
15	XS_VLDL_C_pct	Cholesterol_in_Very_Small_VLDL_pct	UKB metabQTL	0.800633	chr1:51201424	0.13153	chr1:51223263	rs12063943	AFR: 0.9915; ALL: 0.9947; AMR: 1.0; EAS: 1.0; EUR: 0.9887; SAS: 1.0	t	c	0.9114	0.0684	0.0051	5.484e-41	-0.032794	2.80001e-07
15	S_HDL_PL	Phospholipids_in_Small_HDL	UKB metabQTL	0.832984	chr1:51201424	0.0990565	chr1:51223263	rs12063943	AFR: 0.9915; ALL: 0.9947; AMR: 1.0; EAS: 1.0; EUR: 0.9887; SAS: 1.0	t	c	0.9114	0.0684	0.0051	5.484e-41	0.0310191	8.60003e-06
15	M_LDL_FC_pct	Free_Cholesterol_in_Medium_LDL_pct	UKB metabQTL	0.805945	chr1:51201424	0.119067	chr1:51223263	rs12063943	AFR: 0.9915; ALL: 0.9947; AMR: 1.0; EAS: 1.0; EUR: 0.9887; SAS: 1.0	t	c	0.9114	0.0684	0.0051	5.484e-41	-0.0304502	1.40001e-06
15	PUFA_by_MUFA	PUFA_by_MUFA	UKB metabQTL	0.801963	chr1:51201424	0.121234	chr1:51223263	rs12063943	AFR: 0.9915; ALL: 0.9947; AMR: 1.0; EAS: 1.0; EUR: 0.9887; SAS: 1.0	t	c	0.9114	0.0684	0.0051	5.484e-41	-0.0298793	2.59998e-06
15	XS_VLDL_TG_pct	Triglycerides_in_Very_Small_VLDL_pct	UKB metabQTL	0.805751	chr1:51201424	0.132034	chr1:51223263	rs12063943	AFR: 0.9915; ALL: 0.9947; AMR: 1.0; EAS: 1.0; EUR: 0.9887; SAS: 1.0	t	c	0.9114	0.0684	0.0051	5.484e-41	0.0357249	3.09999e-08
15	XL_VLDL_C_pct	Cholesterol_in_Very_Large_VLDL_pct	UKB metabQTL	0.809411	chr1:51201424	0.11715	chr1:51223263	rs12063943	AFR: 0.9915; ALL: 0.9947; AMR: 1.0; EAS: 1.0; EUR: 0.9887; SAS: 1.0	t	c	0.9114	0.0684	0.0051	5.484e-41	-0.031135	5.19996e-06
15	XL_VLDL_CE_pct	Cholesteryl_Esters_in_Very_Large_VLDL_pct	UKB metabQTL	0.804916	chr1:51201424	0.11645	chr1:51223263	rs12063943	AFR: 0.9915; ALL: 0.9947; AMR: 1.0; EAS: 1.0; EUR: 0.9887; SAS: 1.0	t	c	0.9114	0.0684	0.0051	5.484e-41	-0.0302114	7.19996e-06
15	XL_VLDL_TG_pct	Triglycerides_in_Very_Large_VLDL_pct	UKB metabQTL	0.805744	chr1:51201424	0.118073	chr1:51223263	rs12063943	AFR: 0.9915; ALL: 0.9947; AMR: 1.0; EAS: 1.0; EUR: 0.9887; SAS: 1.0	t	c	0.9114	0.0684	0.0051	5.484e-41	0.0319993	8.79995e-06
17	M_HDL_PL_pct	Phospholipids_in_Medium_HDL_pct	UKB metabQTL	0.999248	chr1:62579891	1	chr1:62579891	rs12140153	1	t	g	0.0861	-0.0477	0.0062	2.007e-14	-0.0360127	5.99998e-07
17	XL_HDL_P	Concentration_of_Very_Large_HDL_Particles	UKB metabQTL	0.930705	chr1:62579891	1	chr1:62579891	rs12140153	1	t	g	0.0861	-0.0477	0.0062	2.007e-14	0.0260861	8.70001e-05
17	XL_HDL_C	Cholesterol_in_Very_Large_HDL	UKB metabQTL	0.971305	chr1:62579891	1	chr1:62579891	rs12140153	1	t	g	0.0861	-0.0477	0.0062	2.007e-14	0.0276178	4.49997e-05
17	HDL_CE	Cholesteryl_Esters_in_HDL	UKB metabQTL	0.981233	chr1:62579891	1	chr1:62579891	rs12140153	1	t	g	0.0861	-0.0477	0.0062	2.007e-14	0.0281688	3.79997e-05
17	L_HDL_P	Concentration_of_Large_HDL_Particles	UKB metabQTL	0.993852	chr1:62579891	1	chr1:62579891	rs12140153	1	t	g	0.0861	-0.0477	0.0062	2.007e-14	0.02922	1.2e-05
17	L_HDL_PL	Phospholipids_in_Large_HDL	UKB metabQTL	0.97327	chr1:62579891	1	chr1:62579891	rs12140153	1	t	g	0.0861	-0.0477	0.0062	2.007e-14	0.0271373	5.89997e-05
17	M_HDL_TG_pct	Triglycerides_in_Medium_HDL_pct	UKB metabQTL	0.998336	chr1:62579891	1	chr1:62579891	rs12140153	1	t	g	0.0861	-0.0477	0.0062	2.007e-14	-0.0350361	2e-06
17	S_HDL_TG_pct	Triglycerides_in_Small_HDL_pct	UKB metabQTL	0.989161	chr1:62579891	1	chr1:62579891	rs12140153	1	t	g	0.0861	-0.0477	0.0062	2.007e-14	-0.031696	1.6e-05
17	HDL_C	HDL_Cholesterol	UKB metabQTL	0.970991	chr1:62579891	1	chr1:62579891	rs12140153	1	t	g	0.0861	-0.0477	0.0062	2.007e-14	0.0273175	5.19996e-05
17	L_HDL_C	Cholesterol_in_Large_HDL	UKB metabQTL	0.99741	chr1:62579891	1	chr1:62579891	rs12140153	1	t	g	0.0861	-0.0477	0.0062	2.007e-14	0.0306454	5.69994e-06
17	S_LDL_CE_pct	Cholesteryl_Esters_in_Small_LDL_pct	UKB metabQTL	0.812482	chr1:62579891	1	chr1:62579891	rs12140153	1	t	g	0.0861	-0.0477	0.0062	2.007e-14	-0.0298859	8.70001e-05
17	L_HDL_CE	Cholesteryl_Esters_in_Large_HDL	UKB metabQTL	0.998216	chr1:62579891	1	chr1:62579891	rs12140153	1	t	g	0.0861	-0.0477	0.0062	2.007e-14	0.0312534	4.20001e-06
17	M_HDL_CE_pct	Cholesteryl_Esters_in_Medium_HDL_pct	UKB metabQTL	0.998516	chr1:62579891	1	chr1:62579891	rs12140153	1	t	g	0.0861	-0.0477	0.0062	2.007e-14	0.0361087	1.29999e-06
17	XL_VLDL_FC	Free_Cholesterol_in_Very_Large_VLDL	UKB metabQTL	0.986904	chr1:62579891	1	chr1:62579891	rs12140153	1	t	g	0.0861	-0.0477	0.0062	2.007e-14	-0.0313144	8.9e-05
17	HDL_size	Average_Diameter_for_HDL_Particles	UKB metabQTL	0.983993	chr1:62579891	1	chr1:62579891	rs12140153	1	t	g	0.0861	-0.0477	0.0062	2.007e-14	0.0281556	4.49997e-05
17	L_HDL_FC	Free_Cholesterol_in_Large_HDL	UKB metabQTL	0.986463	chr1:62579891	1	chr1:62579891	rs12140153	1	t	g	0.0861	-0.0477	0.0062	2.007e-14	0.0280854	2.80001e-05
17	XL_VLDL_P	Concentration_of_Very_Large_VLDL_Particles	UKB metabQTL	0.988896	chr1:62579891	1	chr1:62579891	rs12140153	1	t	g	0.0861	-0.0477	0.0062	2.007e-14	-0.031425	5.80003e-05
17	M_HDL_C_pct	Cholesterol_in_Medium_HDL_pct	UKB metabQTL	0.999294	chr1:62579891	1	chr1:62579891	rs12140153	1	t	g	0.0861	-0.0477	0.0062	2.007e-14	0.0369294	5.69994e-07
17	XL_HDL_CE	Cholesteryl_Esters_in_Very_Large_HDL	UKB metabQTL	0.988482	chr1:62579891	1	chr1:62579891	rs12140153	1	t	g	0.0861	-0.0477	0.0062	2.007e-14	0.0288573	2e-05
17	XL_VLDL_TG	Triglycerides_in_Very_Large_VLDL	UKB metabQTL	0.975032	chr1:62579891	1	chr1:62579891	rs12140153	1	t	g	0.0861	-0.0477	0.0062	2.007e-14	-0.0299985	8.30004e-05
17	L_HDL_L	Total_Lipids_in_Large_HDL	UKB metabQTL	0.9894	chr1:62579891	1	chr1:62579891	rs12140153	1	t	g	0.0861	-0.0477	0.0062	2.007e-14	0.0285058	2.19999e-05
17	S_HDL_TG	Triglycerides_in_Small_HDL	UKB metabQTL	0.972594	chr1:62579891	1	chr1:62579891	rs12140153	1	t	g	0.0861	-0.0477	0.0062	2.007e-14	-0.0304654	9.09997e-05
17	M_HDL_FC_pct	Free_Cholesterol_in_Medium_HDL_pct	UKB metabQTL	0.912766	chr1:62579891	1	chr1:62579891	rs12140153	1	t	g	0.0861	-0.0477	0.0062	2.007e-14	0.025224	9.29994e-05
17	XL_VLDL_PL	Phospholipids_in_Very_Large_VLDL	UKB metabQTL	0.989891	chr1:62579891	1	chr1:62579891	rs12140153	1	t	g	0.0861	-0.0477	0.0062	2.007e-14	-0.0316106	5.80003e-05
17	L_HDL_C_pct	Cholesterol_in_Large_HDL_pct	UKB metabQTL	0.998093	chr1:62579891	1	chr1:62579891	rs12140153	1	t	g	0.0861	-0.0477	0.0062	2.007e-14	0.0333381	6.59994e-06
17	L_HDL_CE_pct	Cholesteryl_Esters_in_Large_HDL_pct	UKB metabQTL	0.99889	chr1:62579891	1	chr1:62579891	rs12140153	1	t	g	0.0861	-0.0477	0.0062	2.007e-14	0.0347965	5e-06
17	XL_VLDL_L	Total_Lipids_in_Very_Large_VLDL	UKB metabQTL	0.985728	chr1:62579891	1	chr1:62579891	rs12140153	1	t	g	0.0861	-0.0477	0.0062	2.007e-14	-0.0310407	7.00003e-05
17	L_HDL_TG_pct	Triglycerides_in_Large_HDL_pct	UKB metabQTL	0.997826	chr1:62579891	1	chr1:62579891	rs12140153	1	t	g	0.0861	-0.0477	0.0062	2.007e-14	-0.032979	8.70001e-06
17	TG_by_PG	Triglycerides_by_Phosphoglycerides	UKB metabQTL	0.989476	chr1:62579891	1	chr1:62579891	rs12140153	1	t	g	0.0861	-0.0477	0.0062	2.007e-14	-0.0303516	2.90001e-05
20	XL_HDL_C	Cholesterol_in_Very_Large_HDL	UKB metabQTL	0.903585	chr1:65970925	0.363186	chr1:65988706	rs1571151	AFR: 0.8381; ALL: 0.7879; AMR: 0.9463; EAS: 0.9553; EUR: 0.9866; SAS: 0.5916	a	g	0.876	-0.0354	0.0047	4.986e-14	0.027088	9.80009e-05
20	XL_HDL_CE	Cholesteryl_Esters_in_Very_Large_HDL	UKB metabQTL	0.918171	chr1:65970925	0.361833	chr1:65988706	rs1571151	AFR: 0.8381; ALL: 0.7879; AMR: 0.9463; EAS: 0.9553; EUR: 0.9866; SAS: 0.5916	a	g	0.876	-0.0354	0.0047	4.986e-14	0.0271642	8.9e-05
20	L_HDL_PL_pct	Phospholipids_in_Large_HDL_pct	UKB metabQTL	0.950823	chr1:65970925	0.307381	chr1:65988706	rs1571151	AFR: 0.8381; ALL: 0.7879; AMR: 0.9463; EAS: 0.9553; EUR: 0.9866; SAS: 0.5916	a	g	0.876	-0.0354	0.0047	4.986e-14	-0.0311453	2.69998e-05
21	HDL_FC	Free_Cholesterol_in_HDL	UKB metabQTL	0.967502	chr1:72764430	0.168249	chr1:72814783	rs2815749	AFR: 0.5486; ALL: 0.7542; AMR: 0.8646; EAS: 0.8101; EUR: 0.96; SAS: 1.0	a	g	0.2038	-0.034	0.0041	6.757e-17	0.0200043	8.50002e-05
21	L_HDL_FC	Free_Cholesterol_in_Large_HDL	UKB metabQTL	0.968232	chr1:72764430	0.159813	chr1:72814783	rs2815749	AFR: 0.5486; ALL: 0.7542; AMR: 0.8646; EAS: 0.8101; EUR: 0.96; SAS: 1.0	a	g	0.2038	-0.034	0.0041	6.757e-17	0.02079	2.80001e-05
21	HDL_size	Average_Diameter_for_HDL_Particles	UKB metabQTL	0.956516	chr1:72764430	0.160687	chr1:72814783	rs2815749	AFR: 0.5486; ALL: 0.7542; AMR: 0.8646; EAS: 0.8101; EUR: 0.96; SAS: 1.0	a	g	0.2038	-0.034	0.0041	6.757e-17	0.0199791	6.29999e-05
21	HDL_CE	Cholesteryl_Esters_in_HDL	UKB metabQTL	0.926683	chr1:72764430	0.168122	chr1:72814783	rs2815749	AFR: 0.5486; ALL: 0.7542; AMR: 0.8646; EAS: 0.8101; EUR: 0.96; SAS: 1.0	a	g	0.2038	-0.034	0.0041	6.757e-17	0.020083	5.80003e-05
21	L_HDL_L	Total_Lipids_in_Large_HDL	UKB metabQTL	0.964105	chr1:72764430	0.162186	chr1:72814783	rs2815749	AFR: 0.5486; ALL: 0.7542; AMR: 0.8646; EAS: 0.8101; EUR: 0.96; SAS: 1.0	a	g	0.2038	-0.034	0.0041	6.757e-17	0.0206124	3.50002e-05
21	L_HDL_P	Concentration_of_Large_HDL_Particles	UKB metabQTL	0.966016	chr1:72764430	0.162924	chr1:72814783	rs2815749	AFR: 0.5486; ALL: 0.7542; AMR: 0.8646; EAS: 0.8101; EUR: 0.96; SAS: 1.0	a	g	0.2038	-0.034	0.0041	6.757e-17	0.0211285	2e-05
21	L_HDL_CE	Cholesteryl_Esters_in_Large_HDL	UKB metabQTL	0.95975	chr1:72764430	0.160772	chr1:72814783	rs2815749	AFR: 0.5486; ALL: 0.7542; AMR: 0.8646; EAS: 0.8101; EUR: 0.96; SAS: 1.0	a	g	0.2038	-0.034	0.0041	6.757e-17	0.0208854	2.1e-05
21	L_HDL_PL	Phospholipids_in_Large_HDL	UKB metabQTL	0.959696	chr1:72764430	0.16287	chr1:72814783	rs2815749	AFR: 0.5486; ALL: 0.7542; AMR: 0.8646; EAS: 0.8101; EUR: 0.96; SAS: 1.0	a	g	0.2038	-0.034	0.0041	6.757e-17	0.0197531	7.39997e-05
21	HDL_C	HDL_Cholesterol	UKB metabQTL	0.942176	chr1:72764430	0.168589	chr1:72814783	rs2815749	AFR: 0.5486; ALL: 0.7542; AMR: 0.8646; EAS: 0.8101; EUR: 0.96; SAS: 1.0	a	g	0.2038	-0.034	0.0041	6.757e-17	0.0202636	5.1e-05
21	L_HDL_C	Cholesterol_in_Large_HDL	UKB metabQTL	0.962145	chr1:72764430	0.160648	chr1:72814783	rs2815749	AFR: 0.5486; ALL: 0.7542; AMR: 0.8646; EAS: 0.8101; EUR: 0.96; SAS: 1.0	a	g	0.2038	-0.034	0.0041	6.757e-17	0.0209913	1.89998e-05
21	XL_HDL_FC_pct	Free_Cholesterol_in_Very_Large_HDL_pct	UKB metabQTL	0.964766	chr1:72764430	0.161481	chr1:72814783	rs2815749	AFR: 0.5486; ALL: 0.7542; AMR: 0.8646; EAS: 0.8101; EUR: 0.96; SAS: 1.0	a	g	0.2038	-0.034	0.0041	6.757e-17	-0.02	8.40001e-05
21	XS_VLDL_CE_pct	Cholesteryl_Esters_in_Very_Small_VLDL_pct	UKB metabQTL	0.872739	chr1:72764430	0.165495	chr1:72814783	rs2815749	AFR: 0.5486; ALL: 0.7542; AMR: 0.8646; EAS: 0.8101; EUR: 0.96; SAS: 1.0	a	g	0.2038	-0.034	0.0041	6.757e-17	0.0187844	9.59997e-05
31	L_HDL_FC	Free_Cholesterol_in_Large_HDL	UKB metabQTL	0.999013	chr1:110470764	0.999211	chr1:110470764	rs333947	1	a	g	0.2066	0.0286	0.0039	1.672e-13	-0.0295352	7.90005e-10
31	S_HDL_FC_pct	Free_Cholesterol_in_Small_HDL_pct	UKB metabQTL	0.954915	chr1:110470764	0.990892	chr1:110470764	rs333947	1	a	g	0.2066	0.0286	0.0039	1.672e-13	-0.0258708	1.29999e-07
31	M_HDL_C_pct	Cholesterol_in_Medium_HDL_pct	UKB metabQTL	0.956241	chr1:110470764	0.994396	chr1:110470764	rs333947	1	a	g	0.2066	0.0286	0.0039	1.672e-13	-0.0231174	2.69998e-05
31	M_HDL_FC_pct	Free_Cholesterol_in_Medium_HDL_pct	UKB metabQTL	0.999782	chr1:110470764	0.999578	chr1:110470764	rs333947	1	a	g	0.2066	0.0286	0.0039	1.672e-13	-0.0321658	2.39994e-11
31	L_HDL_L	Total_Lipids_in_Large_HDL	UKB metabQTL	0.999589	chr1:110470764	0.999678	chr1:110470764	rs333947	1	a	g	0.2066	0.0286	0.0039	1.672e-13	-0.0298451	8.79995e-10
31	HDL_FC	Free_Cholesterol_in_HDL	UKB metabQTL	0.999854	chr1:110470764	0.999689	chr1:110470764	rs333947	1	a	g	0.2066	0.0286	0.0039	1.672e-13	-0.0302093	6.19998e-10
31	L_HDL_C_pct	Cholesterol_in_Large_HDL_pct	UKB metabQTL	0.983516	chr1:110470764	0.989387	chr1:110470764	rs333947	1	a	g	0.2066	0.0286	0.0039	1.672e-13	-0.0269569	2.90001e-07
31	HDL_size	Average_Diameter_for_HDL_Particles	UKB metabQTL	0.998022	chr1:110470764	0.999762	chr1:110470764	rs333947	1	a	g	0.2066	0.0286	0.0039	1.672e-13	-0.0283431	8.99995e-09
31	XL_HDL_CE	Cholesteryl_Esters_in_Very_Large_HDL	UKB metabQTL	0.9829	chr1:110470764	0.988761	chr1:110470764	rs333947	1	a	g	0.2066	0.0286	0.0039	1.672e-13	-0.0278775	8.10009e-09
31	HDL_L	Total_Lipids_in_HDL	UKB metabQTL	0.998999	chr1:110470764	0.999787	chr1:110470764	rs333947	1	a	g	0.2066	0.0286	0.0039	1.672e-13	-0.028128	2.59998e-08
31	L_HDL_C	Cholesterol_in_Large_HDL	UKB metabQTL	0.998813	chr1:110470764	0.998864	chr1:110470764	rs333947	1	a	g	0.2066	0.0286	0.0039	1.672e-13	-0.0301229	6.80002e-10
31	XL_HDL_FC	Free_Cholesterol_in_Very_Large_HDL	UKB metabQTL	0.956762	chr1:110470764	0.988904	chr1:110470764	rs333947	1	a	g	0.2066	0.0286	0.0039	1.672e-13	-0.0236252	2.59998e-06
31	Lactate	Lactate	UKB metabQTL	0.915114	chr1:110470764	0.999704	chr1:110470764	rs333947	1	a	g	0.2066	0.0286	0.0039	1.672e-13	0.0231266	6.4e-05
31	XL_HDL_L	Total_Lipids_in_Very_Large_HDL	UKB metabQTL	0.98646	chr1:110470764	0.993869	chr1:110470764	rs333947	1	a	g	0.2066	0.0286	0.0039	1.672e-13	-0.026444	6.49995e-08
31	XL_HDL_P	Concentration_of_Very_Large_HDL_Particles	UKB metabQTL	0.98845	chr1:110470764	0.995682	chr1:110470764	rs333947	1	a	g	0.2066	0.0286	0.0039	1.672e-13	-0.0282547	7.59994e-09
31	XL_HDL_C	Cholesterol_in_Very_Large_HDL	UKB metabQTL	0.980429	chr1:110470764	0.988027	chr1:110470764	rs333947	1	a	g	0.2066	0.0286	0.0039	1.672e-13	-0.0271349	2.69998e-08
31	XL_HDL_FC_pct	Free_Cholesterol_in_Very_Large_HDL_pct	UKB metabQTL	0.997447	chr1:110470764	0.999018	chr1:110470764	rs333947	1	a	g	0.2066	0.0286	0.0039	1.672e-13	0.0257225	2.59998e-07
31	L_HDL_P	Concentration_of_Large_HDL_Particles	UKB metabQTL	0.999361	chr1:110470764	0.999578	chr1:110470764	rs333947	1	a	g	0.2066	0.0286	0.0039	1.672e-13	-0.0305701	2.69998e-10
31	L_HDL_CE	Cholesteryl_Esters_in_Large_HDL	UKB metabQTL	0.998757	chr1:110470764	0.998772	chr1:110470764	rs333947	1	a	g	0.2066	0.0286	0.0039	1.672e-13	-0.030208	8.40001e-10
31	Cholines	Total_Cholines	UKB metabQTL	0.919406	chr1:110470764	0.994298	chr1:110470764	rs333947	1	a	g	0.2066	0.0286	0.0039	1.672e-13	-0.0218684	1.2e-05
31	HDL_PL	Phospholipids_in_HDL	UKB metabQTL	0.949888	chr1:110470764	0.999806	chr1:110470764	rs333947	1	a	g	0.2066	0.0286	0.0039	1.672e-13	-0.0259106	4.20001e-07
31	L_HDL_PL	Phospholipids_in_Large_HDL	UKB metabQTL	0.999774	chr1:110470764	0.999821	chr1:110470764	rs333947	1	a	g	0.2066	0.0286	0.0039	1.672e-13	-0.0289114	3.29997e-09
31	HDL_C	HDL_Cholesterol	UKB metabQTL	0.999825	chr1:110470764	0.999499	chr1:110470764	rs333947	1	a	g	0.2066	0.0286	0.0039	1.672e-13	-0.0300965	1.7e-09
31	M_HDL_PL_pct	Phospholipids_in_Medium_HDL_pct	UKB metabQTL	0.984115	chr1:110470764	0.980723	chr1:110470764	rs333947	1	a	g	0.2066	0.0286	0.0039	1.672e-13	0.0263366	6.49995e-07
31	HDL_CE	Cholesteryl_Esters_in_HDL	UKB metabQTL	0.99979	chr1:110470764	0.999404	chr1:110470764	rs333947	1	a	g	0.2066	0.0286	0.0039	1.672e-13	-0.0297559	3.40001e-09
31	XL_HDL_PL	Phospholipids_in_Very_Large_HDL	UKB metabQTL	0.988609	chr1:110470764	0.995629	chr1:110470764	rs333947	1	a	g	0.2066	0.0286	0.0039	1.672e-13	-0.0253099	3.09999e-07
31	Sphingomyelins	Sphingomyelins	UKB metabQTL	0.953192	chr1:110470764	0.877013	chr1:110470764	rs333947	1	a	g	0.2066	0.0286	0.0039	1.672e-13	-0.0247705	2.59998e-07
31	L_HDL_CE_pct	Cholesteryl_Esters_in_Large_HDL_pct	UKB metabQTL	0.975844	chr1:110470764	0.985997	chr1:110470764	rs333947	1	a	g	0.2066	0.0286	0.0039	1.672e-13	-0.0249995	4.79999e-06
34	Gln	Glutamine	UKB metabQTL	0.978506	chr1:118143517	0.52889	chr1:118143517	rs320369	1	a	g	0.2808	0.0336	0.0033	2.425e-24	0.0205934	1.5e-06
34	Ala	Alanine	UKB metabQTL	0.970766	chr1:118143517	0.594336	chr1:118143517	rs320369	1	a	g	0.2808	0.0336	0.0033	2.425e-24	0.0216069	1.09999e-06
51	VLDL_size	Average_Diameter_for_VLDL_Particles	UKB metabQTL	0.927663	chr1:203518873	0.672729	chr1:203518873	rs13303359	1	a	c	0.516	0.0227	0.0031	1.901e-13	0.0168051	3.59998e-05
62	Albumin	Albumin	UKB metabQTL	0.943796	chr1:219742537	0.367561	chr1:219742537	rs1415287	1	t	c	0.2999	-0.0413	0.0033	4.947e-36	-0.0193445	1.79999e-05
68	L_HDL_PL_pct	Phospholipids_in_Large_HDL_pct	UKB metabQTL	0.868492	chr2:6161125	0.216428	chr2:6159981	rs12468070	AFR: 0.8873; ALL: 0.9703; AMR: 1.0; EAS: 1.0; EUR: 0.9953; SAS: 1.0	t	c	0.3274	-0.0191	0.0031	4.926e-10	-0.0181975	0.000109999
77	XXL_VLDL_FC	Free_Cholesterol_in_Chylomicrons_and_Extremely_Large_VLDL	UKB metabQTL	1	chr2:27730940	1	chr2:27730940	rs1260326	1	t	c	0.4074	-0.0596	0.003	1.268e-87	0.0882134	9.09913e-110
77	L_LDL_P	Concentration_of_Large_LDL_Particles	UKB metabQTL	0.999398	chr2:27730940	1	chr2:27730940	rs1260326	1	t	c	0.4074	-0.0596	0.003	1.268e-87	0.0321541	5.19996e-15
77	Acetate	Acetate	UKB metabQTL	0.999737	chr2:27730940	1	chr2:27730940	rs1260326	1	t	c	0.4074	-0.0596	0.003	1.268e-87	-0.0303997	8.69961e-13
77	Gln	Glutamine	UKB metabQTL	0.999998	chr2:27730940	1	chr2:27730940	rs1260326	1	t	c	0.4074	-0.0596	0.003	1.268e-87	-0.0792571	1.59993e-81
77	IDL_TG	Triglycerides_in_IDL	UKB metabQTL	1	chr2:27730940	1	chr2:27730940	rs1260326	1	t	c	0.4074	-0.0596	0.003	1.268e-87	0.0937313	5.00035e-116
77	L_VLDL_TG	Triglycerides_in_Large_VLDL	UKB metabQTL	1	chr2:27730940	1	chr2:27730940	rs1260326	1	t	c	0.4074	-0.0596	0.003	1.268e-87	0.0898671	1.99986e-113
77	S_VLDL_C_pct	Cholesterol_in_Small_VLDL_pct	UKB metabQTL	1	chr2:27730940	1	chr2:27730940	rs1260326	1	t	c	0.4074	-0.0596	0.003	1.268e-87	-0.0678983	9.70063e-64
77	L_VLDL_CE	Cholesteryl_Esters_in_Large_VLDL	UKB metabQTL	1	chr2:27730940	1	chr2:27730940	rs1260326	1	t	c	0.4074	-0.0596	0.003	1.268e-87	0.0725975	5.10035e-70
77	M_LDL_TG_pct	Triglycerides_in_Medium_LDL_pct	UKB metabQTL	1	chr2:27730940	1	chr2:27730940	rs1260326	1	t	c	0.4074	-0.0596	0.003	1.268e-87	0.0640205	6.4003e-55
77	M_VLDL_PL_pct	Phospholipids_in_Medium_VLDL_pct	UKB metabQTL	0.999991	chr2:27730940	1	chr2:27730940	rs1260326	1	t	c	0.4074	-0.0596	0.003	1.268e-87	-0.0528368	1.99986e-39
77	XXL_VLDL_C_pct	Cholesterol_in_Chylomicrons_and_Extremely_Large_VLDL_pct	UKB metabQTL	0.998349	chr2:27730940	1	chr2:27730940	rs1260326	1	t	c	0.4074	-0.0596	0.003	1.268e-87	-0.0223376	5.39995e-08
77	M_LDL_P	Concentration_of_Medium_LDL_Particles	UKB metabQTL	0.999957	chr2:27730940	1	chr2:27730940	rs1260326	1	t	c	0.4074	-0.0596	0.003	1.268e-87	0.0510847	3.10027e-34
77	IDL_CE_pct	Cholesteryl_Esters_in_IDL_pct	UKB metabQTL	1	chr2:27730940	1	chr2:27730940	rs1260326	1	t	c	0.4074	-0.0596	0.003	1.268e-87	-0.0508577	1.99986e-36
77	XS_VLDL_L	Total_Lipids_in_Very_Small_VLDL	UKB metabQTL	0.999908	chr2:27730940	1	chr2:27730940	rs1260326	1	t	c	0.4074	-0.0596	0.003	1.268e-87	0.0455504	1.10002e-28
77	M_LDL_TG	Triglycerides_in_Medium_LDL	UKB metabQTL	1	chr2:27730940	1	chr2:27730940	rs1260326	1	t	c	0.4074	-0.0596	0.003	1.268e-87	0.108295	2.50035e-155
77	L_VLDL_C_pct	Cholesterol_in_Large_VLDL_pct	UKB metabQTL	0.999682	chr2:27730940	1	chr2:27730940	rs1260326	1	t	c	0.4074	-0.0596	0.003	1.268e-87	-0.0523047	7.89951e-38
77	SFA_pct	Saturated_Fatty_Acids_pct	UKB metabQTL	0.999999	chr2:27730940	1	chr2:27730940	rs1260326	1	t	c	0.4074	-0.0596	0.003	1.268e-87	0.0552203	4.10015e-40
77	L_LDL_C_pct	Cholesterol_in_Large_LDL_pct	UKB metabQTL	0.999995	chr2:27730940	1	chr2:27730940	rs1260326	1	t	c	0.4074	-0.0596	0.003	1.268e-87	-0.0390268	7.10068e-22
77	L_LDL_FC_pct	Free_Cholesterol_in_Large_LDL_pct	UKB metabQTL	1	chr2:27730940	1	chr2:27730940	rs1260326	1	t	c	0.4074	-0.0596	0.003	1.268e-87	-0.0938148	9.7051e-125
77	M_LDL_C	Cholesterol_in_Medium_LDL	UKB metabQTL	0.999995	chr2:27730940	1	chr2:27730940	rs1260326	1	t	c	0.4074	-0.0596	0.003	1.268e-87	0.0561744	6.00067e-41
77	Cholines	Total_Cholines	UKB metabQTL	1	chr2:27730940	1	chr2:27730940	rs1260326	1	t	c	0.4074	-0.0596	0.003	1.268e-87	0.0639379	5.19996e-59
77	Omega_3_pct	Omega_3_pct	UKB metabQTL	0.999991	chr2:27730940	1	chr2:27730940	rs1260326	1	t	c	0.4074	-0.0596	0.003	1.268e-87	0.0376379	2.29985e-19
77	XS_VLDL_C_pct	Cholesterol_in_Very_Small_VLDL_pct	UKB metabQTL	1	chr2:27730940	1	chr2:27730940	rs1260326	1	t	c	0.4074	-0.0596	0.003	1.268e-87	-0.0864754	4.69894e-108
77	PUFA_pct	Polyunsaturated_Fatty_Acids_pct	UKB metabQTL	1	chr2:27730940	1	chr2:27730940	rs1260326	1	t	c	0.4074	-0.0596	0.003	1.268e-87	-0.0903157	9.7949e-113
77	S_VLDL_TG_pct	Triglycerides_in_Small_VLDL_pct	UKB metabQTL	1	chr2:27730940	1	chr2:27730940	rs1260326	1	t	c	0.4074	-0.0596	0.003	1.268e-87	0.0699619	1.50003e-68
77	M_VLDL_L	Total_Lipids_in_Medium_VLDL	UKB metabQTL	1	chr2:27730940	1	chr2:27730940	rs1260326	1	t	c	0.4074	-0.0596	0.003	1.268e-87	0.0762394	7.8001e-76
77	M_HDL_FC	Free_Cholesterol_in_Medium_HDL	UKB metabQTL	0.999848	chr2:27730940	1	chr2:27730940	rs1260326	1	t	c	0.4074	-0.0596	0.003	1.268e-87	0.032275	1.99986e-16
77	S_HDL_L	Total_Lipids_in_Small_HDL	UKB metabQTL	1	chr2:27730940	1	chr2:27730940	rs1260326	1	t	c	0.4074	-0.0596	0.003	1.268e-87	0.105463	3.1989e-137
77	S_HDL_TG_pct	Triglycerides_in_Small_HDL_pct	UKB metabQTL	1	chr2:27730940	1	chr2:27730940	rs1260326	1	t	c	0.4074	-0.0596	0.003	1.268e-87	0.0733628	6.4003e-78
77	LDL_TG	Triglycerides_in_LDL	UKB metabQTL	1	chr2:27730940	1	chr2:27730940	rs1260326	1	t	c	0.4074	-0.0596	0.003	1.268e-87	0.103714	4.89779e-141
77	Gly	Glycine	UKB metabQTL	0.810942	chr2:27730940	1	chr2:27730940	rs1260326	1	t	c	0.4074	-0.0596	0.003	1.268e-87	-0.0152621	2.80001e-05
77	MUFA_pct	Monounsaturated_Fatty_Acids_pct	UKB metabQTL	1	chr2:27730940	1	chr2:27730940	rs1260326	1	t	c	0.4074	-0.0596	0.003	1.268e-87	0.087988	2.60016e-110
77	XS_VLDL_PL_pct	Phospholipids_in_Very_Small_VLDL_pct	UKB metabQTL	0.999888	chr2:27730940	1	chr2:27730940	rs1260326	1	t	c	0.4074	-0.0596	0.003	1.268e-87	0.0253527	1.40001e-10
77	XL_VLDL_FC_pct	Free_Cholesterol_in_Very_Large_VLDL_pct	UKB metabQTL	1	chr2:27730940	1	chr2:27730940	rs1260326	1	t	c	0.4074	-0.0596	0.003	1.268e-87	-0.0775667	1.80011e-81
77	L_HDL_CE	Cholesteryl_Esters_in_Large_HDL	UKB metabQTL	0.999997	chr2:27730940	1	chr2:27730940	rs1260326	1	t	c	0.4074	-0.0596	0.003	1.268e-87	-0.0408366	3.59998e-29
77	Total_FC	Total_Free_Cholesterol	UKB metabQTL	0.99977	chr2:27730940	1	chr2:27730940	rs1260326	1	t	c	0.4074	-0.0596	0.003	1.268e-87	0.0404369	3.10027e-23
77	L_HDL_P	Concentration_of_Large_HDL_Particles	UKB metabQTL	0.999879	chr2:27730940	1	chr2:27730940	rs1260326	1	t	c	0.4074	-0.0596	0.003	1.268e-87	-0.0259297	5.50047e-13
77	Omega_6	Omega-6_Fatty_Acids	UKB metabQTL	1	chr2:27730940	1	chr2:27730940	rs1260326	1	t	c	0.4074	-0.0596	0.003	1.268e-87	0.0642561	3.90032e-55
77	XL_HDL_FC_pct	Free_Cholesterol_in_Very_Large_HDL_pct	UKB metabQTL	0.866929	chr2:27730940	1	chr2:27730940	rs1260326	1	t	c	0.4074	-0.0596	0.003	1.268e-87	0.0148161	2.30001e-05
77	LDL_CE	Cholesteryl_Esters_in_LDL	UKB metabQTL	0.999975	chr2:27730940	1	chr2:27730940	rs1260326	1	t	c	0.4074	-0.0596	0.003	1.268e-87	0.0494969	1.69981e-32
77	L_LDL_TG_pct	Triglycerides_in_Large_LDL_pct	UKB metabQTL	1	chr2:27730940	1	chr2:27730940	rs1260326	1	t	c	0.4074	-0.0596	0.003	1.268e-87	0.0657373	2.80027e-58
77	S_HDL_CE_pct	Cholesteryl_Esters_in_Small_HDL_pct	UKB metabQTL	0.999992	chr2:27730940	1	chr2:27730940	rs1260326	1	t	c	0.4074	-0.0596	0.003	1.268e-87	-0.0504649	1.50003e-34
77	Tyr	Tyrosine	UKB metabQTL	0.897466	chr2:27730940	1	chr2:27730940	rs1260326	1	t	c	0.4074	-0.0596	0.003	1.268e-87	-0.020901	7.10003e-07
77	VLDL_CE	Cholesteryl_Esters_in_VLDL	UKB metabQTL	0.999974	chr2:27730940	1	chr2:27730940	rs1260326	1	t	c	0.4074	-0.0596	0.003	1.268e-87	0.0501216	3.90032e-33
77	XL_VLDL_TG_pct	Triglycerides_in_Very_Large_VLDL_pct	UKB metabQTL	1	chr2:27730940	1	chr2:27730940	rs1260326	1	t	c	0.4074	-0.0596	0.003	1.268e-87	0.0721477	2.29985e-71
77	Total_CE	Total_Esterified_Cholesterol	UKB metabQTL	0.999434	chr2:27730940	1	chr2:27730940	rs1260326	1	t	c	0.4074	-0.0596	0.003	1.268e-87	0.0326446	5.30029e-16
77	S_HDL_PL	Phospholipids_in_Small_HDL	UKB metabQTL	1	chr2:27730940	1	chr2:27730940	rs1260326	1	t	c	0.4074	-0.0596	0.003	1.268e-87	0.10288	9.7949e-132
77	M_HDL_CE	Cholesteryl_Esters_in_Medium_HDL	UKB metabQTL	0.999204	chr2:27730940	1	chr2:27730940	rs1260326	1	t	c	0.4074	-0.0596	0.003	1.268e-87	0.0229631	1.29999e-08
77	XS_VLDL_FC	Free_Cholesterol_in_Very_Small_VLDL	UKB metabQTL	0.999137	chr2:27730940	1	chr2:27730940	rs1260326	1	t	c	0.4074	-0.0596	0.003	1.268e-87	0.0341093	8.30042e-17
77	LDL_PL	Concentration_of_LDL_Particles	UKB metabQTL	0.999714	chr2:27730940	1	chr2:27730940	rs1260326	1	t	c	0.4074	-0.0596	0.003	1.268e-87	0.0381484	3.80014e-20
77	Total_FA	Total_Fatty_Acids	UKB metabQTL	1	chr2:27730940	1	chr2:27730940	rs1260326	1	t	c	0.4074	-0.0596	0.003	1.268e-87	0.105262	5.49541e-142
77	L_HDL_FC_pct	Free_Cholesterol_in_Large_HDL_pct	UKB metabQTL	1	chr2:27730940	1	chr2:27730940	rs1260326	1	t	c	0.4074	-0.0596	0.003	1.268e-87	-0.0535776	9.30037e-45
77	XL_HDL_TG	Triglycerides_in_Very_Large_HDL	UKB metabQTL	1	chr2:27730940	1	chr2:27730940	rs1260326	1	t	c	0.4074	-0.0596	0.003	1.268e-87	0.0751859	3.90032e-77
77	S_VLDL_PL	Phospholipids_in_Small_VLDL	UKB metabQTL	1	chr2:27730940	1	chr2:27730940	rs1260326	1	t	c	0.4074	-0.0596	0.003	1.268e-87	0.0691464	2.29985e-62
77	Albumin	Albumin	UKB metabQTL	0.999999	chr2:27730940	1	chr2:27730940	rs1260326	1	t	c	0.4074	-0.0596	0.003	1.268e-87	0.0444079	7.39946e-26
77	S_LDL_CE_pct	Cholesteryl_Esters_in_Small_LDL_pct	UKB metabQTL	1	chr2:27730940	1	chr2:27730940	rs1260326	1	t	c	0.4074	-0.0596	0.003	1.268e-87	0.0770426	1.10002e-75
77	IDL_FC_pct	Free_Cholesterol_in_IDL_pct	UKB metabQTL	0.999996	chr2:27730940	1	chr2:27730940	rs1260326	1	t	c	0.4074	-0.0596	0.003	1.268e-87	-0.0544757	1.50003e-39
77	XXL_VLDL_PL_pct	Phospholipids_in_Chylomicrons_and_Extremely_Large_VLDL_pct	UKB metabQTL	0.999984	chr2:27730940	1	chr2:27730940	rs1260326	1	t	c	0.4074	-0.0596	0.003	1.268e-87	0.0343223	7.29962e-16
77	ApoA1	Apolipoprotein_A1	UKB metabQTL	0.999962	chr2:27730940	1	chr2:27730940	rs1260326	1	t	c	0.4074	-0.0596	0.003	1.268e-87	0.0388803	5.70033e-23
77	M_VLDL_TG	Triglycerides_in_Medium_VLDL	UKB metabQTL	1	chr2:27730940	1	chr2:27730940	rs1260326	1	t	c	0.4074	-0.0596	0.003	1.268e-87	0.0956063	4.79733e-125
77	IDL_C_pct	Cholesterol_in_IDL_pct	UKB metabQTL	1	chr2:27730940	1	chr2:27730940	rs1260326	1	t	c	0.4074	-0.0596	0.003	1.268e-87	-0.0615993	2.49977e-52
77	XXL_VLDL_L	Total_Lipids_in_Chylomicrons_and_Extremely_Large_VLDL	UKB metabQTL	1	chr2:27730940	1	chr2:27730940	rs1260326	1	t	c	0.4074	-0.0596	0.003	1.268e-87	0.0833202	1.39991e-97
77	XS_VLDL_FC_pct	Free_Cholesterol_in_Very_Small_VLDL_pct	UKB metabQTL	1	chr2:27730940	1	chr2:27730940	rs1260326	1	t	c	0.4074	-0.0596	0.003	1.268e-87	-0.0619811	5.19996e-50
77	XXL_VLDL_TG	Triglycerides_in_Chylomicrons_and_Extremely_Large_VLDL	UKB metabQTL	1	chr2:27730940	1	chr2:27730940	rs1260326	1	t	c	0.4074	-0.0596	0.003	1.268e-87	0.0771896	1.99986e-83
77	L_VLDL_PL	Phospholipids_in_Large_VLDL	UKB metabQTL	1	chr2:27730940	1	chr2:27730940	rs1260326	1	t	c	0.4074	-0.0596	0.003	1.268e-87	0.0896598	6.29506e-112
77	L_LDL_C	Cholesterol_in_Large_LDL	UKB metabQTL	0.999271	chr2:27730940	1	chr2:27730940	rs1260326	1	t	c	0.4074	-0.0596	0.003	1.268e-87	0.0315075	2.29985e-14
77	S_VLDL_C	Cholesterol_in_Small_VLDL	UKB metabQTL	0.999999	chr2:27730940	1	chr2:27730940	rs1260326	1	t	c	0.4074	-0.0596	0.003	1.268e-87	0.0577777	5.00035e-44
77	XL_HDL_P	Concentration_of_Very_Large_HDL_Particles	UKB metabQTL	0.999992	chr2:27730940	1	chr2:27730940	rs1260326	1	t	c	0.4074	-0.0596	0.003	1.268e-87	-0.0381485	4.79954e-25
77	XL_HDL_PL_pct	Phospholipids_in_Very_Large_HDL_pct	UKB metabQTL	0.999999	chr2:27730940	1	chr2:27730940	rs1260326	1	t	c	0.4074	-0.0596	0.003	1.268e-87	-0.0561747	4.30031e-51
77	XL_HDL_L	Total_Lipids_in_Very_Large_HDL	UKB metabQTL	1	chr2:27730940	1	chr2:27730940	rs1260326	1	t	c	0.4074	-0.0596	0.003	1.268e-87	-0.0533562	1.10002e-47
77	HDL_PL	Phospholipids_in_HDL	UKB metabQTL	0.999822	chr2:27730940	1	chr2:27730940	rs1260326	1	t	c	0.4074	-0.0596	0.003	1.268e-87	0.0302235	1.39991e-14
77	Lactate	Lactate	UKB metabQTL	0.99896	chr2:27730940	1	chr2:27730940	rs1260326	1	t	c	0.4074	-0.0596	0.003	1.268e-87	0.0302638	8.10028e-13
77	XL_HDL_C	Cholesterol_in_Very_Large_HDL	UKB metabQTL	1	chr2:27730940	1	chr2:27730940	rs1260326	1	t	c	0.4074	-0.0596	0.003	1.268e-87	-0.059303	1e-57
77	XL_HDL_FC	Free_Cholesterol_in_Very_Large_HDL	UKB metabQTL	1	chr2:27730940	1	chr2:27730940	rs1260326	1	t	c	0.4074	-0.0596	0.003	1.268e-87	-0.072639	1.10002e-79
77	S_LDL_TG_pct	Triglycerides_in_Small_LDL_pct	UKB metabQTL	1	chr2:27730940	1	chr2:27730940	rs1260326	1	t	c	0.4074	-0.0596	0.003	1.268e-87	0.0851488	5.79429e-102
77	L_LDL_PL_pct	Phospholipids_in_Large_LDL_pct	UKB metabQTL	0.999999	chr2:27730940	1	chr2:27730940	rs1260326	1	t	c	0.4074	-0.0596	0.003	1.268e-87	-0.0599942	7.8001e-48
77	XXL_VLDL_PL	Phospholipids_in_Chylomicrons_and_Extremely_Large_VLDL	UKB metabQTL	1	chr2:27730940	1	chr2:27730940	rs1260326	1	t	c	0.4074	-0.0596	0.003	1.268e-87	0.0873484	1.69824e-108
77	L_LDL_L	Total_Lipids_in_Large_LDL	UKB metabQTL	0.999699	chr2:27730940	1	chr2:27730940	rs1260326	1	t	c	0.4074	-0.0596	0.003	1.268e-87	0.0368488	3.90032e-19
77	LDL_P	Phospholipids_in_LDL	UKB metabQTL	0.999759	chr2:27730940	1	chr2:27730940	rs1260326	1	t	c	0.4074	-0.0596	0.003	1.268e-87	0.0402268	2.39994e-22
77	L_VLDL_C	Cholesterol_in_Large_VLDL	UKB metabQTL	1	chr2:27730940	1	chr2:27730940	rs1260326	1	t	c	0.4074	-0.0596	0.003	1.268e-87	0.0820533	3.69999e-91
77	S_LDL_P	Concentration_of_Small_LDL_Particles	UKB metabQTL	0.999903	chr2:27730940	1	chr2:27730940	rs1260326	1	t	c	0.4074	-0.0596	0.003	1.268e-87	0.0480829	1.29987e-30
77	M_HDL_PL_pct	Phospholipids_in_Medium_HDL_pct	UKB metabQTL	0.999904	chr2:27730940	1	chr2:27730940	rs1260326	1	t	c	0.4074	-0.0596	0.003	1.268e-87	0.0355721	4.49987e-19
77	M_LDL_L	Total_Lipids_in_Medium_LDL	UKB metabQTL	0.999999	chr2:27730940	1	chr2:27730940	rs1260326	1	t	c	0.4074	-0.0596	0.003	1.268e-87	0.0606613	1.59993e-47
77	L_HDL_PL	Phospholipids_in_Large_HDL	UKB metabQTL	0.998317	chr2:27730940	1	chr2:27730940	rs1260326	1	t	c	0.4074	-0.0596	0.003	1.268e-87	-0.0199617	2.1e-08
77	L_HDL_PL_pct	Phospholipids_in_Large_HDL_pct	UKB metabQTL	1	chr2:27730940	1	chr2:27730940	rs1260326	1	t	c	0.4074	-0.0596	0.003	1.268e-87	0.0623291	7.29962e-53
77	S_HDL_C	Cholesterol_in_Small_HDL	UKB metabQTL	1	chr2:27730940	1	chr2:27730940	rs1260326	1	t	c	0.4074	-0.0596	0.003	1.268e-87	0.0841107	1.80011e-87
77	HDL_TG	Triglycerides_in_HDL	UKB metabQTL	1	chr2:27730940	1	chr2:27730940	rs1260326	1	t	c	0.4074	-0.0596	0.003	1.268e-87	0.0975038	2.69774e-126
77	LDL_C	LDL_Cholesterol	UKB metabQTL	0.999803	chr2:27730940	1	chr2:27730940	rs1260326	1	t	c	0.4074	-0.0596	0.003	1.268e-87	0.0401286	5.19996e-22
77	L_HDL_CE_pct	Cholesteryl_Esters_in_Large_HDL_pct	UKB metabQTL	1	chr2:27730940	1	chr2:27730940	rs1260326	1	t	c	0.4074	-0.0596	0.003	1.268e-87	-0.0729213	1.9002e-74
77	VLDL_size	Average_Diameter_for_VLDL_Particles	UKB metabQTL	1	chr2:27730940	1	chr2:27730940	rs1260326	1	t	c	0.4074	-0.0596	0.003	1.268e-87	0.0835658	2.09894e-106
77	XS_VLDL_CE_pct	Cholesteryl_Esters_in_Very_Small_VLDL_pct	UKB metabQTL	1	chr2:27730940	1	chr2:27730940	rs1260326	1	t	c	0.4074	-0.0596	0.003	1.268e-87	-0.0865188	2.30144e-109
77	M_LDL_C_pct	Cholesterol_in_Medium_LDL_pct	UKB metabQTL	0.999579	chr2:27730940	1	chr2:27730940	rs1260326	1	t	c	0.4074	-0.0596	0.003	1.268e-87	-0.023232	2.1e-08
77	M_LDL_CE	Cholesteryl_Esters_in_Medium_LDL	UKB metabQTL	1	chr2:27730940	1	chr2:27730940	rs1260326	1	t	c	0.4074	-0.0596	0.003	1.268e-87	0.0655646	4.10015e-55
77	SFA	Saturated_Fatty_Acids	UKB metabQTL	1	chr2:27730940	1	chr2:27730940	rs1260326	1	t	c	0.4074	-0.0596	0.003	1.268e-87	0.105845	8.4918e-143
77	LA_pct	Linoleic_Acid_pct	UKB metabQTL	1	chr2:27730940	1	chr2:27730940	rs1260326	1	t	c	0.4074	-0.0596	0.003	1.268e-87	-0.0808567	1.20005e-85
77	L_LDL_TG	Triglycerides_in_Large_LDL	UKB metabQTL	1	chr2:27730940	1	chr2:27730940	rs1260326	1	t	c	0.4074	-0.0596	0.003	1.268e-87	0.0992221	1.49968e-128
77	Acetoacetate	Acetoacetate	UKB metabQTL	0.840174	chr2:27730940	1	chr2:27730940	rs1260326	1	t	c	0.4074	-0.0596	0.003	1.268e-87	0.0166721	7.79992e-05
77	M_LDL_CE_pct	Cholesteryl_Esters_in_Medium_LDL_pct	UKB metabQTL	1	chr2:27730940	1	chr2:27730940	rs1260326	1	t	c	0.4074	-0.0596	0.003	1.268e-87	0.0692603	4.10015e-62
77	L_VLDL_L	Total_Lipids_in_Large_VLDL	UKB metabQTL	1	chr2:27730940	1	chr2:27730940	rs1260326	1	t	c	0.4074	-0.0596	0.003	1.268e-87	0.0891188	2.60016e-110
77	XL_HDL_TG_pct	Triglycerides_in_Very_Large_HDL_pct	UKB metabQTL	1	chr2:27730940	1	chr2:27730940	rs1260326	1	t	c	0.4074	-0.0596	0.003	1.268e-87	0.0980748	1.59956e-140
77	Phosphoglyc	Phosphoglycerides	UKB metabQTL	1	chr2:27730940	1	chr2:27730940	rs1260326	1	t	c	0.4074	-0.0596	0.003	1.268e-87	0.0737192	7.39946e-77
77	M_HDL_C	Cholesterol_in_Medium_HDL	UKB metabQTL	0.999443	chr2:27730940	1	chr2:27730940	rs1260326	1	t	c	0.4074	-0.0596	0.003	1.268e-87	0.0250301	4.60002e-10
77	XS_VLDL_PL	Phospholipids_in_Very_Small_VLDL	UKB metabQTL	0.999961	chr2:27730940	1	chr2:27730940	rs1260326	1	t	c	0.4074	-0.0596	0.003	1.268e-87	0.0479973	8.69961e-32
77	S_HDL_CE	Cholesteryl_Esters_in_Small_HDL	UKB metabQTL	1	chr2:27730940	1	chr2:27730940	rs1260326	1	t	c	0.4074	-0.0596	0.003	1.268e-87	0.0751909	2.39994e-70
77	XL_VLDL_CE	Cholesteryl_Esters_in_Very_Large_VLDL	UKB metabQTL	1	chr2:27730940	1	chr2:27730940	rs1260326	1	t	c	0.4074	-0.0596	0.003	1.268e-87	0.0758991	6.79986e-77
77	M_VLDL_TG_pct	Triglycerides_in_Medium_VLDL_pct	UKB metabQTL	1	chr2:27730940	1	chr2:27730940	rs1260326	1	t	c	0.4074	-0.0596	0.003	1.268e-87	0.0728821	5.60015e-77
77	XS_VLDL_P	Concentration_of_Very_Small_VLDL_Particles	UKB metabQTL	0.99987	chr2:27730940	1	chr2:27730940	rs1260326	1	t	c	0.4074	-0.0596	0.003	1.268e-87	0.0427596	2.70023e-25
77	ApoB	Apolipoprotein_B	UKB metabQTL	0.999703	chr2:27730940	1	chr2:27730940	rs1260326	1	t	c	0.4074	-0.0596	0.003	1.268e-87	0.0394649	1.39991e-21
77	S_VLDL_FC	Free_Cholesterol_in_Small_VLDL	UKB metabQTL	0.999982	chr2:27730940	1	chr2:27730940	rs1260326	1	t	c	0.4074	-0.0596	0.003	1.268e-87	0.0502878	1.39991e-33
77	Total_C	Total_Cholesterol	UKB metabQTL	0.99957	chr2:27730940	1	chr2:27730940	rs1260326	1	t	c	0.4074	-0.0596	0.003	1.268e-87	0.0350886	4.19952e-18
77	Total_L	Total_Lipids_in_Lipoprotein_Particles	UKB metabQTL	1	chr2:27730940	1	chr2:27730940	rs1260326	1	t	c	0.4074	-0.0596	0.003	1.268e-87	0.0739599	8.4004e-72
77	Remnant_C	Remnant_Cholesterol_Non-HDL_Non-LDL_-Cholesterol	UKB metabQTL	0.999533	chr2:27730940	1	chr2:27730940	rs1260326	1	t	c	0.4074	-0.0596	0.003	1.268e-87	0.0377014	7.10068e-20
77	L_HDL_C	Cholesterol_in_Large_HDL	UKB metabQTL	0.999996	chr2:27730940	1	chr2:27730940	rs1260326	1	t	c	0.4074	-0.0596	0.003	1.268e-87	-0.0389026	7.29962e-27
77	S_LDL_CE	Cholesteryl_Esters_in_Small_LDL	UKB metabQTL	0.999997	chr2:27730940	1	chr2:27730940	rs1260326	1	t	c	0.4074	-0.0596	0.003	1.268e-87	0.0586764	8.30042e-45
77	XL_HDL_PL	Phospholipids_in_Very_Large_HDL	UKB metabQTL	1	chr2:27730940	1	chr2:27730940	rs1260326	1	t	c	0.4074	-0.0596	0.003	1.268e-87	-0.0553018	3.50026e-51
77	M_HDL_CE_pct	Cholesteryl_Esters_in_Medium_HDL_pct	UKB metabQTL	1	chr2:27730940	1	chr2:27730940	rs1260326	1	t	c	0.4074	-0.0596	0.003	1.268e-87	-0.0629289	1e-54
77	Leu	Leucine	UKB metabQTL	0.999997	chr2:27730940	1	chr2:27730940	rs1260326	1	t	c	0.4074	-0.0596	0.003	1.268e-87	0.0477959	3.59998e-32
77	Omega_6_by_Omega_3	Omega6_by_Omega3	UKB metabQTL	1	chr2:27730940	1	chr2:27730940	rs1260326	1	t	c	0.4074	-0.0596	0.003	1.268e-87	-0.0654544	4.19952e-55
77	HDL_P	Concentration_of_HDL_Particles	UKB metabQTL	0.999996	chr2:27730940	1	chr2:27730940	rs1260326	1	t	c	0.4074	-0.0596	0.003	1.268e-87	0.0529031	7.39946e-40
77	Phosphatidylc	Phosphatidylcholines	UKB metabQTL	1	chr2:27730940	1	chr2:27730940	rs1260326	1	t	c	0.4074	-0.0596	0.003	1.268e-87	0.0646942	6.4003e-61
77	M_VLDL_PL	Phospholipids_in_Medium_VLDL	UKB metabQTL	0.999999	chr2:27730940	1	chr2:27730940	rs1260326	1	t	c	0.4074	-0.0596	0.003	1.268e-87	0.0618104	8.69961e-50
77	M_VLDL_C_pct	Cholesterol_in_Medium_VLDL_pct	UKB metabQTL	1	chr2:27730940	1	chr2:27730940	rs1260326	1	t	c	0.4074	-0.0596	0.003	1.268e-87	-0.0769501	1.80011e-86
77	S_HDL_C_pct	Cholesterol_in_Small_HDL_pct	UKB metabQTL	0.999998	chr2:27730940	1	chr2:27730940	rs1260326	1	t	c	0.4074	-0.0596	0.003	1.268e-87	-0.0537403	2.70023e-39
77	M_VLDL_CE_pct	Cholesteryl_Esters_in_Medium_VLDL_pct	UKB metabQTL	1	chr2:27730940	1	chr2:27730940	rs1260326	1	t	c	0.4074	-0.0596	0.003	1.268e-87	-0.0800107	6.29941e-94
77	S_LDL_L	Total_Lipids_in_Small_LDL	UKB metabQTL	0.999961	chr2:27730940	1	chr2:27730940	rs1260326	1	t	c	0.4074	-0.0596	0.003	1.268e-87	0.049713	6.4003e-33
77	XXL_VLDL_P	Concentration_of_Chylomicrons_and_Extremely_Large_VLDL_Particles	UKB metabQTL	1	chr2:27730940	1	chr2:27730940	rs1260326	1	t	c	0.4074	-0.0596	0.003	1.268e-87	0.0862494	3.69828e-105
77	S_VLDL_PL_pct	Phospholipids_in_Small_VLDL_pct	UKB metabQTL	1	chr2:27730940	1	chr2:27730940	rs1260326	1	t	c	0.4074	-0.0596	0.003	1.268e-87	-0.0710974	1.50003e-72
77	M_LDL_PL	Phospholipids_in_Medium_LDL	UKB metabQTL	0.999995	chr2:27730940	1	chr2:27730940	rs1260326	1	t	c	0.4074	-0.0596	0.003	1.268e-87	0.0550212	1.80011e-39
77	M_HDL_TG	Triglycerides_in_Medium_HDL	UKB metabQTL	1	chr2:27730940	1	chr2:27730940	rs1260326	1	t	c	0.4074	-0.0596	0.003	1.268e-87	0.0965059	1.1995e-122
77	S_HDL_FC	Free_Cholesterol_in_Small_HDL	UKB metabQTL	1	chr2:27730940	1	chr2:27730940	rs1260326	1	t	c	0.4074	-0.0596	0.003	1.268e-87	0.0969761	2.50035e-121
77	Sphingomyelins	Sphingomyelins	UKB metabQTL	0.999628	chr2:27730940	1	chr2:27730940	rs1260326	1	t	c	0.4074	-0.0596	0.003	1.268e-87	0.0303445	1.10002e-14
77	S_VLDL_L	Total_Lipids_in_Small_VLDL	UKB metabQTL	1	chr2:27730940	1	chr2:27730940	rs1260326	1	t	c	0.4074	-0.0596	0.003	1.268e-87	0.0877071	7.99834e-101
77	Ile	Isoleucine	UKB metabQTL	0.999991	chr2:27730940	1	chr2:27730940	rs1260326	1	t	c	0.4074	-0.0596	0.003	1.268e-87	0.0466242	2.29985e-29
77	GlycA	Glycoprotein_Acetyls	UKB metabQTL	1	chr2:27730940	1	chr2:27730940	rs1260326	1	t	c	0.4074	-0.0596	0.003	1.268e-87	0.100553	2.60016e-125
77	MUFA	Monounsaturated_Fatty_Acids	UKB metabQTL	1	chr2:27730940	1	chr2:27730940	rs1260326	1	t	c	0.4074	-0.0596	0.003	1.268e-87	0.110558	1.69824e-158
77	L_LDL_CE_pct	Cholesteryl_Esters_in_Large_LDL_pct	UKB metabQTL	0.999975	chr2:27730940	1	chr2:27730940	rs1260326	1	t	c	0.4074	-0.0596	0.003	1.268e-87	0.0525725	5.50047e-36
77	VLDL_P	Concentration_of_VLDL_Particles	UKB metabQTL	1	chr2:27730940	1	chr2:27730940	rs1260326	1	t	c	0.4074	-0.0596	0.003	1.268e-87	0.0759297	6.09958e-75
77	S_LDL_PL	Phospholipids_in_Small_LDL	UKB metabQTL	0.998793	chr2:27730940	1	chr2:27730940	rs1260326	1	t	c	0.4074	-0.0596	0.003	1.268e-87	0.0324064	2.60016e-15
77	PUFA	Polyunsaturated_Fatty_Acids	UKB metabQTL	1	chr2:27730940	1	chr2:27730940	rs1260326	1	t	c	0.4074	-0.0596	0.003	1.268e-87	0.0762658	1.59993e-77
77	Omega_6_pct	Omega6_pct	UKB metabQTL	1	chr2:27730940	1	chr2:27730940	rs1260326	1	t	c	0.4074	-0.0596	0.003	1.268e-87	-0.109259	6.99842e-159
77	S_VLDL_TG	Triglycerides_in_Small_VLDL	UKB metabQTL	1	chr2:27730940	1	chr2:27730940	rs1260326	1	t	c	0.4074	-0.0596	0.003	1.268e-87	0.105331	5.39511e-153
77	S_HDL_P	Concentration_of_Small_HDL_Particles	UKB metabQTL	1	chr2:27730940	1	chr2:27730940	rs1260326	1	t	c	0.4074	-0.0596	0.003	1.268e-87	0.0918238	2.09894e-103
77	M_HDL_TG_pct	Triglycerides_in_Medium_HDL_pct	UKB metabQTL	1	chr2:27730940	1	chr2:27730940	rs1260326	1	t	c	0.4074	-0.0596	0.003	1.268e-87	0.0673482	7.8001e-65
77	XS_VLDL_TG	Triglycerides_in_Very_Small_VLDL	UKB metabQTL	1	chr2:27730940	1	chr2:27730940	rs1260326	1	t	c	0.4074	-0.0596	0.003	1.268e-87	0.100843	1e-135
77	S_LDL_PL_pct	Phospholipids_in_Small_LDL_pct	UKB metabQTL	1	chr2:27730940	1	chr2:27730940	rs1260326	1	t	c	0.4074	-0.0596	0.003	1.268e-87	-0.083449	4.10015e-88
77	L_VLDL_P	Concentration_of_Large_VLDL_Particles	UKB metabQTL	1	chr2:27730940	1	chr2:27730940	rs1260326	1	t	c	0.4074	-0.0596	0.003	1.268e-87	0.0910183	2.89734e-115
77	L_VLDL_CE_pct	Cholesteryl_Esters_in_Large_VLDL_pct	UKB metabQTL	0.999999	chr2:27730940	1	chr2:27730940	rs1260326	1	t	c	0.4074	-0.0596	0.003	1.268e-87	-0.0672012	1.59993e-64
77	LDL_size	Average_Diameter_for_LDL_Particles	UKB metabQTL	0.999886	chr2:27730940	1	chr2:27730940	rs1260326	1	t	c	0.4074	-0.0596	0.003	1.268e-87	-0.0383836	1.29987e-20
77	M_VLDL_FC_pct	Free_Cholesterol_in_Medium_VLDL_pct	UKB metabQTL	1	chr2:27730940	1	chr2:27730940	rs1260326	1	t	c	0.4074	-0.0596	0.003	1.268e-87	-0.0651369	3.69999e-61
77	XL_VLDL_CE_pct	Cholesteryl_Esters_in_Very_Large_VLDL_pct	UKB metabQTL	1	chr2:27730940	1	chr2:27730940	rs1260326	1	t	c	0.4074	-0.0596	0.003	1.268e-87	-0.0747285	5.40008e-79
77	Total_P	Total_Concentration_of_Lipoprotein_Particles	UKB metabQTL	0.999999	chr2:27730940	1	chr2:27730940	rs1260326	1	t	c	0.4074	-0.0596	0.003	1.268e-87	0.0567455	7.8001e-46
77	M_VLDL_P	Concentration_of_Medium_VLDL_Particles	UKB metabQTL	1	chr2:27730940	1	chr2:27730940	rs1260326	1	t	c	0.4074	-0.0596	0.003	1.268e-87	0.0649622	6.29941e-55
77	XXL_VLDL_C	Cholesterol_in_Chylomicrons_and_Extremely_Large_VLDL	UKB metabQTL	1	chr2:27730940	1	chr2:27730940	rs1260326	1	t	c	0.4074	-0.0596	0.003	1.268e-87	0.0895711	1.49968e-112
77	XS_VLDL_TG_pct	Triglycerides_in_Very_Small_VLDL_pct	UKB metabQTL	1	chr2:27730940	1	chr2:27730940	rs1260326	1	t	c	0.4074	-0.0596	0.003	1.268e-87	0.092527	2.69774e-122
77	IDL_TG_pct	Triglycerides_in_IDL_pct	UKB metabQTL	1	chr2:27730940	1	chr2:27730940	rs1260326	1	t	c	0.4074	-0.0596	0.003	1.268e-87	0.077742	3.19963e-84
77	LA	Linoleic_Acid	UKB metabQTL	0.999996	chr2:27730940	1	chr2:27730940	rs1260326	1	t	c	0.4074	-0.0596	0.003	1.268e-87	0.0530642	3.90032e-38
77	PUFA_by_MUFA	PUFA_by_MUFA	UKB metabQTL	1	chr2:27730940	1	chr2:27730940	rs1260326	1	t	c	0.4074	-0.0596	0.003	1.268e-87	-0.0927713	3.59749e-121
77	M_LDL_FC_pct	Free_Cholesterol_in_Medium_LDL_pct	UKB metabQTL	1	chr2:27730940	1	chr2:27730940	rs1260326	1	t	c	0.4074	-0.0596	0.003	1.268e-87	-0.0913178	3.49945e-119
77	HDL_size	Average_Diameter_for_HDL_Particles	UKB metabQTL	0.99999	chr2:27730940	1	chr2:27730940	rs1260326	1	t	c	0.4074	-0.0596	0.003	1.268e-87	-0.0379976	7.59976e-26
77	L_HDL_TG	Triglycerides_in_Large_HDL	UKB metabQTL	1	chr2:27730940	1	chr2:27730940	rs1260326	1	t	c	0.4074	-0.0596	0.003	1.268e-87	0.0584684	1.39991e-48
77	L_LDL_CE	Cholesteryl_Esters_in_Large_LDL	UKB metabQTL	0.999815	chr2:27730940	1	chr2:27730940	rs1260326	1	t	c	0.4074	-0.0596	0.003	1.268e-87	0.0395973	1.10002e-21
77	Total_TG	Total_Triglycerides	UKB metabQTL	1	chr2:27730940	1	chr2:27730940	rs1260326	1	t	c	0.4074	-0.0596	0.003	1.268e-87	0.0999564	4.79733e-138
77	XL_VLDL_L	Total_Lipids_in_Very_Large_VLDL	UKB metabQTL	1	chr2:27730940	1	chr2:27730940	rs1260326	1	t	c	0.4074	-0.0596	0.003	1.268e-87	0.0908715	2.19786e-115
77	Pyruvate	Pyruvate	UKB metabQTL	0.999867	chr2:27730940	1	chr2:27730940	rs1260326	1	t	c	0.4074	-0.0596	0.003	1.268e-87	0.0382608	1.50003e-19
77	XL_VLDL_C	Cholesterol_in_Very_Large_VLDL	UKB metabQTL	1	chr2:27730940	1	chr2:27730940	rs1260326	1	t	c	0.4074	-0.0596	0.003	1.268e-87	0.0817352	1.9002e-90
77	XL_VLDL_FC	Free_Cholesterol_in_Very_Large_VLDL	UKB metabQTL	1	chr2:27730940	1	chr2:27730940	rs1260326	1	t	c	0.4074	-0.0596	0.003	1.268e-87	0.0849421	1.50003e-99
77	M_HDL_PL	Phospholipids_in_Medium_HDL	UKB metabQTL	0.999999	chr2:27730940	1	chr2:27730940	rs1260326	1	t	c	0.4074	-0.0596	0.003	1.268e-87	0.0530497	4.79954e-40
77	M_LDL_FC	Free_Cholesterol_in_Medium_LDL	UKB metabQTL	0.998547	chr2:27730940	1	chr2:27730940	rs1260326	1	t	c	0.4074	-0.0596	0.003	1.268e-87	0.0262312	3.2e-10
77	L_VLDL_PL_pct	Phospholipids_in_Large_VLDL_pct	UKB metabQTL	1	chr2:27730940	1	chr2:27730940	rs1260326	1	t	c	0.4074	-0.0596	0.003	1.268e-87	0.0623178	1.69981e-55
77	XXL_VLDL_CE	Cholesteryl_Esters_in_Chylomicrons_and_Extremely_Large_VLDL	UKB metabQTL	1	chr2:27730940	1	chr2:27730940	rs1260326	1	t	c	0.4074	-0.0596	0.003	1.268e-87	0.0893342	5.00035e-111
77	XL_VLDL_C_pct	Cholesterol_in_Very_Large_VLDL_pct	UKB metabQTL	1	chr2:27730940	1	chr2:27730940	rs1260326	1	t	c	0.4074	-0.0596	0.003	1.268e-87	-0.0773629	3.80014e-84
77	Val	Valine	UKB metabQTL	1	chr2:27730940	1	chr2:27730940	rs1260326	1	t	c	0.4074	-0.0596	0.003	1.268e-87	0.0513601	6.4998e-36
77	Unsaturation	Degree_of_Unsaturation	UKB metabQTL	0.999827	chr2:27730940	1	chr2:27730940	rs1260326	1	t	c	0.4074	-0.0596	0.003	1.268e-87	-0.0400738	5.19996e-25
77	S_VLDL_CE	Cholesteryl_Esters_in_Small_VLDL	UKB metabQTL	1	chr2:27730940	1	chr2:27730940	rs1260326	1	t	c	0.4074	-0.0596	0.003	1.268e-87	0.0612264	2.09991e-49
77	XL_VLDL_P	Concentration_of_Very_Large_VLDL_Particles	UKB metabQTL	1	chr2:27730940	1	chr2:27730940	rs1260326	1	t	c	0.4074	-0.0596	0.003	1.268e-87	0.0918114	2.69774e-118
77	Clinical_LDL_C	Clinical_LDL_Cholesterol	UKB metabQTL	0.997984	chr2:27730940	1	chr2:27730940	rs1260326	1	t	c	0.4074	-0.0596	0.003	1.268e-87	0.0243703	4.20001e-09
77	VLDL_C	VLDL_Cholesterol	UKB metabQTL	0.999999	chr2:27730940	1	chr2:27730940	rs1260326	1	t	c	0.4074	-0.0596	0.003	1.268e-87	0.0622206	1.39991e-50
77	M_HDL_C_pct	Cholesterol_in_Medium_HDL_pct	UKB metabQTL	1	chr2:27730940	1	chr2:27730940	rs1260326	1	t	c	0.4074	-0.0596	0.003	1.268e-87	-0.0565973	1.39991e-46
77	M_VLDL_C	Cholesterol_in_Medium_VLDL	UKB metabQTL	0.997962	chr2:27730940	1	chr2:27730940	rs1260326	1	t	c	0.4074	-0.0596	0.003	1.268e-87	0.0235827	9.29994e-09
77	M_HDL_L	Total_Lipids_in_Medium_HDL	UKB metabQTL	0.999994	chr2:27730940	1	chr2:27730940	rs1260326	1	t	c	0.4074	-0.0596	0.003	1.268e-87	0.0456806	3.29989e-30
77	non_HDL_C	Total_Cholesterol_Minus_HDL-C	UKB metabQTL	0.999722	chr2:27730940	1	chr2:27730940	rs1260326	1	t	c	0.4074	-0.0596	0.003	1.268e-87	0.0395508	1.29987e-21
77	M_LDL_PL_pct	Phospholipids_in_Medium_LDL_pct	UKB metabQTL	0.999999	chr2:27730940	1	chr2:27730940	rs1260326	1	t	c	0.4074	-0.0596	0.003	1.268e-87	-0.0601805	2.90001e-47
77	XL_VLDL_TG	Triglycerides_in_Very_Large_VLDL	UKB metabQTL	1	chr2:27730940	1	chr2:27730940	rs1260326	1	t	c	0.4074	-0.0596	0.003	1.268e-87	0.093817	1.1995e-124
77	L_HDL_L	Total_Lipids_in_Large_HDL	UKB metabQTL	0.999862	chr2:27730940	1	chr2:27730940	rs1260326	1	t	c	0.4074	-0.0596	0.003	1.268e-87	-0.0259675	4.30031e-13
77	S_LDL_FC_pct	Free_Cholesterol_in_Small_LDL_pct	UKB metabQTL	1	chr2:27730940	1	chr2:27730940	rs1260326	1	t	c	0.4074	-0.0596	0.003	1.268e-87	-0.0839471	2.60016e-99
77	S_LDL_TG	Triglycerides_in_Small_LDL	UKB metabQTL	1	chr2:27730940	1	chr2:27730940	rs1260326	1	t	c	0.4074	-0.0596	0.003	1.268e-87	0.104587	9.90832e-149
77	His	Histidine	UKB metabQTL	0.996388	chr2:27730940	1	chr2:27730940	rs1260326	1	t	c	0.4074	-0.0596	0.003	1.268e-87	-0.033612	2.09991e-15
77	LDL_L	Total_Lipids_in_LDL	UKB metabQTL	0.999937	chr2:27730940	1	chr2:27730940	rs1260326	1	t	c	0.4074	-0.0596	0.003	1.268e-87	0.0454182	7.39946e-28
77	VLDL_FC	Free_Cholesterol_in_VLDL	UKB metabQTL	1	chr2:27730940	1	chr2:27730940	rs1260326	1	t	c	0.4074	-0.0596	0.003	1.268e-87	0.0757606	5.40008e-75
77	S_VLDL_FC_pct	Free_Cholesterol_in_Small_VLDL_pct	UKB metabQTL	1	chr2:27730940	1	chr2:27730940	rs1260326	1	t	c	0.4074	-0.0596	0.003	1.268e-87	-0.0720344	9.30037e-75
77	Omega_3	Omega-3_Fatty_Acids	UKB metabQTL	1	chr2:27730940	1	chr2:27730940	rs1260326	1	t	c	0.4074	-0.0596	0.003	1.268e-87	0.0820592	8.4004e-88
77	XL_HDL_CE	Cholesteryl_Esters_in_Very_Large_HDL	UKB metabQTL	1	chr2:27730940	1	chr2:27730940	rs1260326	1	t	c	0.4074	-0.0596	0.003	1.268e-87	-0.0549867	1.10002e-50
77	L_HDL_FC	Free_Cholesterol_in_Large_HDL	UKB metabQTL	0.999974	chr2:27730940	1	chr2:27730940	rs1260326	1	t	c	0.4074	-0.0596	0.003	1.268e-87	-0.0324319	1.39991e-19
77	S_HDL_TG	Triglycerides_in_Small_HDL	UKB metabQTL	1	chr2:27730940	1	chr2:27730940	rs1260326	1	t	c	0.4074	-0.0596	0.003	1.268e-87	0.106829	5.90201e-156
77	VLDL_TG	Triglycerides_in_VLDL	UKB metabQTL	1	chr2:27730940	1	chr2:27730940	rs1260326	1	t	c	0.4074	-0.0596	0.003	1.268e-87	0.0957776	4.60257e-129
77	HDL_L	Total_Lipids_in_HDL	UKB metabQTL	0.999369	chr2:27730940	1	chr2:27730940	rs1260326	1	t	c	0.4074	-0.0596	0.003	1.268e-87	0.0236893	1.09999e-09
77	S_LDL_C	Cholesterol_in_Small_LDL	UKB metabQTL	0.999917	chr2:27730940	1	chr2:27730940	rs1260326	1	t	c	0.4074	-0.0596	0.003	1.268e-87	0.0461309	1.99986e-28
77	L_LDL_PL	Phospholipids_in_Large_LDL	UKB metabQTL	0.999043	chr2:27730940	1	chr2:27730940	rs1260326	1	t	c	0.4074	-0.0596	0.003	1.268e-87	0.0296031	8.30042e-13
77	XL_VLDL_PL	Phospholipids_in_Very_Large_VLDL	UKB metabQTL	1	chr2:27730940	1	chr2:27730940	rs1260326	1	t	c	0.4074	-0.0596	0.003	1.268e-87	0.0865994	1.99986e-104
77	XXL_VLDL_FC_pct	Free_Cholesterol_in_Chylomicrons_and_Extremely_Large_VLDL_pct	UKB metabQTL	0.999547	chr2:27730940	1	chr2:27730940	rs1260326	1	t	c	0.4074	-0.0596	0.003	1.268e-87	-0.031502	1.69981e-14
77	VLDL_PL	Phospholipids_in_VLDL	UKB metabQTL	1	chr2:27730940	1	chr2:27730940	rs1260326	1	t	c	0.4074	-0.0596	0.003	1.268e-87	0.0821696	3.10027e-89
77	Glucose	Glucose	UKB metabQTL	0.978781	chr2:27730940	1	chr2:27730940	rs1260326	1	t	c	0.4074	-0.0596	0.003	1.268e-87	-0.0208454	8.50002e-07
77	L_HDL_C_pct	Cholesterol_in_Large_HDL_pct	UKB metabQTL	1	chr2:27730940	1	chr2:27730940	rs1260326	1	t	c	0.4074	-0.0596	0.003	1.268e-87	-0.0757377	6.70039e-83
77	M_HDL_P	Concentration_of_Medium_HDL_Particles	UKB metabQTL	0.999965	chr2:27730940	1	chr2:27730940	rs1260326	1	t	c	0.4074	-0.0596	0.003	1.268e-87	0.0385437	4.30031e-22
77	VLDL_L	Total_Lipids_in_VLDL	UKB metabQTL	1	chr2:27730940	1	chr2:27730940	rs1260326	1	t	c	0.4074	-0.0596	0.003	1.268e-87	0.0884976	7.60326e-105
77	Total_PL	Total_Phospholipids_in_Lipoprotein_Particles	UKB metabQTL	1	chr2:27730940	1	chr2:27730940	rs1260326	1	t	c	0.4074	-0.0596	0.003	1.268e-87	0.0643463	1.69981e-58
77	L_HDL_TG_pct	Triglycerides_in_Large_HDL_pct	UKB metabQTL	1	chr2:27730940	1	chr2:27730940	rs1260326	1	t	c	0.4074	-0.0596	0.003	1.268e-87	0.0718339	2.99985e-76
77	S_VLDL_P	Concentration_of_Small_VLDL_Particles	UKB metabQTL	1	chr2:27730940	1	chr2:27730940	rs1260326	1	t	c	0.4074	-0.0596	0.003	1.268e-87	0.0878343	5.99791e-102
77	Ala	Alanine	UKB metabQTL	1	chr2:27730940	1	chr2:27730940	rs1260326	1	t	c	0.4074	-0.0596	0.003	1.268e-87	0.0557358	1.9002e-40
77	DHA	Docosahexaenoic_Acid	UKB metabQTL	0.999999	chr2:27730940	1	chr2:27730940	rs1260326	1	t	c	0.4074	-0.0596	0.003	1.268e-87	0.0466812	8.69961e-30
77	S_VLDL_CE_pct	Cholesteryl_Esters_in_Small_VLDL_pct	UKB metabQTL	0.999988	chr2:27730940	1	chr2:27730940	rs1260326	1	t	c	0.4074	-0.0596	0.003	1.268e-87	-0.0574208	5.60015e-44
77	L_VLDL_FC	Free_Cholesterol_in_Large_VLDL	UKB metabQTL	1	chr2:27730940	1	chr2:27730940	rs1260326	1	t	c	0.4074	-0.0596	0.003	1.268e-87	0.0886722	1.09901e-108
77	TG_by_PG	Triglycerides_by_Phosphoglycerides	UKB metabQTL	1	chr2:27730940	1	chr2:27730940	rs1260326	1	t	c	0.4074	-0.0596	0.003	1.268e-87	0.0764905	3.10027e-89
77	Total_BCAA	Total_Concentration_of_Branched-Chain_Amino_Acids_Leucine__Isoleucine__Valine	UKB metabQTL	1	chr2:27730940	1	chr2:27730940	rs1260326	1	t	c	0.4074	-0.0596	0.003	1.268e-87	0.0513609	2.70023e-36
77	M_VLDL_FC	Free_Cholesterol_in_Medium_VLDL	UKB metabQTL	0.999969	chr2:27730940	1	chr2:27730940	rs1260326	1	t	c	0.4074	-0.0596	0.003	1.268e-87	0.0503653	1.99986e-33
80	Glucose	Glucose	UKB metabQTL	0.926042	chr2:43611883	0.999548	chr2:43611883	rs76675804	1	t	c	0.9144	0.1104	0.006	1.438e-75	0.0363347	1.29999e-07
88	M_HDL_CE_pct	Cholesteryl_Esters_in_Medium_HDL_pct	UKB metabQTL	0.850255	chr2:65284231	0.558634	chr2:65284231	rs2540949	1	a	t	0.6253	0.0382	0.0029	1.831e-38	-0.016247	5.89997e-05
88	L_HDL_CE_pct	Cholesteryl_Esters_in_Large_HDL_pct	UKB metabQTL	0.872196	chr2:65284231	0.575037	chr2:65284231	rs2540949	1	a	t	0.6253	0.0382	0.0029	1.831e-38	-0.0170536	1e-05
88	LA_pct	Linoleic_Acid_pct	UKB metabQTL	0.955083	chr2:65284231	0.511485	chr2:65284231	rs2540949	1	a	t	0.6253	0.0382	0.0029	1.831e-38	-0.0188051	3.09999e-06
88	Omega_6_pct	Omega6_pct	UKB metabQTL	0.962785	chr2:65284231	0.544523	chr2:65284231	rs2540949	1	a	t	0.6253	0.0382	0.0029	1.831e-38	-0.0181538	5e-06
88	SFA_pct	Saturated_Fatty_Acids_pct	UKB metabQTL	0.855135	chr2:65284231	0.596021	chr2:65284231	rs2540949	1	a	t	0.6253	0.0382	0.0029	1.831e-38	0.0167023	7.00003e-05
88	S_HDL_TG_pct	Triglycerides_in_Small_HDL_pct	UKB metabQTL	0.902572	chr2:65284231	0.529554	chr2:65284231	rs2540949	1	a	t	0.6253	0.0382	0.0029	1.831e-38	0.01648	3.89996e-05
88	M_HDL_C_pct	Cholesterol_in_Medium_HDL_pct	UKB metabQTL	0.846962	chr2:65284231	0.536766	chr2:65284231	rs2540949	1	a	t	0.6253	0.0382	0.0029	1.831e-38	-0.0159347	6.59994e-05
88	XL_VLDL_TG	Triglycerides_in_Very_Large_VLDL	UKB metabQTL	0.828543	chr2:65284231	0.557312	chr2:65284231	rs2540949	1	a	t	0.6253	0.0382	0.0029	1.831e-38	0.0158281	9.59997e-05
88	TG_by_PG	Triglycerides_by_Phosphoglycerides	UKB metabQTL	0.886563	chr2:65284231	0.522331	chr2:65284231	rs2540949	1	a	t	0.6253	0.0382	0.0029	1.831e-38	0.0159461	4.30002e-05
89	Ala	Alanine	UKB metabQTL	0.982678	chr2:65663167	0.736074	chr2:65661468	rs12185610	AFR: 0.413; ALL: 0.7922; AMR: 0.926; EAS: 1.0; EUR: 0.9918; SAS: 0.9855	a	c	0.6417	0.043	0.0031	4.405e-44	0.0255754	8.50002e-10
94	S_HDL_PL	Phospholipids_in_Small_HDL	UKB metabQTL	0.818877	chr2:111888043	0.306374	chr2:111888043	rs72836348	1	a	g	0.107	-0.0485	0.0057	1.984e-17	-0.0263474	8.70001e-05
94	M_HDL_PL_pct	Phospholipids_in_Medium_HDL_pct	UKB metabQTL	0.97477	chr2:111888043	0.326131	chr2:111888043	rs72836348	1	a	g	0.107	-0.0485	0.0057	1.984e-17	-0.0299084	2.69998e-06
94	L_HDL_CE_pct	Cholesteryl_Esters_in_Large_HDL_pct	UKB metabQTL	0.989868	chr2:111888043	0.411773	chr2:111888043	rs72836348	1	a	g	0.107	-0.0485	0.0057	1.984e-17	0.0378757	5.99998e-09
94	LA_pct	Linoleic_Acid_pct	UKB metabQTL	0.975432	chr2:111888043	0.324035	chr2:111888043	rs72836348	1	a	g	0.107	-0.0485	0.0057	1.984e-17	0.0298504	1.6e-05
94	XL_HDL_TG_pct	Triglycerides_in_Very_Large_HDL_pct	UKB metabQTL	0.831673	chr2:111888043	0.389744	chr2:111888043	rs72836348	1	a	g	0.107	-0.0485	0.0057	1.984e-17	-0.0251242	1.89998e-05
94	S_VLDL_PL_pct	Phospholipids_in_Small_VLDL_pct	UKB metabQTL	0.881899	chr2:111888043	0.349472	chr2:111888043	rs72836348	1	a	g	0.107	-0.0485	0.0057	1.984e-17	0.0259448	5e-05
94	M_HDL_TG	Triglycerides_in_Medium_HDL	UKB metabQTL	0.949518	chr2:111888043	0.382401	chr2:111888043	rs72836348	1	a	g	0.107	-0.0485	0.0057	1.984e-17	-0.028648	9.69996e-06
94	GlycA	Glycoprotein_Acetyls	UKB metabQTL	0.95718	chr2:111888043	0.412204	chr2:111888043	rs72836348	1	a	g	0.107	-0.0485	0.0057	1.984e-17	-0.0318826	1.29999e-06
94	Omega_6_pct	Omega6_pct	UKB metabQTL	0.94673	chr2:111888043	0.362069	chr2:111888043	rs72836348	1	a	g	0.107	-0.0485	0.0057	1.984e-17	0.0280352	8.09991e-06
94	M_VLDL_TG_pct	Triglycerides_in_Medium_VLDL_pct	UKB metabQTL	0.931473	chr2:111888043	0.331686	chr2:111888043	rs72836348	1	a	g	0.107	-0.0485	0.0057	1.984e-17	-0.0266939	1.29999e-05
94	S_HDL_C_pct	Cholesterol_in_Small_HDL_pct	UKB metabQTL	0.924599	chr2:111888043	0.337724	chr2:111888043	rs72836348	1	a	g	0.107	-0.0485	0.0057	1.984e-17	0.0276427	2.99999e-05
94	M_VLDL_C_pct	Cholesterol_in_Medium_VLDL_pct	UKB metabQTL	0.947322	chr2:111888043	0.340611	chr2:111888043	rs72836348	1	a	g	0.107	-0.0485	0.0057	1.984e-17	0.0271686	7.69999e-06
94	M_VLDL_CE_pct	Cholesteryl_Esters_in_Medium_VLDL_pct	UKB metabQTL	0.957527	chr2:111888043	0.347167	chr2:111888043	rs72836348	1	a	g	0.107	-0.0485	0.0057	1.984e-17	0.0275724	5.39995e-06
94	L_LDL_C_pct	Cholesterol_in_Large_LDL_pct	UKB metabQTL	0.984524	chr2:111888043	0.315127	chr2:111888043	rs72836348	1	a	g	0.107	-0.0485	0.0057	1.984e-17	0.03201	3.89996e-06
94	L_LDL_FC_pct	Free_Cholesterol_in_Large_LDL_pct	UKB metabQTL	0.848865	chr2:111888043	0.384256	chr2:111888043	rs72836348	1	a	g	0.107	-0.0485	0.0057	1.984e-17	0.0255985	4.30002e-05
94	L_LDL_TG_pct	Triglycerides_in_Large_LDL_pct	UKB metabQTL	0.92555	chr2:111888043	0.384647	chr2:111888043	rs72836348	1	a	g	0.107	-0.0485	0.0057	1.984e-17	-0.0277501	4e-05
94	L_HDL_PL_pct	Phospholipids_in_Large_HDL_pct	UKB metabQTL	0.988696	chr2:111888043	0.336647	chr2:111888043	rs72836348	1	a	g	0.107	-0.0485	0.0057	1.984e-17	-0.0442172	8.19974e-11
94	S_LDL_TG_pct	Triglycerides_in_Small_LDL_pct	UKB metabQTL	0.828885	chr2:111888043	0.371967	chr2:111888043	rs72836348	1	a	g	0.107	-0.0485	0.0057	1.984e-17	-0.025621	5.39995e-05
94	L_HDL_TG_pct	Triglycerides_in_Large_HDL_pct	UKB metabQTL	0.907193	chr2:111888043	0.391414	chr2:111888043	rs72836348	1	a	g	0.107	-0.0485	0.0057	1.984e-17	-0.0263761	5.60003e-06
94	L_HDL_C_pct	Cholesterol_in_Large_HDL_pct	UKB metabQTL	0.989468	chr2:111888043	0.410194	chr2:111888043	rs72836348	1	a	g	0.107	-0.0485	0.0057	1.984e-17	0.0385477	2e-09
94	S_VLDL_FC_pct	Free_Cholesterol_in_Small_VLDL_pct	UKB metabQTL	0.851659	chr2:111888043	0.350973	chr2:111888043	rs72836348	1	a	g	0.107	-0.0485	0.0057	1.984e-17	0.0254368	6.69993e-05
94	M_HDL_C_pct	Cholesterol_in_Medium_HDL_pct	UKB metabQTL	0.927988	chr2:111888043	0.363562	chr2:111888043	rs72836348	1	a	g	0.107	-0.0485	0.0057	1.984e-17	0.0271605	8e-06
94	S_HDL_TG	Triglycerides_in_Small_HDL	UKB metabQTL	0.943309	chr2:111888043	0.395912	chr2:111888043	rs72836348	1	a	g	0.107	-0.0485	0.0057	1.984e-17	-0.0280516	3.50002e-06
94	IDL_TG_pct	Triglycerides_in_IDL_pct	UKB metabQTL	0.828272	chr2:111888043	0.390419	chr2:111888043	rs72836348	1	a	g	0.107	-0.0485	0.0057	1.984e-17	-0.0256833	7.90005e-05
94	M_LDL_FC_pct	Free_Cholesterol_in_Medium_LDL_pct	UKB metabQTL	0.9726	chr2:111888043	0.382884	chr2:111888043	rs72836348	1	a	g	0.107	-0.0485	0.0057	1.984e-17	0.0292031	1.5e-06
94	M_VLDL_FC_pct	Free_Cholesterol_in_Medium_VLDL_pct	UKB metabQTL	0.866599	chr2:111888043	0.318984	chr2:111888043	rs72836348	1	a	g	0.107	-0.0485	0.0057	1.984e-17	0.0254163	4.60002e-05
94	M_HDL_CE_pct	Cholesteryl_Esters_in_Medium_HDL_pct	UKB metabQTL	0.892424	chr2:111888043	0.375915	chr2:111888043	rs72836348	1	a	g	0.107	-0.0485	0.0057	1.984e-17	0.0266911	1.79999e-05
94	XS_VLDL_TG_pct	Triglycerides_in_Very_Small_VLDL_pct	UKB metabQTL	0.884567	chr2:111888043	0.392026	chr2:111888043	rs72836348	1	a	g	0.107	-0.0485	0.0057	1.984e-17	-0.0262607	3.40001e-05
97	XXL_VLDL_TG_pct	Triglycerides_in_Chylomicrons_and_Extremely_Large_VLDL_pct	UKB metabQTL	0.943491	chr2:121347612	1	chr2:121347612	rs11688682	1	c	g	0.2452	-0.0465	0.0039	5.714e-32	-0.020131	8.9e-06
97	XL_VLDL_C_pct	Cholesterol_in_Very_Large_VLDL_pct	UKB metabQTL	0.999904	chr2:121347612	1	chr2:121347612	rs11688682	1	c	g	0.2452	-0.0465	0.0039	5.714e-32	0.0279141	7.90005e-10
97	XL_VLDL_CE_pct	Cholesteryl_Esters_in_Very_Large_VLDL_pct	UKB metabQTL	0.999932	chr2:121347612	1	chr2:121347612	rs11688682	1	c	g	0.2452	-0.0465	0.0039	5.714e-32	0.0272006	1.6e-09
97	VLDL_TG	Triglycerides_in_VLDL	UKB metabQTL	0.95895	chr2:121347612	1	chr2:121347612	rs11688682	1	c	g	0.2452	-0.0465	0.0039	5.714e-32	-0.0196296	1.09999e-05
97	XXL_VLDL_FC_pct	Free_Cholesterol_in_Chylomicrons_and_Extremely_Large_VLDL_pct	UKB metabQTL	0.996169	chr2:121347612	1	chr2:121347612	rs11688682	1	c	g	0.2452	-0.0465	0.0039	5.714e-32	0.0227893	7.39997e-07
97	XS_VLDL_TG_pct	Triglycerides_in_Very_Small_VLDL_pct	UKB metabQTL	0.954234	chr2:121347612	0.999985	chr2:121347612	rs11688682	1	c	g	0.2452	-0.0465	0.0039	5.714e-32	-0.0239856	1.40001e-07
97	S_VLDL_CE_pct	Cholesteryl_Esters_in_Small_VLDL_pct	UKB metabQTL	0.99958	chr2:121347612	1	chr2:121347612	rs11688682	1	c	g	0.2452	-0.0465	0.0039	5.714e-32	0.0275252	3.59998e-09
97	TG_by_PG	Triglycerides_by_Phosphoglycerides	UKB metabQTL	0.98542	chr2:121347612	1	chr2:121347612	rs11688682	1	c	g	0.2452	-0.0465	0.0039	5.714e-32	-0.0199787	6.80002e-06
97	S_VLDL_FC_pct	Free_Cholesterol_in_Small_VLDL_pct	UKB metabQTL	0.987166	chr2:121347612	0.999994	chr2:121347612	rs11688682	1	c	g	0.2452	-0.0465	0.0039	5.714e-32	0.0246445	7.10003e-08
97	L_HDL_C_pct	Cholesterol_in_Large_HDL_pct	UKB metabQTL	0.903442	chr2:121347612	0.999926	chr2:121347612	rs11688682	1	c	g	0.2452	-0.0465	0.0039	5.714e-32	0.0194859	1.6e-05
97	S_LDL_FC_pct	Free_Cholesterol_in_Small_LDL_pct	UKB metabQTL	0.857637	chr2:121347612	0.999997	chr2:121347612	rs11688682	1	c	g	0.2452	-0.0465	0.0039	5.714e-32	0.0181829	8.50002e-05
97	IDL_TG_pct	Triglycerides_in_IDL_pct	UKB metabQTL	0.947189	chr2:121347612	0.999993	chr2:121347612	rs11688682	1	c	g	0.2452	-0.0465	0.0039	5.714e-32	-0.0197848	1.89998e-05
97	XL_VLDL_TG	Triglycerides_in_Very_Large_VLDL	UKB metabQTL	0.994222	chr2:121347612	1	chr2:121347612	rs11688682	1	c	g	0.2452	-0.0465	0.0039	5.714e-32	-0.0215682	1.2e-06
97	XXL_VLDL_CE_pct	Cholesteryl_Esters_in_Chylomicrons_and_Extremely_Large_VLDL_pct	UKB metabQTL	0.91463	chr2:121347612	1	chr2:121347612	rs11688682	1	c	g	0.2452	-0.0465	0.0039	5.714e-32	0.0195998	2.80001e-05
97	M_VLDL_PL_pct	Phospholipids_in_Medium_VLDL_pct	UKB metabQTL	0.999869	chr2:121347612	1	chr2:121347612	rs11688682	1	c	g	0.2452	-0.0465	0.0039	5.714e-32	0.0270487	7.00003e-09
97	M_LDL_TG_pct	Triglycerides_in_Medium_LDL_pct	UKB metabQTL	0.890988	chr2:121347612	0.999994	chr2:121347612	rs11688682	1	c	g	0.2452	-0.0465	0.0039	5.714e-32	-0.019021	5e-05
97	S_VLDL_C_pct	Cholesterol_in_Small_VLDL_pct	UKB metabQTL	0.998855	chr2:121347612	1	chr2:121347612	rs11688682	1	c	g	0.2452	-0.0465	0.0039	5.714e-32	0.0279428	1.40001e-09
97	L_VLDL_TG	Triglycerides_in_Large_VLDL	UKB metabQTL	0.973835	chr2:121347612	1	chr2:121347612	rs11688682	1	c	g	0.2452	-0.0465	0.0039	5.714e-32	-0.0201099	5.49997e-06
97	XXL_VLDL_FC	Free_Cholesterol_in_Chylomicrons_and_Extremely_Large_VLDL	UKB metabQTL	0.85476	chr2:121347612	1	chr2:121347612	rs11688682	1	c	g	0.2452	-0.0465	0.0039	5.714e-32	-0.0180254	5.99998e-05
97	L_LDL_TG_pct	Triglycerides_in_Large_LDL_pct	UKB metabQTL	0.829984	chr2:121347612	0.999985	chr2:121347612	rs11688682	1	c	g	0.2452	-0.0465	0.0039	5.714e-32	-0.0182765	9.59997e-05
97	S_LDL_TG_pct	Triglycerides_in_Small_LDL_pct	UKB metabQTL	0.995085	chr2:121347612	0.999999	chr2:121347612	rs11688682	1	c	g	0.2452	-0.0465	0.0039	5.714e-32	-0.023068	4.70002e-07
97	XXL_VLDL_PL	Phospholipids_in_Chylomicrons_and_Extremely_Large_VLDL	UKB metabQTL	0.937396	chr2:121347612	1	chr2:121347612	rs11688682	1	c	g	0.2452	-0.0465	0.0039	5.714e-32	-0.0190482	2.19999e-05
97	XXL_VLDL_TG	Triglycerides_in_Chylomicrons_and_Extremely_Large_VLDL	UKB metabQTL	0.995136	chr2:121347612	1	chr2:121347612	rs11688682	1	c	g	0.2452	-0.0465	0.0039	5.714e-32	-0.0218458	1.09999e-06
97	XXL_VLDL_L	Total_Lipids_in_Chylomicrons_and_Extremely_Large_VLDL	UKB metabQTL	0.982919	chr2:121347612	1	chr2:121347612	rs11688682	1	c	g	0.2452	-0.0465	0.0039	5.714e-32	-0.0205408	4.49997e-06
97	L_VLDL_TG_pct	Triglycerides_in_Large_VLDL_pct	UKB metabQTL	0.986495	chr2:121347612	1	chr2:121347612	rs11688682	1	c	g	0.2452	-0.0465	0.0039	5.714e-32	-0.021558	2.90001e-06
97	M_VLDL_FC_pct	Free_Cholesterol_in_Medium_VLDL_pct	UKB metabQTL	0.999795	chr2:121347612	1	chr2:121347612	rs11688682	1	c	g	0.2452	-0.0465	0.0039	5.714e-32	0.0271267	3.69999e-09
97	LDL_size	Average_Diameter_for_LDL_Particles	UKB metabQTL	0.875904	chr2:121347612	0.999999	chr2:121347612	rs11688682	1	c	g	0.2452	-0.0465	0.0039	5.714e-32	0.0185056	6.1e-05
97	XL_VLDL_L	Total_Lipids_in_Very_Large_VLDL	UKB metabQTL	0.905707	chr2:121347612	1	chr2:121347612	rs11688682	1	c	g	0.2452	-0.0465	0.0039	5.714e-32	-0.0186488	2.39999e-05
97	Total_TG	Total_Triglycerides	UKB metabQTL	0.878013	chr2:121347612	0.999999	chr2:121347612	rs11688682	1	c	g	0.2452	-0.0465	0.0039	5.714e-32	-0.0184278	3.2e-05
97	M_LDL_FC_pct	Free_Cholesterol_in_Medium_LDL_pct	UKB metabQTL	0.982007	chr2:121347612	0.999999	chr2:121347612	rs11688682	1	c	g	0.2452	-0.0465	0.0039	5.714e-32	0.0205021	7.59994e-06
97	XXL_VLDL_C_pct	Cholesterol_in_Chylomicrons_and_Extremely_Large_VLDL_pct	UKB metabQTL	0.996455	chr2:121347612	1	chr2:121347612	rs11688682	1	c	g	0.2452	-0.0465	0.0039	5.714e-32	0.0230559	5.39995e-07
97	XL_VLDL_FC_pct	Free_Cholesterol_in_Very_Large_VLDL_pct	UKB metabQTL	0.990275	chr2:121347612	0.999997	chr2:121347612	rs11688682	1	c	g	0.2452	-0.0465	0.0039	5.714e-32	0.0268221	5.89997e-09
97	XL_VLDL_TG_pct	Triglycerides_in_Very_Large_VLDL_pct	UKB metabQTL	0.999437	chr2:121347612	1	chr2:121347612	rs11688682	1	c	g	0.2452	-0.0465	0.0039	5.714e-32	-0.0276556	1.5e-09
97	XS_VLDL_C_pct	Cholesterol_in_Very_Small_VLDL_pct	UKB metabQTL	0.976019	chr2:121347612	0.999994	chr2:121347612	rs11688682	1	c	g	0.2452	-0.0465	0.0039	5.714e-32	0.0221467	9.69996e-07
97	L_HDL_CE_pct	Cholesteryl_Esters_in_Large_HDL_pct	UKB metabQTL	0.880486	chr2:121347612	0.999936	chr2:121347612	rs11688682	1	c	g	0.2452	-0.0465	0.0039	5.714e-32	0.0188568	2.90001e-05
97	S_VLDL_TG_pct	Triglycerides_in_Small_VLDL_pct	UKB metabQTL	0.997634	chr2:121347612	0.999999	chr2:121347612	rs11688682	1	c	g	0.2452	-0.0465	0.0039	5.714e-32	-0.0271514	3.59998e-09
97	VLDL_size	Average_Diameter_for_VLDL_Particles	UKB metabQTL	0.998799	chr2:121347612	1	chr2:121347612	rs11688682	1	c	g	0.2452	-0.0465	0.0039	5.714e-32	-0.0224453	2.59998e-07
97	XS_VLDL_CE_pct	Cholesteryl_Esters_in_Very_Small_VLDL_pct	UKB metabQTL	0.984996	chr2:121347612	0.999997	chr2:121347612	rs11688682	1	c	g	0.2452	-0.0465	0.0039	5.714e-32	0.0219842	1.29999e-06
97	LA_pct	Linoleic_Acid_pct	UKB metabQTL	0.993792	chr2:121347612	0.999999	chr2:121347612	rs11688682	1	c	g	0.2452	-0.0465	0.0039	5.714e-32	0.0223707	2.1e-06
97	S_VLDL_PL_pct	Phospholipids_in_Small_VLDL_pct	UKB metabQTL	0.988605	chr2:121347612	0.999995	chr2:121347612	rs11688682	1	c	g	0.2452	-0.0465	0.0039	5.714e-32	0.0241179	1.2e-07
97	XL_VLDL_P	Concentration_of_Very_Large_VLDL_Particles	UKB metabQTL	0.847217	chr2:121347612	1	chr2:121347612	rs11688682	1	c	g	0.2452	-0.0465	0.0039	5.714e-32	-0.0179911	4.90004e-05
97	Omega_6_pct	Omega6_pct	UKB metabQTL	0.966986	chr2:121347612	0.999994	chr2:121347612	rs11688682	1	c	g	0.2452	-0.0465	0.0039	5.714e-32	0.0206328	5.49997e-06
97	M_VLDL_TG_pct	Triglycerides_in_Medium_VLDL_pct	UKB metabQTL	0.999833	chr2:121347612	1	chr2:121347612	rs11688682	1	c	g	0.2452	-0.0465	0.0039	5.714e-32	-0.0286197	3.79997e-10
97	M_VLDL_C_pct	Cholesterol_in_Medium_VLDL_pct	UKB metabQTL	0.999718	chr2:121347612	1	chr2:121347612	rs11688682	1	c	g	0.2452	-0.0465	0.0039	5.714e-32	0.0283151	3.89996e-10
97	M_VLDL_CE_pct	Cholesteryl_Esters_in_Medium_VLDL_pct	UKB metabQTL	0.999545	chr2:121347612	1	chr2:121347612	rs11688682	1	c	g	0.2452	-0.0465	0.0039	5.714e-32	0.0282246	3.40001e-10
97	L_VLDL_C_pct	Cholesterol_in_Large_VLDL_pct	UKB metabQTL	0.99999	chr2:121347612	1	chr2:121347612	rs11688682	1	c	g	0.2452	-0.0465	0.0039	5.714e-32	0.0282003	9.49992e-10
97	L_LDL_FC_pct	Free_Cholesterol_in_Large_LDL_pct	UKB metabQTL	0.98353	chr2:121347612	0.999997	chr2:121347612	rs11688682	1	c	g	0.2452	-0.0465	0.0039	5.714e-32	0.0231292	4.49997e-07
97	L_VLDL_CE_pct	Cholesteryl_Esters_in_Large_VLDL_pct	UKB metabQTL	0.999999	chr2:121347612	1	chr2:121347612	rs11688682	1	c	g	0.2452	-0.0465	0.0039	5.714e-32	0.0304346	1.20005e-11
97	XXL_VLDL_P	Concentration_of_Chylomicrons_and_Extremely_Large_VLDL_Particles	UKB metabQTL	0.983025	chr2:121347612	1	chr2:121347612	rs11688682	1	c	g	0.2452	-0.0465	0.0039	5.714e-32	-0.0205411	4.39997e-06
105	Tyr	Tyrosine	UKB metabQTL	0.955603	chr2:158390468	0.999987	chr2:158390468	rs7594480	1	t	c	0.8199	0.0519	0.0054	1.514e-21	0.0349635	2.5e-05
111	XXL_VLDL_TG	Triglycerides_in_Chylomicrons_and_Extremely_Large_VLDL	UKB metabQTL	0.995194	chr2:165528876	0.519605	chr2:165508389	rs10184004	AFR: 1.0; ALL: 0.9859; AMR: 0.9778; EAS: 1.0; EUR: 0.9682; SAS: 0.965	t	c	0.401	-0.065	0.0032	2.96e-92	-0.0455665	5.70033e-31
111	XL_HDL_C	Cholesterol_in_Very_Large_HDL	UKB metabQTL	0.994508	chr2:165528876	0.605684	chr2:165508389	rs10184004	AFR: 1.0; ALL: 0.9859; AMR: 0.9778; EAS: 1.0; EUR: 0.9682; SAS: 0.965	t	c	0.401	-0.065	0.0032	2.96e-92	0.0354103	5.90065e-22
111	L_VLDL_PL	Phospholipids_in_Large_VLDL	UKB metabQTL	0.995007	chr2:165528876	0.534578	chr2:165508389	rs10184004	AFR: 1.0; ALL: 0.9859; AMR: 0.9778; EAS: 1.0; EUR: 0.9682; SAS: 0.965	t	c	0.401	-0.065	0.0032	2.96e-92	-0.04701	1.29987e-32
111	XL_HDL_P	Concentration_of_Very_Large_HDL_Particles	UKB metabQTL	0.99164	chr2:165528876	0.548877	chr2:165508389	rs10184004	AFR: 1.0; ALL: 0.9859; AMR: 0.9778; EAS: 1.0; EUR: 0.9682; SAS: 0.965	t	c	0.401	-0.065	0.0032	2.96e-92	0.0298148	4.10015e-16
111	XL_HDL_PL_pct	Phospholipids_in_Very_Large_HDL_pct	UKB metabQTL	0.984583	chr2:165528876	0.576455	chr2:165508389	rs10184004	AFR: 1.0; ALL: 0.9859; AMR: 0.9778; EAS: 1.0; EUR: 0.9682; SAS: 0.965	t	c	0.401	-0.065	0.0032	2.96e-92	0.0272131	2.90001e-13
111	XXL_VLDL_FC	Free_Cholesterol_in_Chylomicrons_and_Extremely_Large_VLDL	UKB metabQTL	0.995225	chr2:165528876	0.527847	chr2:165508389	rs10184004	AFR: 1.0; ALL: 0.9859; AMR: 0.9778; EAS: 1.0; EUR: 0.9682; SAS: 0.965	t	c	0.401	-0.065	0.0032	2.96e-92	-0.0475991	1.80011e-33
111	XL_HDL_L	Total_Lipids_in_Very_Large_HDL	UKB metabQTL	0.992872	chr2:165528876	0.598919	chr2:165508389	rs10184004	AFR: 1.0; ALL: 0.9859; AMR: 0.9778; EAS: 1.0; EUR: 0.9682; SAS: 0.965	t	c	0.401	-0.065	0.0032	2.96e-92	0.0324441	7.59976e-19
111	XL_HDL_FC	Free_Cholesterol_in_Very_Large_HDL	UKB metabQTL	0.98682	chr2:165528876	0.573188	chr2:165508389	rs10184004	AFR: 1.0; ALL: 0.9859; AMR: 0.9778; EAS: 1.0; EUR: 0.9682; SAS: 0.965	t	c	0.401	-0.065	0.0032	2.96e-92	0.0302619	2.09991e-15
111	XXL_VLDL_PL	Phospholipids_in_Chylomicrons_and_Extremely_Large_VLDL	UKB metabQTL	0.995273	chr2:165528876	0.500293	chr2:165508389	rs10184004	AFR: 1.0; ALL: 0.9859; AMR: 0.9778; EAS: 1.0; EUR: 0.9682; SAS: 0.965	t	c	0.401	-0.065	0.0032	2.96e-92	-0.0483952	4.79954e-35
111	L_VLDL_C	Cholesterol_in_Large_VLDL	UKB metabQTL	0.994639	chr2:165528876	0.526951	chr2:165508389	rs10184004	AFR: 1.0; ALL: 0.9859; AMR: 0.9778; EAS: 1.0; EUR: 0.9682; SAS: 0.965	t	c	0.401	-0.065	0.0032	2.96e-92	-0.0433167	8.30042e-27
111	S_LDL_P	Concentration_of_Small_LDL_Particles	UKB metabQTL	0.985625	chr2:165528876	0.420495	chr2:165508389	rs10184004	AFR: 1.0; ALL: 0.9859; AMR: 0.9778; EAS: 1.0; EUR: 0.9682; SAS: 0.965	t	c	0.401	-0.065	0.0032	2.96e-92	-0.0206968	1.7e-06
111	M_HDL_PL_pct	Phospholipids_in_Medium_HDL_pct	UKB metabQTL	0.995569	chr2:165528876	0.459797	chr2:165508389	rs10184004	AFR: 1.0; ALL: 0.9859; AMR: 0.9778; EAS: 1.0; EUR: 0.9682; SAS: 0.965	t	c	0.401	-0.065	0.0032	2.96e-92	-0.0434847	2.19989e-28
111	XXL_VLDL_L	Total_Lipids_in_Chylomicrons_and_Extremely_Large_VLDL	UKB metabQTL	0.995212	chr2:165528876	0.552251	chr2:165508389	rs10184004	AFR: 1.0; ALL: 0.9859; AMR: 0.9778; EAS: 1.0; EUR: 0.9682; SAS: 0.965	t	c	0.401	-0.065	0.0032	2.96e-92	-0.0470527	7.8001e-33
111	HDL_size	Average_Diameter_for_HDL_Particles	UKB metabQTL	0.993423	chr2:165528876	0.545318	chr2:165508389	rs10184004	AFR: 1.0; ALL: 0.9859; AMR: 0.9778; EAS: 1.0; EUR: 0.9682; SAS: 0.965	t	c	0.401	-0.065	0.0032	2.96e-92	0.0337752	4.49987e-21
111	L_HDL_FC_pct	Free_Cholesterol_in_Large_HDL_pct	UKB metabQTL	0.964485	chr2:165528876	0.423104	chr2:165508389	rs10184004	AFR: 1.0; ALL: 0.9859; AMR: 0.9778; EAS: 1.0; EUR: 0.9682; SAS: 0.965	t	c	0.401	-0.065	0.0032	2.96e-92	0.0222702	2.19999e-09
111	S_LDL_CE_pct	Cholesteryl_Esters_in_Small_LDL_pct	UKB metabQTL	0.994122	chr2:165528876	0.604981	chr2:165508389	rs10184004	AFR: 1.0; ALL: 0.9859; AMR: 0.9778; EAS: 1.0; EUR: 0.9682; SAS: 0.965	t	c	0.401	-0.065	0.0032	2.96e-92	-0.0304749	8.80035e-14
111	M_VLDL_TG	Triglycerides_in_Medium_VLDL	UKB metabQTL	0.994596	chr2:165528876	0.527	chr2:165508389	rs10184004	AFR: 1.0; ALL: 0.9859; AMR: 0.9778; EAS: 1.0; EUR: 0.9682; SAS: 0.965	t	c	0.401	-0.065	0.0032	2.96e-92	-0.0428596	3.10027e-27
111	L_VLDL_P	Concentration_of_Large_VLDL_Particles	UKB metabQTL	0.994925	chr2:165528876	0.546782	chr2:165508389	rs10184004	AFR: 1.0; ALL: 0.9859; AMR: 0.9778; EAS: 1.0; EUR: 0.9682; SAS: 0.965	t	c	0.401	-0.065	0.0032	2.96e-92	-0.04647	1e-31
111	LDL_size	Average_Diameter_for_LDL_Particles	UKB metabQTL	0.992975	chr2:165528876	0.543088	chr2:165508389	rs10184004	AFR: 1.0; ALL: 0.9859; AMR: 0.9778; EAS: 1.0; EUR: 0.9682; SAS: 0.965	t	c	0.401	-0.065	0.0032	2.96e-92	0.0226328	1.7e-08
111	XL_VLDL_L	Total_Lipids_in_Very_Large_VLDL	UKB metabQTL	0.995084	chr2:165528876	0.581863	chr2:165508389	rs10184004	AFR: 1.0; ALL: 0.9859; AMR: 0.9778; EAS: 1.0; EUR: 0.9682; SAS: 0.965	t	c	0.401	-0.065	0.0032	2.96e-92	-0.04795	3.50026e-34
111	Total_TG	Total_Triglycerides	UKB metabQTL	0.995055	chr2:165528876	0.504788	chr2:165508389	rs10184004	AFR: 1.0; ALL: 0.9859; AMR: 0.9778; EAS: 1.0; EUR: 0.9682; SAS: 0.965	t	c	0.401	-0.065	0.0032	2.96e-92	-0.0460309	2.39994e-31
111	M_LDL_FC_pct	Free_Cholesterol_in_Medium_LDL_pct	UKB metabQTL	0.995197	chr2:165528876	0.553014	chr2:165508389	rs10184004	AFR: 1.0; ALL: 0.9859; AMR: 0.9778; EAS: 1.0; EUR: 0.9682; SAS: 0.965	t	c	0.401	-0.065	0.0032	2.96e-92	0.0464093	8.4004e-33
111	PUFA_by_MUFA	PUFA_by_MUFA	UKB metabQTL	0.995177	chr2:165528876	0.51855	chr2:165508389	rs10184004	AFR: 1.0; ALL: 0.9859; AMR: 0.9778; EAS: 1.0; EUR: 0.9682; SAS: 0.965	t	c	0.401	-0.065	0.0032	2.96e-92	0.0352969	2.49977e-19
111	XXL_VLDL_C	Cholesterol_in_Chylomicrons_and_Extremely_Large_VLDL	UKB metabQTL	0.995165	chr2:165528876	0.5466	chr2:165508389	rs10184004	AFR: 1.0; ALL: 0.9859; AMR: 0.9778; EAS: 1.0; EUR: 0.9682; SAS: 0.965	t	c	0.401	-0.065	0.0032	2.96e-92	-0.0473799	2.99985e-33
111	M_VLDL_P	Concentration_of_Medium_VLDL_Particles	UKB metabQTL	0.992817	chr2:165528876	0.492142	chr2:165508389	rs10184004	AFR: 1.0; ALL: 0.9859; AMR: 0.9778; EAS: 1.0; EUR: 0.9682; SAS: 0.965	t	c	0.401	-0.065	0.0032	2.96e-92	-0.0292806	3.40017e-12
111	L_VLDL_TG	Triglycerides_in_Large_VLDL	UKB metabQTL	0.994788	chr2:165528876	0.574963	chr2:165508389	rs10184004	AFR: 1.0; ALL: 0.9859; AMR: 0.9778; EAS: 1.0; EUR: 0.9682; SAS: 0.965	t	c	0.401	-0.065	0.0032	2.96e-92	-0.0446262	2.19989e-30
111	XL_VLDL_TG_pct	Triglycerides_in_Very_Large_VLDL_pct	UKB metabQTL	0.989772	chr2:165528876	0.427978	chr2:165508389	rs10184004	AFR: 1.0; ALL: 0.9859; AMR: 0.9778; EAS: 1.0; EUR: 0.9682; SAS: 0.965	t	c	0.401	-0.065	0.0032	2.96e-92	-0.0273921	3.50026e-12
111	L_VLDL_CE	Cholesteryl_Esters_in_Large_VLDL	UKB metabQTL	0.994237	chr2:165528876	0.505592	chr2:165508389	rs10184004	AFR: 1.0; ALL: 0.9859; AMR: 0.9778; EAS: 1.0; EUR: 0.9682; SAS: 0.965	t	c	0.401	-0.065	0.0032	2.96e-92	-0.0393898	6.79986e-22
111	S_LDL_PL_pct	Phospholipids_in_Small_LDL_pct	UKB metabQTL	0.994333	chr2:165528876	0.627479	chr2:165508389	rs10184004	AFR: 1.0; ALL: 0.9859; AMR: 0.9778; EAS: 1.0; EUR: 0.9682; SAS: 0.965	t	c	0.401	-0.065	0.0032	2.96e-92	0.0308991	4.60045e-14
111	XL_HDL_FC_pct	Free_Cholesterol_in_Very_Large_HDL_pct	UKB metabQTL	0.994088	chr2:165528876	0.522056	chr2:165508389	rs10184004	AFR: 1.0; ALL: 0.9859; AMR: 0.9778; EAS: 1.0; EUR: 0.9682; SAS: 0.965	t	c	0.401	-0.065	0.0032	2.96e-92	-0.0306352	1.20005e-17
111	M_VLDL_FC	Free_Cholesterol_in_Medium_VLDL	UKB metabQTL	0.992113	chr2:165528876	0.426209	chr2:165508389	rs10184004	AFR: 1.0; ALL: 0.9859; AMR: 0.9778; EAS: 1.0; EUR: 0.9682; SAS: 0.965	t	c	0.401	-0.065	0.0032	2.96e-92	-0.0227392	1.29999e-07
111	VLDL_size	Average_Diameter_for_VLDL_Particles	UKB metabQTL	0.995065	chr2:165528876	0.628655	chr2:165508389	rs10184004	AFR: 1.0; ALL: 0.9859; AMR: 0.9778; EAS: 1.0; EUR: 0.9682; SAS: 0.965	t	c	0.401	-0.065	0.0032	2.96e-92	-0.0441997	1.29987e-31
111	M_LDL_CE	Cholesteryl_Esters_in_Medium_LDL	UKB metabQTL	0.967152	chr2:165528876	0.466321	chr2:165508389	rs10184004	AFR: 1.0; ALL: 0.9859; AMR: 0.9778; EAS: 1.0; EUR: 0.9682; SAS: 0.965	t	c	0.401	-0.065	0.0032	2.96e-92	-0.0203446	1.89998e-06
111	SFA	Saturated_Fatty_Acids	UKB metabQTL	0.993123	chr2:165528876	0.512027	chr2:165508389	rs10184004	AFR: 1.0; ALL: 0.9859; AMR: 0.9778; EAS: 1.0; EUR: 0.9682; SAS: 0.965	t	c	0.401	-0.065	0.0032	2.96e-92	-0.0267853	6.4003e-11
111	LA_pct	Linoleic_Acid_pct	UKB metabQTL	0.995242	chr2:165528876	0.482808	chr2:165508389	rs10184004	AFR: 1.0; ALL: 0.9859; AMR: 0.9778; EAS: 1.0; EUR: 0.9682; SAS: 0.965	t	c	0.401	-0.065	0.0032	2.96e-92	0.026765	3.50026e-11
111	M_LDL_CE_pct	Cholesteryl_Esters_in_Medium_LDL_pct	UKB metabQTL	0.993053	chr2:165528876	0.66367	chr2:165508389	rs10184004	AFR: 1.0; ALL: 0.9859; AMR: 0.9778; EAS: 1.0; EUR: 0.9682; SAS: 0.965	t	c	0.401	-0.065	0.0032	2.96e-92	-0.0326702	2.19989e-15
111	DHA_pct	DHA_pct	UKB metabQTL	0.891644	chr2:165528876	0.427851	chr2:165508389	rs10184004	AFR: 1.0; ALL: 0.9859; AMR: 0.9778; EAS: 1.0; EUR: 0.9682; SAS: 0.965	t	c	0.401	-0.065	0.0032	2.96e-92	0.0153705	0.00021
111	L_VLDL_L	Total_Lipids_in_Large_VLDL	UKB metabQTL	0.994827	chr2:165528876	0.5585	chr2:165508389	rs10184004	AFR: 1.0; ALL: 0.9859; AMR: 0.9778; EAS: 1.0; EUR: 0.9682; SAS: 0.965	t	c	0.401	-0.065	0.0032	2.96e-92	-0.0455961	1.10002e-30
111	Omega_6_pct	Omega6_pct	UKB metabQTL	0.994978	chr2:165528876	0.519028	chr2:165508389	rs10184004	AFR: 1.0; ALL: 0.9859; AMR: 0.9778; EAS: 1.0; EUR: 0.9682; SAS: 0.965	t	c	0.401	-0.065	0.0032	2.96e-92	0.0360683	3.19963e-19
111	XXL_VLDL_P	Concentration_of_Chylomicrons_and_Extremely_Large_VLDL_Particles	UKB metabQTL	0.995232	chr2:165528876	0.531407	chr2:165508389	rs10184004	AFR: 1.0; ALL: 0.9859; AMR: 0.9778; EAS: 1.0; EUR: 0.9682; SAS: 0.965	t	c	0.401	-0.065	0.0032	2.96e-92	-0.0481021	2.39994e-34
111	L_HDL_C	Cholesterol_in_Large_HDL	UKB metabQTL	0.994711	chr2:165528876	0.546509	chr2:165508389	rs10184004	AFR: 1.0; ALL: 0.9859; AMR: 0.9778; EAS: 1.0; EUR: 0.9682; SAS: 0.965	t	c	0.401	-0.065	0.0032	2.96e-92	0.0379366	2.19989e-26
111	XL_VLDL_CE	Cholesteryl_Esters_in_Very_Large_VLDL	UKB metabQTL	0.994579	chr2:165528876	0.528281	chr2:165508389	rs10184004	AFR: 1.0; ALL: 0.9859; AMR: 0.9778; EAS: 1.0; EUR: 0.9682; SAS: 0.965	t	c	0.401	-0.065	0.0032	2.96e-92	-0.0412272	5.60015e-24
111	M_LDL_P	Concentration_of_Medium_LDL_Particles	UKB metabQTL	0.974956	chr2:165528876	0.470775	chr2:165508389	rs10184004	AFR: 1.0; ALL: 0.9859; AMR: 0.9778; EAS: 1.0; EUR: 0.9682; SAS: 0.965	t	c	0.401	-0.065	0.0032	2.96e-92	-0.0198442	4.90004e-06
111	S_VLDL_FC	Free_Cholesterol_in_Small_VLDL	UKB metabQTL	0.991014	chr2:165528876	0.385919	chr2:165508389	rs10184004	AFR: 1.0; ALL: 0.9859; AMR: 0.9778; EAS: 1.0; EUR: 0.9682; SAS: 0.965	t	c	0.401	-0.065	0.0032	2.96e-92	-0.0217704	4.90004e-07
111	XL_HDL_PL	Phospholipids_in_Very_Large_HDL	UKB metabQTL	0.99182	chr2:165528876	0.600016	chr2:165508389	rs10184004	AFR: 1.0; ALL: 0.9859; AMR: 0.9778; EAS: 1.0; EUR: 0.9682; SAS: 0.965	t	c	0.401	-0.065	0.0032	2.96e-92	0.0319311	2.39994e-18
111	L_HDL_PL_pct	Phospholipids_in_Large_HDL_pct	UKB metabQTL	0.992173	chr2:165528876	0.538267	chr2:165508389	rs10184004	AFR: 1.0; ALL: 0.9859; AMR: 0.9778; EAS: 1.0; EUR: 0.9682; SAS: 0.965	t	c	0.401	-0.065	0.0032	2.96e-92	-0.0309916	4.19952e-15
111	M_VLDL_PL	Phospholipids_in_Medium_VLDL	UKB metabQTL	0.9929	chr2:165528876	0.467779	chr2:165508389	rs10184004	AFR: 1.0; ALL: 0.9859; AMR: 0.9778; EAS: 1.0; EUR: 0.9682; SAS: 0.965	t	c	0.401	-0.065	0.0032	2.96e-92	-0.0280482	3.50026e-11
111	M_VLDL_CE_pct	Cholesteryl_Esters_in_Medium_VLDL_pct	UKB metabQTL	0.994135	chr2:165528876	0.481945	chr2:165508389	rs10184004	AFR: 1.0; ALL: 0.9859; AMR: 0.9778; EAS: 1.0; EUR: 0.9682; SAS: 0.965	t	c	0.401	-0.065	0.0032	2.96e-92	0.0373558	5.70033e-23
111	L_HDL_PL	Phospholipids_in_Large_HDL	UKB metabQTL	0.994533	chr2:165528876	0.446249	chr2:165508389	rs10184004	AFR: 1.0; ALL: 0.9859; AMR: 0.9778; EAS: 1.0; EUR: 0.9682; SAS: 0.965	t	c	0.401	-0.065	0.0032	2.96e-92	0.0331961	1e-20
111	SFA_pct	Saturated_Fatty_Acids_pct	UKB metabQTL	0.968989	chr2:165528876	0.52423	chr2:165508389	rs10184004	AFR: 1.0; ALL: 0.9859; AMR: 0.9778; EAS: 1.0; EUR: 0.9682; SAS: 0.965	t	c	0.401	-0.065	0.0032	2.96e-92	-0.0168915	4.70002e-05
111	L_VLDL_CE_pct	Cholesteryl_Esters_in_Large_VLDL_pct	UKB metabQTL	0.972491	chr2:165528876	0.453624	chr2:165508389	rs10184004	AFR: 1.0; ALL: 0.9859; AMR: 0.9778; EAS: 1.0; EUR: 0.9682; SAS: 0.965	t	c	0.401	-0.065	0.0032	2.96e-92	0.0258315	1e-11
111	PUFA_pct	Polyunsaturated_Fatty_Acids_pct	UKB metabQTL	0.994897	chr2:165528876	0.566412	chr2:165508389	rs10184004	AFR: 1.0; ALL: 0.9859; AMR: 0.9778; EAS: 1.0; EUR: 0.9682; SAS: 0.965	t	c	0.401	-0.065	0.0032	2.96e-92	0.0324099	3.69999e-16
111	M_VLDL_L	Total_Lipids_in_Medium_VLDL	UKB metabQTL	0.993272	chr2:165528876	0.503037	chr2:165508389	rs10184004	AFR: 1.0; ALL: 0.9859; AMR: 0.9778; EAS: 1.0; EUR: 0.9682; SAS: 0.965	t	c	0.401	-0.065	0.0032	2.96e-92	-0.0338599	2.49977e-16
111	XL_VLDL_FC_pct	Free_Cholesterol_in_Very_Large_VLDL_pct	UKB metabQTL	0.979854	chr2:165528876	0.459809	chr2:165508389	rs10184004	AFR: 1.0; ALL: 0.9859; AMR: 0.9778; EAS: 1.0; EUR: 0.9682; SAS: 0.965	t	c	0.401	-0.065	0.0032	2.96e-92	0.0253892	6.79986e-11
111	L_HDL_CE	Cholesteryl_Esters_in_Large_HDL	UKB metabQTL	0.994752	chr2:165528876	0.552622	chr2:165508389	rs10184004	AFR: 1.0; ALL: 0.9859; AMR: 0.9778; EAS: 1.0; EUR: 0.9682; SAS: 0.965	t	c	0.401	-0.065	0.0032	2.96e-92	0.0389207	1.69981e-27
111	L_HDL_P	Concentration_of_Large_HDL_Particles	UKB metabQTL	0.994706	chr2:165528876	0.503098	chr2:165508389	rs10184004	AFR: 1.0; ALL: 0.9859; AMR: 0.9778; EAS: 1.0; EUR: 0.9682; SAS: 0.965	t	c	0.401	-0.065	0.0032	2.96e-92	0.0351022	2.90001e-23
111	S_LDL_CE	Cholesteryl_Esters_in_Small_LDL	UKB metabQTL	0.957757	chr2:165528876	0.428187	chr2:165508389	rs10184004	AFR: 1.0; ALL: 0.9859; AMR: 0.9778; EAS: 1.0; EUR: 0.9682; SAS: 0.965	t	c	0.401	-0.065	0.0032	2.96e-92	-0.0193824	5.69994e-06
111	L_HDL_FC	Free_Cholesterol_in_Large_HDL	UKB metabQTL	0.99449	chr2:165528876	0.519639	chr2:165508389	rs10184004	AFR: 1.0; ALL: 0.9859; AMR: 0.9778; EAS: 1.0; EUR: 0.9682; SAS: 0.965	t	c	0.401	-0.065	0.0032	2.96e-92	0.0343921	3.40017e-22
111	L_HDL_CE_pct	Cholesteryl_Esters_in_Large_HDL_pct	UKB metabQTL	0.994564	chr2:165528876	0.522815	chr2:165508389	rs10184004	AFR: 1.0; ALL: 0.9859; AMR: 0.9778; EAS: 1.0; EUR: 0.9682; SAS: 0.965	t	c	0.401	-0.065	0.0032	2.96e-92	0.0418829	2.19989e-26
111	XL_VLDL_P	Concentration_of_Very_Large_VLDL_Particles	UKB metabQTL	0.9951	chr2:165528876	0.554959	chr2:165508389	rs10184004	AFR: 1.0; ALL: 0.9859; AMR: 0.9778; EAS: 1.0; EUR: 0.9682; SAS: 0.965	t	c	0.401	-0.065	0.0032	2.96e-92	-0.047889	4.60045e-34
111	L_LDL_TG_pct	Triglycerides_in_Large_LDL_pct	UKB metabQTL	0.995541	chr2:165508389	0.515308	chr2:165508389	rs10184004	1	t	c	0.401	-0.065	0.0032	2.96e-92	-0.0308546	8.80035e-15
111	S_HDL_CE_pct	Cholesteryl_Esters_in_Small_HDL_pct	UKB metabQTL	0.995849	chr2:165508389	0.36732	chr2:165508389	rs10184004	1	t	c	0.401	-0.065	0.0032	2.96e-92	0.0257875	2.59998e-10
111	S_LDL_FC_pct	Free_Cholesterol_in_Small_LDL_pct	UKB metabQTL	0.995196	chr2:165528624	0.560783	chr2:165508389	rs10184004	AFR: 1.0; ALL: 0.9753; AMR: 0.9778; EAS: 1.0; EUR: 0.9643; SAS: 0.8967	t	c	0.401	-0.065	0.0032	2.96e-92	0.0392991	9.60064e-24
111	IDL_C_pct	Cholesterol_in_IDL_pct	UKB metabQTL	0.996721	chr2:165508389	0.683192	chr2:165508389	rs10184004	1	t	c	0.401	-0.065	0.0032	2.96e-92	0.0333843	2.80027e-17
111	M_HDL_CE	Cholesteryl_Esters_in_Medium_HDL	UKB metabQTL	0.997582	chr2:165508389	0.780417	chr2:165508389	rs10184004	1	t	c	0.401	-0.065	0.0032	2.96e-92	0.0283041	8.80035e-14
111	XS_VLDL_FC	Free_Cholesterol_in_Very_Small_VLDL	UKB metabQTL	0.968631	chr2:165508389	0.39842	chr2:165508389	rs10184004	1	t	c	0.401	-0.065	0.0032	2.96e-92	-0.0179333	2.90001e-05
111	IDL_FC_pct	Free_Cholesterol_in_IDL_pct	UKB metabQTL	0.978132	chr2:165508389	0.655719	chr2:165508389	rs10184004	1	t	c	0.401	-0.065	0.0032	2.96e-92	0.0205885	1.79999e-07
111	ApoA1	Apolipoprotein_A1	UKB metabQTL	0.994573	chr2:165508389	0.829054	chr2:165508389	rs10184004	1	t	c	0.401	-0.065	0.0032	2.96e-92	0.0214133	5.60003e-09
111	HDL_L	Total_Lipids_in_HDL	UKB metabQTL	0.995742	chr2:165508389	0.753569	chr2:165508389	rs10184004	1	t	c	0.401	-0.065	0.0032	2.96e-92	0.0253857	1.80011e-12
111	ApoB_by_ApoA1	ApoB_by_ApoA1	UKB metabQTL	0.99485	chr2:165508389	0.380595	chr2:165508389	rs10184004	1	t	c	0.401	-0.065	0.0032	2.96e-92	-0.0256078	1e-09
111	M_HDL_FC	Free_Cholesterol_in_Medium_HDL	UKB metabQTL	0.995933	chr2:165508389	0.80062	chr2:165508389	rs10184004	1	t	c	0.401	-0.065	0.0032	2.96e-92	0.0231609	2.69998e-10
111	IDL_TG_pct	Triglycerides_in_IDL_pct	UKB metabQTL	0.995424	chr2:165508389	0.39451	chr2:165508389	rs10184004	1	t	c	0.401	-0.065	0.0032	2.96e-92	-0.0354164	1.29987e-19
111	M_HDL_L	Total_Lipids_in_Medium_HDL	UKB metabQTL	0.980134	chr2:165508389	0.816106	chr2:165508389	rs10184004	1	t	c	0.401	-0.065	0.0032	2.96e-92	0.0179266	2.19999e-06
111	Omega_3	Omega-3_Fatty_Acids	UKB metabQTL	0.95131	chr2:165508389	0.551655	chr2:165508389	rs10184004	1	t	c	0.401	-0.065	0.0032	2.96e-92	-0.0185003	4.60002e-06
111	M_HDL_FC_pct	Free_Cholesterol_in_Medium_HDL_pct	UKB metabQTL	0.996407	chr2:165508389	0.483752	chr2:165508389	rs10184004	1	t	c	0.401	-0.065	0.0032	2.96e-92	0.0326907	6.4003e-20
111	HDL_FC	Free_Cholesterol_in_HDL	UKB metabQTL	0.995655	chr2:165508389	0.629539	chr2:165508389	rs10184004	1	t	c	0.401	-0.065	0.0032	2.96e-92	0.0276825	7.50067e-15
111	Glucose	Glucose	UKB metabQTL	0.994316	chr2:165508389	0.825894	chr2:165508389	rs10184004	1	t	c	0.401	-0.065	0.0032	2.96e-92	-0.0239181	1.40001e-08
111	M_HDL_P	Concentration_of_Medium_HDL_Particles	UKB metabQTL	0.995377	chr2:165508389	0.833098	chr2:165508389	rs10184004	1	t	c	0.401	-0.065	0.0032	2.96e-92	0.0214196	1e-08
111	Total_BCAA	Total_Concentration_of_Branched-Chain_Amino_Acids_Leucine__Isoleucine__Valine	UKB metabQTL	0.996766	chr2:165508389	0.569814	chr2:165508389	rs10184004	1	t	c	0.401	-0.065	0.0032	2.96e-92	-0.0344309	2.49977e-17
111	Ala	Alanine	UKB metabQTL	0.969256	chr2:165508389	0.655131	chr2:165508389	rs10184004	1	t	c	0.401	-0.065	0.0032	2.96e-92	-0.0199889	1.6e-06
111	M_HDL_C_pct	Cholesterol_in_Medium_HDL_pct	UKB metabQTL	0.995356	chr2:165528624	0.486938	chr2:165508389	rs10184004	AFR: 1.0; ALL: 0.9753; AMR: 0.9778; EAS: 1.0; EUR: 0.9643; SAS: 0.8967	t	c	0.401	-0.065	0.0032	2.96e-92	0.0467536	2.09991e-32
111	S_VLDL_CE	Cholesteryl_Esters_in_Small_VLDL	UKB metabQTL	0.994176	chr2:165528624	0.457164	chr2:165508389	rs10184004	AFR: 1.0; ALL: 0.9753; AMR: 0.9778; EAS: 1.0; EUR: 0.9643; SAS: 0.8967	t	c	0.401	-0.065	0.0032	2.96e-92	-0.0316917	9.79941e-14
111	Val	Valine	UKB metabQTL	0.996647	chr2:165508389	0.561529	chr2:165508389	rs10184004	1	t	c	0.401	-0.065	0.0032	2.96e-92	-0.0347347	1.99986e-17
111	XS_VLDL_L	Total_Lipids_in_Very_Small_VLDL	UKB metabQTL	0.993359	chr2:165508389	0.354889	chr2:165508389	rs10184004	1	t	c	0.401	-0.065	0.0032	2.96e-92	-0.0212108	5e-07
111	S_VLDL_C_pct	Cholesterol_in_Small_VLDL_pct	UKB metabQTL	0.864294	chr2:165508389	0.37716	chr2:165508389	rs10184004	1	t	c	0.401	-0.065	0.0032	2.96e-92	0.02129	2.19999e-08
111	M_LDL_TG_pct	Triglycerides_in_Medium_LDL_pct	UKB metabQTL	0.993045	chr2:165508389	0.538792	chr2:165508389	rs10184004	1	t	c	0.401	-0.065	0.0032	2.96e-92	-0.02611	4.30031e-11
111	Unsaturation	Degree_of_Unsaturation	UKB metabQTL	0.992937	chr2:165528876	0.470487	chr2:165508389	rs10184004	AFR: 1.0; ALL: 0.9859; AMR: 0.9778; EAS: 1.0; EUR: 0.9682; SAS: 0.965	t	c	0.401	-0.065	0.0032	2.96e-92	0.0202574	1.40001e-07
111	S_LDL_TG	Triglycerides_in_Small_LDL	UKB metabQTL	0.994972	chr2:165528624	0.566107	chr2:165508389	rs10184004	AFR: 1.0; ALL: 0.9753; AMR: 0.9778; EAS: 1.0; EUR: 0.9643; SAS: 0.8967	t	c	0.401	-0.065	0.0032	2.96e-92	-0.0423365	2.29985e-26
111	S_VLDL_FC_pct	Free_Cholesterol_in_Small_VLDL_pct	UKB metabQTL	0.993661	chr2:165528624	0.386961	chr2:165508389	rs10184004	AFR: 1.0; ALL: 0.9753; AMR: 0.9778; EAS: 1.0; EUR: 0.9643; SAS: 0.8967	t	c	0.401	-0.065	0.0032	2.96e-92	0.0335681	1.50003e-18
111	L_VLDL_PL_pct	Phospholipids_in_Large_VLDL_pct	UKB metabQTL	0.995648	chr2:165528624	0.497454	chr2:165508389	rs10184004	AFR: 1.0; ALL: 0.9753; AMR: 0.9778; EAS: 1.0; EUR: 0.9643; SAS: 0.8967	t	c	0.401	-0.065	0.0032	2.96e-92	-0.0436297	7.89951e-27
111	L_HDL_TG_pct	Triglycerides_in_Large_HDL_pct	UKB metabQTL	0.994836	chr2:165528624	0.562108	chr2:165508389	rs10184004	AFR: 1.0; ALL: 0.9753; AMR: 0.9778; EAS: 1.0; EUR: 0.9643; SAS: 0.8967	t	c	0.401	-0.065	0.0032	2.96e-92	-0.0425991	2.99985e-28
111	S_VLDL_P	Concentration_of_Small_VLDL_Particles	UKB metabQTL	0.99451	chr2:165528624	0.512579	chr2:165508389	rs10184004	AFR: 1.0; ALL: 0.9753; AMR: 0.9778; EAS: 1.0; EUR: 0.9643; SAS: 0.8967	t	c	0.401	-0.065	0.0032	2.96e-92	-0.0395716	3.40017e-22
111	XS_VLDL_CE_pct	Cholesteryl_Esters_in_Very_Small_VLDL_pct	UKB metabQTL	0.993683	chr2:165508389	0.359995	chr2:165508389	rs10184004	1	t	c	0.401	-0.065	0.0032	2.96e-92	0.037035	3.80014e-22
111	M_HDL_C	Cholesterol_in_Medium_HDL	UKB metabQTL	0.997458	chr2:165508389	0.787851	chr2:165508389	rs10184004	1	t	c	0.401	-0.065	0.0032	2.96e-92	0.0273593	3.90032e-13
111	XS_VLDL_PL	Phospholipids_in_Very_Small_VLDL	UKB metabQTL	0.994953	chr2:165508389	0.376798	chr2:165508389	rs10184004	1	t	c	0.401	-0.065	0.0032	2.96e-92	-0.0243951	6.29999e-09
111	Ile	Isoleucine	UKB metabQTL	0.995967	chr2:165508389	0.654187	chr2:165508389	rs10184004	1	t	c	0.401	-0.065	0.0032	2.96e-92	-0.0299471	4.00037e-13
111	GlycA	Glycoprotein_Acetyls	UKB metabQTL	0.987871	chr2:165508389	0.4937	chr2:165508389	rs10184004	1	t	c	0.401	-0.065	0.0032	2.96e-92	-0.020415	2.19999e-07
111	XL_HDL_CE_pct	Cholesteryl_Esters_in_Very_Large_HDL_pct	UKB metabQTL	0.99642	chr2:165508389	0.575074	chr2:165508389	rs10184004	1	t	c	0.401	-0.065	0.0032	2.96e-92	0.0233369	1.89998e-08
111	Leu	Leucine	UKB metabQTL	0.99671	chr2:165508389	0.597556	chr2:165508389	rs10184004	1	t	c	0.401	-0.065	0.0032	2.96e-92	-0.0318609	2.80027e-15
111	Omega_6_by_Omega_3	Omega6_by_Omega3	UKB metabQTL	0.882653	chr2:165508389	0.685757	chr2:165508389	rs10184004	1	t	c	0.401	-0.065	0.0032	2.96e-92	0.0167736	3.29997e-05
111	HDL_P	Concentration_of_HDL_Particles	UKB metabQTL	0.973087	chr2:165508389	0.85352	chr2:165508389	rs10184004	1	t	c	0.401	-0.065	0.0032	2.96e-92	0.0177218	4.79999e-06
111	HDL_C	HDL_Cholesterol	UKB metabQTL	0.996913	chr2:165508389	0.575879	chr2:165508389	rs10184004	1	t	c	0.401	-0.065	0.0032	2.96e-92	0.0338743	6.90081e-21
111	HDL_PL	Phospholipids_in_HDL	UKB metabQTL	0.993581	chr2:165508389	0.774376	chr2:165508389	rs10184004	1	t	c	0.401	-0.065	0.0032	2.96e-92	0.0218299	1.7e-09
111	L_LDL_C_pct	Cholesterol_in_Large_LDL_pct	UKB metabQTL	0.996584	chr2:165508389	0.559703	chr2:165508389	rs10184004	1	t	c	0.401	-0.065	0.0032	2.96e-92	0.0307719	5.60015e-15
111	XS_VLDL_C_pct	Cholesterol_in_Very_Small_VLDL_pct	UKB metabQTL	0.992149	chr2:165508389	0.40209	chr2:165508389	rs10184004	1	t	c	0.401	-0.065	0.0032	2.96e-92	0.0356037	1.69981e-20
111	XS_VLDL_PL_pct	Phospholipids_in_Very_Small_VLDL_pct	UKB metabQTL	0.997857	chr2:165508389	0.89749	chr2:165508389	rs10184004	1	t	c	0.401	-0.065	0.0032	2.96e-92	-0.0289437	4.70002e-13
111	XXL_VLDL_C_pct	Cholesterol_in_Chylomicrons_and_Extremely_Large_VLDL_pct	UKB metabQTL	0.943056	chr2:165508389	0.342143	chr2:165508389	rs10184004	1	t	c	0.401	-0.065	0.0032	2.96e-92	0.0172067	2e-05
111	IDL_CE_pct	Cholesteryl_Esters_in_IDL_pct	UKB metabQTL	0.996315	chr2:165508389	0.587401	chr2:165508389	rs10184004	1	t	c	0.401	-0.065	0.0032	2.96e-92	0.0301289	3.19963e-14
111	HDL_CE	Cholesteryl_Esters_in_HDL	UKB metabQTL	0.996955	chr2:165508389	0.557883	chr2:165508389	rs10184004	1	t	c	0.401	-0.065	0.0032	2.96e-92	0.0354288	2.39994e-22
111	XS_VLDL_TG_pct	Triglycerides_in_Very_Small_VLDL_pct	UKB metabQTL	0.980837	chr2:165528624	0.418578	chr2:165508389	rs10184004	AFR: 1.0; ALL: 0.9753; AMR: 0.9778; EAS: 1.0; EUR: 0.9643; SAS: 0.8967	t	c	0.401	-0.065	0.0032	2.96e-92	-0.0338001	7.39946e-19
111	M_VLDL_FC_pct	Free_Cholesterol_in_Medium_VLDL_pct	UKB metabQTL	0.929498	chr2:165528624	0.41801	chr2:165508389	rs10184004	AFR: 1.0; ALL: 0.9753; AMR: 0.9778; EAS: 1.0; EUR: 0.9643; SAS: 0.8967	t	c	0.401	-0.065	0.0032	2.96e-92	0.0284966	6.20012e-14
111	XXL_VLDL_PL_pct	Phospholipids_in_Chylomicrons_and_Extremely_Large_VLDL_pct	UKB metabQTL	0.979122	chr2:165508389	0.636957	chr2:165508389	rs10184004	1	t	c	0.401	-0.065	0.0032	2.96e-92	-0.0191572	6.59994e-06
111	S_VLDL_PL	Phospholipids_in_Small_VLDL	UKB metabQTL	0.99371	chr2:165528624	0.454756	chr2:165508389	rs10184004	AFR: 1.0; ALL: 0.9753; AMR: 0.9778; EAS: 1.0; EUR: 0.9643; SAS: 0.8967	t	c	0.401	-0.065	0.0032	2.96e-92	-0.0300036	1.29987e-12
111	S_VLDL_PL_pct	Phospholipids_in_Small_VLDL_pct	UKB metabQTL	0.992101	chr2:165528624	0.407804	chr2:165508389	rs10184004	AFR: 1.0; ALL: 0.9753; AMR: 0.9778; EAS: 1.0; EUR: 0.9643; SAS: 0.8967	t	c	0.401	-0.065	0.0032	2.96e-92	0.0330065	5.50047e-18
111	XL_HDL_TG_pct	Triglycerides_in_Very_Large_HDL_pct	UKB metabQTL	0.995096	chr2:165528624	0.508493	chr2:165508389	rs10184004	AFR: 1.0; ALL: 0.9753; AMR: 0.9778; EAS: 1.0; EUR: 0.9643; SAS: 0.8967	t	c	0.401	-0.065	0.0032	2.96e-92	-0.0439988	5.79963e-30
111	L_LDL_TG	Triglycerides_in_Large_LDL	UKB metabQTL	0.994075	chr2:165528624	0.49116	chr2:165508389	rs10184004	AFR: 1.0; ALL: 0.9753; AMR: 0.9778; EAS: 1.0; EUR: 0.9643; SAS: 0.8967	t	c	0.401	-0.065	0.0032	2.96e-92	-0.0328299	9.70063e-16
111	HDL_TG	Triglycerides_in_HDL	UKB metabQTL	0.995005	chr2:165528624	0.531447	chr2:165508389	rs10184004	AFR: 1.0; ALL: 0.9753; AMR: 0.9778; EAS: 1.0; EUR: 0.9643; SAS: 0.8967	t	c	0.401	-0.065	0.0032	2.96e-92	-0.0356648	1.9002e-18
111	TG_by_PG	Triglycerides_by_Phosphoglycerides	UKB metabQTL	0.995214	chr2:165528876	0.498291	chr2:165508389	rs10184004	AFR: 1.0; ALL: 0.9859; AMR: 0.9778; EAS: 1.0; EUR: 0.9682; SAS: 0.965	t	c	0.401	-0.065	0.0032	2.96e-92	-0.0481793	3.19963e-37
111	L_VLDL_FC	Free_Cholesterol_in_Large_VLDL	UKB metabQTL	0.994922	chr2:165528876	0.545294	chr2:165508389	rs10184004	AFR: 1.0; ALL: 0.9859; AMR: 0.9778; EAS: 1.0; EUR: 0.9682; SAS: 0.965	t	c	0.401	-0.065	0.0032	2.96e-92	-0.0460941	6.00067e-31
111	VLDL_L	Total_Lipids_in_VLDL	UKB metabQTL	0.994703	chr2:165528876	0.5273	chr2:165508389	rs10184004	AFR: 1.0; ALL: 0.9859; AMR: 0.9778; EAS: 1.0; EUR: 0.9682; SAS: 0.965	t	c	0.401	-0.065	0.0032	2.96e-92	-0.0434017	8.9002e-27
111	L_HDL_C_pct	Cholesterol_in_Large_HDL_pct	UKB metabQTL	0.994842	chr2:165528876	0.552878	chr2:165508389	rs10184004	AFR: 1.0; ALL: 0.9859; AMR: 0.9778; EAS: 1.0; EUR: 0.9682; SAS: 0.965	t	c	0.401	-0.065	0.0032	2.96e-92	0.0418668	1.29987e-27
111	VLDL_PL	Phospholipids_in_VLDL	UKB metabQTL	0.994458	chr2:165528876	0.506007	chr2:165508389	rs10184004	AFR: 1.0; ALL: 0.9859; AMR: 0.9778; EAS: 1.0; EUR: 0.9682; SAS: 0.965	t	c	0.401	-0.065	0.0032	2.96e-92	-0.0407128	3.19963e-23
111	XXL_VLDL_FC_pct	Free_Cholesterol_in_Chylomicrons_and_Extremely_Large_VLDL_pct	UKB metabQTL	0.993011	chr2:165528876	0.422885	chr2:165508389	rs10184004	AFR: 1.0; ALL: 0.9859; AMR: 0.9778; EAS: 1.0; EUR: 0.9682; SAS: 0.965	t	c	0.401	-0.065	0.0032	2.96e-92	0.0210358	1.7e-07
111	XL_VLDL_PL	Phospholipids_in_Very_Large_VLDL	UKB metabQTL	0.995124	chr2:165528876	0.55427	chr2:165508389	rs10184004	AFR: 1.0; ALL: 0.9859; AMR: 0.9778; EAS: 1.0; EUR: 0.9682; SAS: 0.965	t	c	0.401	-0.065	0.0032	2.96e-92	-0.047819	1.39991e-33
111	VLDL_TG	Triglycerides_in_VLDL	UKB metabQTL	0.995079	chr2:165528876	0.533985	chr2:165508389	rs10184004	AFR: 1.0; ALL: 0.9859; AMR: 0.9778; EAS: 1.0; EUR: 0.9682; SAS: 0.965	t	c	0.401	-0.065	0.0032	2.96e-92	-0.0469006	5.90065e-33
111	S_HDL_TG	Triglycerides_in_Small_HDL	UKB metabQTL	0.995164	chr2:165528876	0.503126	chr2:165508389	rs10184004	AFR: 1.0; ALL: 0.9859; AMR: 0.9778; EAS: 1.0; EUR: 0.9682; SAS: 0.965	t	c	0.401	-0.065	0.0032	2.96e-92	-0.0470602	4.90004e-32
111	XL_VLDL_FC	Free_Cholesterol_in_Very_Large_VLDL	UKB metabQTL	0.995057	chr2:165528876	0.549312	chr2:165508389	rs10184004	AFR: 1.0; ALL: 0.9859; AMR: 0.9778; EAS: 1.0; EUR: 0.9682; SAS: 0.965	t	c	0.401	-0.065	0.0032	2.96e-92	-0.0469812	3.40017e-32
111	XL_VLDL_C	Cholesterol_in_Very_Large_VLDL	UKB metabQTL	0.994839	chr2:165528876	0.541328	chr2:165508389	rs10184004	AFR: 1.0; ALL: 0.9859; AMR: 0.9778; EAS: 1.0; EUR: 0.9682; SAS: 0.965	t	c	0.401	-0.065	0.0032	2.96e-92	-0.0446148	1.59993e-28
111	XL_VLDL_CE_pct	Cholesteryl_Esters_in_Very_Large_VLDL_pct	UKB metabQTL	0.995123	chr2:165528876	0.514555	chr2:165508389	rs10184004	AFR: 1.0; ALL: 0.9859; AMR: 0.9778; EAS: 1.0; EUR: 0.9682; SAS: 0.965	t	c	0.401	-0.065	0.0032	2.96e-92	0.0375993	1.10002e-21
111	XXL_VLDL_CE	Cholesteryl_Esters_in_Chylomicrons_and_Extremely_Large_VLDL	UKB metabQTL	0.995152	chr2:165528876	0.539359	chr2:165508389	rs10184004	AFR: 1.0; ALL: 0.9859; AMR: 0.9778; EAS: 1.0; EUR: 0.9682; SAS: 0.965	t	c	0.401	-0.065	0.0032	2.96e-92	-0.0465198	5.50047e-32
111	M_HDL_CE_pct	Cholesteryl_Esters_in_Medium_HDL_pct	UKB metabQTL	0.995248	chr2:165528624	0.513517	chr2:165508389	rs10184004	AFR: 1.0; ALL: 0.9753; AMR: 0.9778; EAS: 1.0; EUR: 0.9643; SAS: 0.8967	t	c	0.401	-0.065	0.0032	2.96e-92	0.0447808	3.59998e-29
111	VLDL_FC	Free_Cholesterol_in_VLDL	UKB metabQTL	0.994059	chr2:165528876	0.508685	chr2:165508389	rs10184004	AFR: 1.0; ALL: 0.9859; AMR: 0.9778; EAS: 1.0; EUR: 0.9682; SAS: 0.965	t	c	0.401	-0.065	0.0032	2.96e-92	-0.0375613	1.29987e-19
111	L_HDL_L	Total_Lipids_in_Large_HDL	UKB metabQTL	0.994523	chr2:165528876	0.492006	chr2:165508389	rs10184004	AFR: 1.0; ALL: 0.9859; AMR: 0.9778; EAS: 1.0; EUR: 0.9682; SAS: 0.965	t	c	0.401	-0.065	0.0032	2.96e-92	0.0347454	1.10002e-22
111	XL_VLDL_TG	Triglycerides_in_Very_Large_VLDL	UKB metabQTL	0.995167	chr2:165528876	0.575593	chr2:165508389	rs10184004	AFR: 1.0; ALL: 0.9859; AMR: 0.9778; EAS: 1.0; EUR: 0.9682; SAS: 0.965	t	c	0.401	-0.065	0.0032	2.96e-92	-0.0480044	1.20005e-34
111	XL_HDL_CE	Cholesteryl_Esters_in_Very_Large_HDL	UKB metabQTL	0.994763	chr2:165528876	0.606151	chr2:165508389	rs10184004	AFR: 1.0; ALL: 0.9859; AMR: 0.9778; EAS: 1.0; EUR: 0.9682; SAS: 0.965	t	c	0.401	-0.065	0.0032	2.96e-92	0.0363913	1.69981e-23
111	M_LDL_PL_pct	Phospholipids_in_Medium_LDL_pct	UKB metabQTL	0.987906	chr2:165528876	0.574366	chr2:165508389	rs10184004	AFR: 1.0; ALL: 0.9859; AMR: 0.9778; EAS: 1.0; EUR: 0.9682; SAS: 0.965	t	c	0.401	-0.065	0.0032	2.96e-92	0.022853	5.80003e-08
111	VLDL_C	VLDL_Cholesterol	UKB metabQTL	0.993572	chr2:165528876	0.475577	chr2:165508389	rs10184004	AFR: 1.0; ALL: 0.9859; AMR: 0.9778; EAS: 1.0; EUR: 0.9682; SAS: 0.965	t	c	0.401	-0.065	0.0032	2.96e-92	-0.0317312	6.4998e-14
111	S_HDL_FC_pct	Free_Cholesterol_in_Small_HDL_pct	UKB metabQTL	0.989191	chr2:165528876	0.378672	chr2:165508389	rs10184004	AFR: 1.0; ALL: 0.9859; AMR: 0.9778; EAS: 1.0; EUR: 0.9682; SAS: 0.965	t	c	0.401	-0.065	0.0032	2.96e-92	0.018998	4.30002e-07
111	M_HDL_TG	Triglycerides_in_Medium_HDL	UKB metabQTL	0.995019	chr2:165528624	0.502743	chr2:165508389	rs10184004	AFR: 1.0; ALL: 0.9753; AMR: 0.9778; EAS: 1.0; EUR: 0.9643; SAS: 0.8967	t	c	0.401	-0.065	0.0032	2.96e-92	-0.0356498	2.19989e-18
111	S_VLDL_L	Total_Lipids_in_Small_VLDL	UKB metabQTL	0.994422	chr2:165528624	0.509638	chr2:165508389	rs10184004	AFR: 1.0; ALL: 0.9753; AMR: 0.9778; EAS: 1.0; EUR: 0.9643; SAS: 0.8967	t	c	0.401	-0.065	0.0032	2.96e-92	-0.0384221	8.00018e-21
111	XL_VLDL_C_pct	Cholesterol_in_Very_Large_VLDL_pct	UKB metabQTL	0.995047	chr2:165528876	0.521181	chr2:165508389	rs10184004	AFR: 1.0; ALL: 0.9859; AMR: 0.9778; EAS: 1.0; EUR: 0.9682; SAS: 0.965	t	c	0.401	-0.065	0.0032	2.96e-92	0.0362379	2.19989e-20
111	S_VLDL_TG	Triglycerides_in_Small_VLDL	UKB metabQTL	0.995049	chr2:165528624	0.565911	chr2:165508389	rs10184004	AFR: 1.0; ALL: 0.9753; AMR: 0.9778; EAS: 1.0; EUR: 0.9643; SAS: 0.8967	t	c	0.401	-0.065	0.0032	2.96e-92	-0.0438069	1.59993e-28
111	XL_HDL_TG	Triglycerides_in_Very_Large_HDL	UKB metabQTL	0.992743	chr2:165528624	0.409208	chr2:165508389	rs10184004	AFR: 1.0; ALL: 0.9753; AMR: 0.9778; EAS: 1.0; EUR: 0.9643; SAS: 0.8967	t	c	0.401	-0.065	0.0032	2.96e-92	-0.0217387	7.39997e-08
111	VLDL_CE	Cholesteryl_Esters_in_VLDL	UKB metabQTL	0.99352	chr2:165528624	0.436409	chr2:165508389	rs10184004	AFR: 1.0; ALL: 0.9753; AMR: 0.9778; EAS: 1.0; EUR: 0.9643; SAS: 0.8967	t	c	0.401	-0.065	0.0032	2.96e-92	-0.0265661	6.80002e-10
111	S_LDL_TG_pct	Triglycerides_in_Small_LDL_pct	UKB metabQTL	0.995347	chr2:165528624	0.542199	chr2:165508389	rs10184004	AFR: 1.0; ALL: 0.9753; AMR: 0.9778; EAS: 1.0; EUR: 0.9643; SAS: 0.8967	t	c	0.401	-0.065	0.0032	2.96e-92	-0.0380406	1.99986e-22
111	S_VLDL_C	Cholesterol_in_Small_VLDL	UKB metabQTL	0.993861	chr2:165528624	0.433943	chr2:165508389	rs10184004	AFR: 1.0; ALL: 0.9753; AMR: 0.9778; EAS: 1.0; EUR: 0.9643; SAS: 0.8967	t	c	0.401	-0.065	0.0032	2.96e-92	-0.0284133	3.19963e-11
111	IDL_TG	Triglycerides_in_IDL	UKB metabQTL	0.994575	chr2:165528624	0.490925	chr2:165508389	rs10184004	AFR: 1.0; ALL: 0.9753; AMR: 0.9778; EAS: 1.0; EUR: 0.9643; SAS: 0.8967	t	c	0.401	-0.065	0.0032	2.96e-92	-0.0339357	5.30029e-17
111	M_LDL_TG	Triglycerides_in_Medium_LDL	UKB metabQTL	0.994435	chr2:165528624	0.54067	chr2:165508389	rs10184004	AFR: 1.0; ALL: 0.9753; AMR: 0.9778; EAS: 1.0; EUR: 0.9643; SAS: 0.8967	t	c	0.401	-0.065	0.0032	2.96e-92	-0.0376598	1.39991e-20
111	MUFA_pct	Monounsaturated_Fatty_Acids_pct	UKB metabQTL	0.995277	chr2:165528624	0.503104	chr2:165508389	rs10184004	AFR: 1.0; ALL: 0.9753; AMR: 0.9778; EAS: 1.0; EUR: 0.9643; SAS: 0.8967	t	c	0.401	-0.065	0.0032	2.96e-92	-0.0344675	1.10002e-18
111	Gly	Glycine	UKB metabQTL	0.905901	chr2:165528624	0.505357	chr2:165508389	rs10184004	AFR: 1.0; ALL: 0.9753; AMR: 0.9778; EAS: 1.0; EUR: 0.9643; SAS: 0.8967	t	c	0.401	-0.065	0.0032	2.96e-92	0.0216809	1.09999e-08
111	LDL_TG	Triglycerides_in_LDL	UKB metabQTL	0.994259	chr2:165528624	0.523551	chr2:165508389	rs10184004	AFR: 1.0; ALL: 0.9753; AMR: 0.9778; EAS: 1.0; EUR: 0.9643; SAS: 0.8967	t	c	0.401	-0.065	0.0032	2.96e-92	-0.0356806	1.69981e-18
111	Total_FA	Total_Fatty_Acids	UKB metabQTL	0.992895	chr2:165528624	0.485306	chr2:165508389	rs10184004	AFR: 1.0; ALL: 0.9753; AMR: 0.9778; EAS: 1.0; EUR: 0.9643; SAS: 0.8967	t	c	0.401	-0.065	0.0032	2.96e-92	-0.0259284	2.19999e-10
111	S_HDL_TG_pct	Triglycerides_in_Small_HDL_pct	UKB metabQTL	0.995359	chr2:165528624	0.536451	chr2:165508389	rs10184004	AFR: 1.0; ALL: 0.9753; AMR: 0.9778; EAS: 1.0; EUR: 0.9643; SAS: 0.8967	t	c	0.401	-0.065	0.0032	2.96e-92	-0.0480074	1e-34
111	L_LDL_FC_pct	Free_Cholesterol_in_Large_LDL_pct	UKB metabQTL	0.995481	chr2:165528624	0.443133	chr2:165508389	rs10184004	AFR: 1.0; ALL: 0.9753; AMR: 0.9778; EAS: 1.0; EUR: 0.9643; SAS: 0.8967	t	c	0.401	-0.065	0.0032	2.96e-92	0.0427604	1.59993e-28
111	M_VLDL_C_pct	Cholesterol_in_Medium_VLDL_pct	UKB metabQTL	0.990977	chr2:165528624	0.477635	chr2:165508389	rs10184004	AFR: 1.0; ALL: 0.9753; AMR: 0.9778; EAS: 1.0; EUR: 0.9643; SAS: 0.8967	t	c	0.401	-0.065	0.0032	2.96e-92	0.0354555	7.59976e-21
111	S_HDL_C_pct	Cholesterol_in_Small_HDL_pct	UKB metabQTL	0.99568	chr2:165528624	0.433665	chr2:165508389	rs10184004	AFR: 1.0; ALL: 0.9753; AMR: 0.9778; EAS: 1.0; EUR: 0.9643; SAS: 0.8967	t	c	0.401	-0.065	0.0032	2.96e-92	0.0318367	4.40048e-15
111	VLDL_P	Concentration_of_VLDL_Particles	UKB metabQTL	0.993833	chr2:165528624	0.484273	chr2:165508389	rs10184004	AFR: 1.0; ALL: 0.9753; AMR: 0.9778; EAS: 1.0; EUR: 0.9643; SAS: 0.8967	t	c	0.401	-0.065	0.0032	2.96e-92	-0.0355088	1.39991e-17
111	XS_VLDL_P	Concentration_of_Very_Small_VLDL_Particles	UKB metabQTL	0.992886	chr2:165528624	0.347184	chr2:165508389	rs10184004	AFR: 1.0; ALL: 0.9753; AMR: 0.9778; EAS: 1.0; EUR: 0.9643; SAS: 0.8967	t	c	0.401	-0.065	0.0032	2.96e-92	-0.0207286	1.29999e-06
111	M_VLDL_TG_pct	Triglycerides_in_Medium_VLDL_pct	UKB metabQTL	0.978966	chr2:165528624	0.459971	chr2:165508389	rs10184004	AFR: 1.0; ALL: 0.9753; AMR: 0.9778; EAS: 1.0; EUR: 0.9643; SAS: 0.8967	t	c	0.401	-0.065	0.0032	2.96e-92	-0.0325464	8.69961e-18
111	MUFA	Monounsaturated_Fatty_Acids	UKB metabQTL	0.994675	chr2:165528624	0.508528	chr2:165508389	rs10184004	AFR: 1.0; ALL: 0.9753; AMR: 0.9778; EAS: 1.0; EUR: 0.9643; SAS: 0.8967	t	c	0.401	-0.065	0.0032	2.96e-92	-0.0327006	7.00003e-16
111	XS_VLDL_TG	Triglycerides_in_Very_Small_VLDL	UKB metabQTL	0.995062	chr2:165528624	0.551864	chr2:165508389	rs10184004	AFR: 1.0; ALL: 0.9753; AMR: 0.9778; EAS: 1.0; EUR: 0.9643; SAS: 0.8967	t	c	0.401	-0.065	0.0032	2.96e-92	-0.040405	9.8992e-24
111	M_HDL_TG_pct	Triglycerides_in_Medium_HDL_pct	UKB metabQTL	0.995269	chr2:165528624	0.533876	chr2:165508389	rs10184004	AFR: 1.0; ALL: 0.9753; AMR: 0.9778; EAS: 1.0; EUR: 0.9643; SAS: 0.8967	t	c	0.401	-0.065	0.0032	2.96e-92	-0.0457829	4.60045e-31
111	S_VLDL_TG_pct	Triglycerides_in_Small_VLDL_pct	UKB metabQTL	0.93313	chr2:165528624	0.354588	chr2:165508389	rs10184004	AFR: 1.0; ALL: 0.9753; AMR: 0.9778; EAS: 1.0; EUR: 0.9643; SAS: 0.8967	t	c	0.401	-0.065	0.0032	2.96e-92	-0.0253059	3.10027e-11
111	Creatinine	Creatinine	UKB metabQTL	0.958748	chr2:165528624	0.354459	chr2:165508389	rs10184004	AFR: 1.0; ALL: 0.9753; AMR: 0.9778; EAS: 1.0; EUR: 0.9643; SAS: 0.8967	t	c	0.401	-0.065	0.0032	2.96e-92	-0.0149377	3.79997e-05
126	XXL_VLDL_P	Concentration_of_Chylomicrons_and_Extremely_Large_VLDL_Particles	UKB metabQTL	0.99998	chr2:219699999	0.999923	chr2:219699999	rs78058190	1	a	g	0.0598	0.0722	0.0083	3.606e-18	0.070077	1.59993e-12
126	MUFA	Monounsaturated_Fatty_Acids	UKB metabQTL	0.997666	chr2:219699999	0.997671	chr2:219699999	rs78058190	1	a	g	0.0598	0.0722	0.0083	3.606e-18	0.0503787	4.70002e-07
126	L_HDL_C	Cholesterol_in_Large_HDL	UKB metabQTL	0.999908	chr2:219699999	0.999539	chr2:219699999	rs78058190	1	a	g	0.0598	0.0722	0.0083	3.606e-18	-0.0635141	7.8001e-11
126	XL_VLDL_CE	Cholesteryl_Esters_in_Very_Large_VLDL	UKB metabQTL	0.951064	chr2:219699999	0.984024	chr2:219699999	rs78058190	1	a	g	0.0598	0.0722	0.0083	3.606e-18	0.0425127	4e-05
126	M_VLDL_TG_pct	Triglycerides_in_Medium_VLDL_pct	UKB metabQTL	0.999994	chr2:219699999	0.999998	chr2:219699999	rs78058190	1	a	g	0.0598	0.0722	0.0083	3.606e-18	0.0722474	5.30029e-14
126	S_HDL_C_pct	Cholesterol_in_Small_HDL_pct	UKB metabQTL	0.99944	chr2:219699999	0.99978	chr2:219699999	rs78058190	1	a	g	0.0598	0.0722	0.0083	3.606e-18	-0.0531075	2.69998e-07
126	XL_HDL_PL	Phospholipids_in_Very_Large_HDL	UKB metabQTL	0.993877	chr2:219699999	0.97151	chr2:219699999	rs78058190	1	a	g	0.0598	0.0722	0.0083	3.606e-18	-0.0474079	1.09999e-06
126	L_HDL_PL_pct	Phospholipids_in_Large_HDL_pct	UKB metabQTL	0.999889	chr2:219699999	0.999477	chr2:219699999	rs78058190	1	a	g	0.0598	0.0722	0.0083	3.606e-18	0.0602784	1.5e-08
126	HDL_P	Concentration_of_HDL_Particles	UKB metabQTL	0.885085	chr2:219699999	0.999921	chr2:219699999	rs78058190	1	a	g	0.0598	0.0722	0.0083	3.606e-18	-0.043044	4.70002e-05
126	M_VLDL_C_pct	Cholesterol_in_Medium_VLDL_pct	UKB metabQTL	0.999994	chr2:219699999	0.999998	chr2:219699999	rs78058190	1	a	g	0.0598	0.0722	0.0083	3.606e-18	-0.0754455	4.00037e-15
126	L_VLDL_CE_pct	Cholesteryl_Esters_in_Large_VLDL_pct	UKB metabQTL	0.999866	chr2:219699999	0.999966	chr2:219699999	rs78058190	1	a	g	0.0598	0.0722	0.0083	3.606e-18	-0.0541936	6.1e-09
126	M_VLDL_CE_pct	Cholesteryl_Esters_in_Medium_VLDL_pct	UKB metabQTL	0.999994	chr2:219699999	0.999997	chr2:219699999	rs78058190	1	a	g	0.0598	0.0722	0.0083	3.606e-18	-0.0767389	1.50003e-15
126	HDL_C	HDL_Cholesterol	UKB metabQTL	0.999991	chr2:219699999	0.999982	chr2:219699999	rs78058190	1	a	g	0.0598	0.0722	0.0083	3.606e-18	-0.0623876	3.89996e-10
126	L_HDL_PL	Phospholipids_in_Large_HDL	UKB metabQTL	0.999815	chr2:219699999	0.999177	chr2:219699999	rs78058190	1	a	g	0.0598	0.0722	0.0083	3.606e-18	-0.0527733	8.19993e-08
126	HDL_PL	Phospholipids_in_HDL	UKB metabQTL	0.974204	chr2:219699999	0.999606	chr2:219699999	rs78058190	1	a	g	0.0598	0.0722	0.0083	3.606e-18	-0.0404352	9.40005e-05
126	L_LDL_C_pct	Cholesterol_in_Large_LDL_pct	UKB metabQTL	0.999994	chr2:219699999	0.999995	chr2:219699999	rs78058190	1	a	g	0.0598	0.0722	0.0083	3.606e-18	-0.0669799	1.6e-10
126	L_LDL_FC_pct	Free_Cholesterol_in_Large_LDL_pct	UKB metabQTL	0.999995	chr2:219699999	1	chr2:219699999	rs78058190	1	a	g	0.0598	0.0722	0.0083	3.606e-18	-0.0876175	4.60045e-19
126	XS_VLDL_TG	Triglycerides_in_Very_Small_VLDL	UKB metabQTL	0.999026	chr2:219699999	0.995422	chr2:219699999	rs78058190	1	a	g	0.0598	0.0722	0.0083	3.606e-18	0.0562042	9.49992e-09
126	XL_HDL_CE_pct	Cholesteryl_Esters_in_Very_Large_HDL_pct	UKB metabQTL	0.994359	chr2:219699999	0.999941	chr2:219699999	rs78058190	1	a	g	0.0598	0.0722	0.0083	3.606e-18	-0.0483782	6.59994e-06
126	L_LDL_TG	Triglycerides_in_Large_LDL	UKB metabQTL	0.996382	chr2:219699999	0.990193	chr2:219699999	rs78058190	1	a	g	0.0598	0.0722	0.0083	3.606e-18	0.0505374	4.90004e-07
126	S_VLDL_TG	Triglycerides_in_Small_VLDL	UKB metabQTL	0.999456	chr2:219699999	0.997185	chr2:219699999	rs78058190	1	a	g	0.0598	0.0722	0.0083	3.606e-18	0.0609721	4.39997e-10
126	XS_VLDL_C_pct	Cholesterol_in_Very_Small_VLDL_pct	UKB metabQTL	0.999995	chr2:219699999	0.999999	chr2:219699999	rs78058190	1	a	g	0.0598	0.0722	0.0083	3.606e-18	-0.0826372	1.10002e-17
126	HDL_TG	Triglycerides_in_HDL	UKB metabQTL	0.990778	chr2:219699999	0.982525	chr2:219699999	rs78058190	1	a	g	0.0598	0.0722	0.0083	3.606e-18	0.0476052	1.5e-06
126	L_HDL_CE_pct	Cholesteryl_Esters_in_Large_HDL_pct	UKB metabQTL	0.999918	chr2:219699999	0.999593	chr2:219699999	rs78058190	1	a	g	0.0598	0.0722	0.0083	3.606e-18	-0.0691246	1.29999e-10
126	VLDL_size	Average_Diameter_for_VLDL_Particles	UKB metabQTL	0.999993	chr2:219699999	0.999988	chr2:219699999	rs78058190	1	a	g	0.0598	0.0722	0.0083	3.606e-18	0.0713632	5.30029e-14
126	XS_VLDL_CE_pct	Cholesteryl_Esters_in_Very_Small_VLDL_pct	UKB metabQTL	0.999995	chr2:219699999	1	chr2:219699999	rs78058190	1	a	g	0.0598	0.0722	0.0083	3.606e-18	-0.0840498	2.29985e-18
126	M_LDL_C_pct	Cholesterol_in_Medium_LDL_pct	UKB metabQTL	0.999862	chr2:219699999	0.999948	chr2:219699999	rs78058190	1	a	g	0.0598	0.0722	0.0083	3.606e-18	-0.0567632	8.30004e-08
126	LA_pct	Linoleic_Acid_pct	UKB metabQTL	0.999773	chr2:219699999	0.998834	chr2:219699999	rs78058190	1	a	g	0.0598	0.0722	0.0083	3.606e-18	-0.0633876	2.1e-09
126	S_LDL_C_pct	Cholesterol_in_Small_LDL_pct	UKB metabQTL	0.962605	chr2:219699999	0.999967	chr2:219699999	rs78058190	1	a	g	0.0598	0.0722	0.0083	3.606e-18	-0.0446368	9.49992e-06
126	L_VLDL_L	Total_Lipids_in_Large_VLDL	UKB metabQTL	0.999616	chr2:219699999	0.998173	chr2:219699999	rs78058190	1	a	g	0.0598	0.0722	0.0083	3.606e-18	0.058002	7.10003e-09
126	XL_HDL_TG_pct	Triglycerides_in_Very_Large_HDL_pct	UKB metabQTL	0.995512	chr2:219699999	0.976157	chr2:219699999	rs78058190	1	a	g	0.0598	0.0722	0.0083	3.606e-18	0.066008	2.70023e-11
126	M_HDL_C	Cholesterol_in_Medium_HDL	UKB metabQTL	0.999462	chr2:219699999	0.999904	chr2:219699999	rs78058190	1	a	g	0.0598	0.0722	0.0083	3.606e-18	-0.0499386	1.2e-06
126	S_VLDL_PL_pct	Phospholipids_in_Small_VLDL_pct	UKB metabQTL	0.999994	chr2:219699999	0.999997	chr2:219699999	rs78058190	1	a	g	0.0598	0.0722	0.0083	3.606e-18	-0.0722872	1.39991e-13
126	M_HDL_TG	Triglycerides_in_Medium_HDL	UKB metabQTL	0.983417	chr2:219699999	0.976327	chr2:219699999	rs78058190	1	a	g	0.0598	0.0722	0.0083	3.606e-18	0.0457839	5.30005e-06
126	IDL_C	Cholesterol_in_IDL	UKB metabQTL	0.997003	chr2:219699999	0.999986	chr2:219699999	rs78058190	1	a	g	0.0598	0.0722	0.0083	3.606e-18	-0.0489969	6.90001e-07
126	Sphingomyelins	Sphingomyelins	UKB metabQTL	0.978296	chr2:219699999	0.999974	chr2:219699999	rs78058190	1	a	g	0.0598	0.0722	0.0083	3.606e-18	-0.0474382	1.79999e-06
126	L_LDL_FC	Free_Cholesterol_in_Large_LDL	UKB metabQTL	0.97139	chr2:219699999	0.999973	chr2:219699999	rs78058190	1	a	g	0.0598	0.0722	0.0083	3.606e-18	-0.0441135	1.29999e-05
126	Omega_6_pct	Omega6_pct	UKB metabQTL	0.999796	chr2:219699999	0.998948	chr2:219699999	rs78058190	1	a	g	0.0598	0.0722	0.0083	3.606e-18	-0.0677909	2.19989e-11
126	M_HDL_TG_pct	Triglycerides_in_Medium_HDL_pct	UKB metabQTL	0.999729	chr2:219699999	0.998592	chr2:219699999	rs78058190	1	a	g	0.0598	0.0722	0.0083	3.606e-18	0.0682661	6.09958e-11
126	PUFA_pct	Polyunsaturated_Fatty_Acids_pct	UKB metabQTL	0.999448	chr2:219699999	0.99711	chr2:219699999	rs78058190	1	a	g	0.0598	0.0722	0.0083	3.606e-18	-0.0629274	5.30005e-10
126	L_VLDL_PL_pct	Phospholipids_in_Large_VLDL_pct	UKB metabQTL	0.988724	chr2:219699999	0.939799	chr2:219699999	rs78058190	1	a	g	0.0598	0.0722	0.0083	3.606e-18	0.0576619	3.69999e-08
126	S_HDL_TG_pct	Triglycerides_in_Small_HDL_pct	UKB metabQTL	0.999976	chr2:219699999	0.9999	chr2:219699999	rs78058190	1	a	g	0.0598	0.0722	0.0083	3.606e-18	0.0779813	1.50003e-14
126	XL_VLDL_C_pct	Cholesterol_in_Very_Large_VLDL_pct	UKB metabQTL	0.99997	chr2:219699999	0.999875	chr2:219699999	rs78058190	1	a	g	0.0598	0.0722	0.0083	3.606e-18	-0.0632388	9.60064e-11
126	XXL_VLDL_CE	Cholesteryl_Esters_in_Chylomicrons_and_Extremely_Large_VLDL	UKB metabQTL	0.999899	chr2:219699999	0.999493	chr2:219699999	rs78058190	1	a	g	0.0598	0.0722	0.0083	3.606e-18	0.0673391	9.70063e-12
126	XL_VLDL_CE_pct	Cholesteryl_Esters_in_Very_Large_VLDL_pct	UKB metabQTL	0.999985	chr2:219699999	0.999952	chr2:219699999	rs78058190	1	a	g	0.0598	0.0722	0.0083	3.606e-18	-0.0661472	1.50003e-11
126	XL_VLDL_C	Cholesterol_in_Very_Large_VLDL	UKB metabQTL	0.998374	chr2:219699999	0.994967	chr2:219699999	rs78058190	1	a	g	0.0598	0.0722	0.0083	3.606e-18	0.0523521	2.90001e-07
126	XL_VLDL_FC	Free_Cholesterol_in_Very_Large_VLDL	UKB metabQTL	0.999775	chr2:219699999	0.998879	chr2:219699999	rs78058190	1	a	g	0.0598	0.0722	0.0083	3.606e-18	0.0606208	1.29999e-09
126	S_HDL_TG	Triglycerides_in_Small_HDL	UKB metabQTL	0.998179	chr2:219699999	0.990366	chr2:219699999	rs78058190	1	a	g	0.0598	0.0722	0.0083	3.606e-18	0.0675615	2.60016e-11
126	M_HDL_FC_pct	Free_Cholesterol_in_Medium_HDL_pct	UKB metabQTL	0.99999	chr2:219699999	0.999977	chr2:219699999	rs78058190	1	a	g	0.0598	0.0722	0.0083	3.606e-18	-0.0608552	9.59997e-10
126	VLDL_TG	Triglycerides_in_VLDL	UKB metabQTL	0.999841	chr2:219699999	0.999197	chr2:219699999	rs78058190	1	a	g	0.0598	0.0722	0.0083	3.606e-18	0.0630159	1.40001e-10
126	XL_VLDL_PL	Phospholipids_in_Very_Large_VLDL	UKB metabQTL	0.99985	chr2:219699999	0.999244	chr2:219699999	rs78058190	1	a	g	0.0598	0.0722	0.0083	3.606e-18	0.0631258	2.39999e-10
126	S_VLDL_FC_pct	Free_Cholesterol_in_Small_VLDL_pct	UKB metabQTL	0.999995	chr2:219699999	0.999999	chr2:219699999	rs78058190	1	a	g	0.0598	0.0722	0.0083	3.606e-18	-0.075745	8.49963e-15
126	HDL_FC	Free_Cholesterol_in_HDL	UKB metabQTL	0.999939	chr2:219699999	0.999941	chr2:219699999	rs78058190	1	a	g	0.0598	0.0722	0.0083	3.606e-18	-0.0521317	2.39999e-07
126	L_HDL_C_pct	Cholesterol_in_Large_HDL_pct	UKB metabQTL	0.999836	chr2:219699999	0.999162	chr2:219699999	rs78058190	1	a	g	0.0598	0.0722	0.0083	3.606e-18	-0.069973	3.59998e-11
126	XXL_VLDL_PL_pct	Phospholipids_in_Chylomicrons_and_Extremely_Large_VLDL_pct	UKB metabQTL	0.96577	chr2:219699999	0.999789	chr2:219699999	rs78058190	1	a	g	0.0598	0.0722	0.0083	3.606e-18	0.0439711	5.1e-05
126	M_HDL_P	Concentration_of_Medium_HDL_Particles	UKB metabQTL	0.973953	chr2:219699999	0.999788	chr2:219699999	rs78058190	1	a	g	0.0598	0.0722	0.0083	3.606e-18	-0.0416632	5.49997e-05
126	VLDL_L	Total_Lipids_in_VLDL	UKB metabQTL	0.997065	chr2:219699999	0.99444	chr2:219699999	rs78058190	1	a	g	0.0598	0.0722	0.0083	3.606e-18	0.0502916	5.30005e-07
126	L_HDL_TG_pct	Triglycerides_in_Large_HDL_pct	UKB metabQTL	0.998181	chr2:219699999	0.990382	chr2:219699999	rs78058190	1	a	g	0.0598	0.0722	0.0083	3.606e-18	0.0634124	1.09999e-09
126	S_VLDL_P	Concentration_of_Small_VLDL_Particles	UKB metabQTL	0.933464	chr2:219699999	0.969916	chr2:219699999	rs78058190	1	a	g	0.0598	0.0722	0.0083	3.606e-18	0.0417241	3.89996e-05
126	S_VLDL_CE_pct	Cholesteryl_Esters_in_Small_VLDL_pct	UKB metabQTL	0.950664	chr2:219699999	0.99994	chr2:219699999	rs78058190	1	a	g	0.0598	0.0722	0.0083	3.606e-18	-0.0420879	1.5e-06
126	L_VLDL_FC	Free_Cholesterol_in_Large_VLDL	UKB metabQTL	0.99947	chr2:219699999	0.997367	chr2:219699999	rs78058190	1	a	g	0.0598	0.0722	0.0083	3.606e-18	0.0584569	7.49998e-09
126	TG_by_PG	Triglycerides_by_Phosphoglycerides	UKB metabQTL	0.999993	chr2:219699999	0.999991	chr2:219699999	rs78058190	1	a	g	0.0598	0.0722	0.0083	3.606e-18	0.0767659	1.99986e-15
126	VLDL_PL	Phospholipids_in_VLDL	UKB metabQTL	0.960691	chr2:219699999	0.988573	chr2:219699999	rs78058190	1	a	g	0.0598	0.0722	0.0083	3.606e-18	0.0432187	2.19999e-05
126	S_LDL_TG	Triglycerides_in_Small_LDL	UKB metabQTL	0.999896	chr2:219699999	0.999481	chr2:219699999	rs78058190	1	a	g	0.0598	0.0722	0.0083	3.606e-18	0.0649947	2.90001e-11
126	S_LDL_FC_pct	Free_Cholesterol_in_Small_LDL_pct	UKB metabQTL	0.999994	chr2:219699999	0.999997	chr2:219699999	rs78058190	1	a	g	0.0598	0.0722	0.0083	3.606e-18	-0.0744084	4.70002e-14
126	L_HDL_L	Total_Lipids_in_Large_HDL	UKB metabQTL	0.999903	chr2:219699999	0.999527	chr2:219699999	rs78058190	1	a	g	0.0598	0.0722	0.0083	3.606e-18	-0.0569089	6.29999e-09
126	M_VLDL_TG	Triglycerides_in_Medium_VLDL	UKB metabQTL	0.998673	chr2:219699999	0.9955	chr2:219699999	rs78058190	1	a	g	0.0598	0.0722	0.0083	3.606e-18	0.0530511	9.09997e-08
126	M_HDL_CE_pct	Cholesteryl_Esters_in_Medium_HDL_pct	UKB metabQTL	0.99995	chr2:219699999	0.999762	chr2:219699999	rs78058190	1	a	g	0.0598	0.0722	0.0083	3.606e-18	-0.0672481	1.29999e-10
126	L_VLDL_P	Concentration_of_Large_VLDL_Particles	UKB metabQTL	0.999553	chr2:219699999	0.997707	chr2:219699999	rs78058190	1	a	g	0.0598	0.0722	0.0083	3.606e-18	0.0603488	1.7e-09
126	M_VLDL_FC_pct	Free_Cholesterol_in_Medium_VLDL_pct	UKB metabQTL	0.999994	chr2:219699999	0.999998	chr2:219699999	rs78058190	1	a	g	0.0598	0.0722	0.0083	3.606e-18	-0.068588	6.70039e-13
126	HDL_L	Total_Lipids_in_HDL	UKB metabQTL	0.999048	chr2:219699999	0.999868	chr2:219699999	rs78058190	1	a	g	0.0598	0.0722	0.0083	3.606e-18	-0.0473077	3.2e-06
126	XL_VLDL_L	Total_Lipids_in_Very_Large_VLDL	UKB metabQTL	0.99987	chr2:219699999	0.999344	chr2:219699999	rs78058190	1	a	g	0.0598	0.0722	0.0083	3.606e-18	0.0651728	5.90065e-11
126	Total_TG	Total_Triglycerides	UKB metabQTL	0.999752	chr2:219699999	0.998726	chr2:219699999	rs78058190	1	a	g	0.0598	0.0722	0.0083	3.606e-18	0.0628131	1.79999e-10
126	HDL_size	Average_Diameter_for_HDL_Particles	UKB metabQTL	0.999267	chr2:219699999	0.99704	chr2:219699999	rs78058190	1	a	g	0.0598	0.0722	0.0083	3.606e-18	-0.049693	4.30002e-07
126	M_LDL_FC_pct	Free_Cholesterol_in_Medium_LDL_pct	UKB metabQTL	0.999995	chr2:219699999	0.999999	chr2:219699999	rs78058190	1	a	g	0.0598	0.0722	0.0083	3.606e-18	-0.081893	1.29987e-16
126	PUFA_by_MUFA	PUFA_by_MUFA	UKB metabQTL	0.99993	chr2:219699999	0.999658	chr2:219699999	rs78058190	1	a	g	0.0598	0.0722	0.0083	3.606e-18	-0.0705192	2.09991e-12
126	IDL_TG_pct	Triglycerides_in_IDL_pct	UKB metabQTL	0.999995	chr2:219699999	1	chr2:219699999	rs78058190	1	a	g	0.0598	0.0722	0.0083	3.606e-18	0.0819718	1.9002e-16
126	XS_VLDL_TG_pct	Triglycerides_in_Very_Small_VLDL_pct	UKB metabQTL	0.999994	chr2:219699999	0.999998	chr2:219699999	rs78058190	1	a	g	0.0598	0.0722	0.0083	3.606e-18	0.0785354	1.80011e-16
126	XXL_VLDL_C	Cholesterol_in_Chylomicrons_and_Extremely_Large_VLDL	UKB metabQTL	0.99995	chr2:219699999	0.999763	chr2:219699999	rs78058190	1	a	g	0.0598	0.0722	0.0083	3.606e-18	0.0683377	4.60045e-12
126	IDL_FC	Free_Cholesterol_in_IDL	UKB metabQTL	0.996362	chr2:219699999	0.99998	chr2:219699999	rs78058190	1	a	g	0.0598	0.0722	0.0083	3.606e-18	-0.0481828	1.09999e-06
126	L_HDL_FC	Free_Cholesterol_in_Large_HDL	UKB metabQTL	0.999801	chr2:219699999	0.998984	chr2:219699999	rs78058190	1	a	g	0.0598	0.0722	0.0083	3.606e-18	-0.0570937	4.79999e-09
126	Unsaturation	Degree_of_Unsaturation	UKB metabQTL	0.987067	chr2:219699999	0.996117	chr2:219699999	rs78058190	1	a	g	0.0598	0.0722	0.0083	3.606e-18	-0.0441167	9.20005e-06
126	XL_VLDL_P	Concentration_of_Very_Large_VLDL_Particles	UKB metabQTL	0.999835	chr2:219699999	0.999158	chr2:219699999	rs78058190	1	a	g	0.0598	0.0722	0.0083	3.606e-18	0.0655352	4.30031e-11
126	LDL_FC	Free_Cholesterol_in_LDL	UKB metabQTL	0.865457	chr2:219699999	0.999939	chr2:219699999	rs78058190	1	a	g	0.0598	0.0722	0.0083	3.606e-18	-0.0397565	8.50002e-05
126	M_HDL_C_pct	Cholesterol_in_Medium_HDL_pct	UKB metabQTL	0.999978	chr2:219699999	0.999912	chr2:219699999	rs78058190	1	a	g	0.0598	0.0722	0.0083	3.606e-18	-0.073217	3.19963e-12
126	XL_HDL_CE	Cholesteryl_Esters_in_Very_Large_HDL	UKB metabQTL	0.999094	chr2:219699999	0.995231	chr2:219699999	rs78058190	1	a	g	0.0598	0.0722	0.0083	3.606e-18	-0.0594699	1.29999e-09
126	XL_VLDL_TG	Triglycerides_in_Very_Large_VLDL	UKB metabQTL	0.999902	chr2:219699999	0.99951	chr2:219699999	rs78058190	1	a	g	0.0598	0.0722	0.0083	3.606e-18	0.0668486	1.29987e-11
126	ApoA1	Apolipoprotein_A1	UKB metabQTL	0.988336	chr2:219699999	0.999872	chr2:219699999	rs78058190	1	a	g	0.0598	0.0722	0.0083	3.606e-18	-0.0433027	2.30001e-05
126	S_VLDL_TG_pct	Triglycerides_in_Small_VLDL_pct	UKB metabQTL	0.999993	chr2:219699999	0.999996	chr2:219699999	rs78058190	1	a	g	0.0598	0.0722	0.0083	3.606e-18	0.0639962	2.49977e-11
126	XS_VLDL_FC_pct	Free_Cholesterol_in_Very_Small_VLDL_pct	UKB metabQTL	0.998291	chr2:219699999	0.99987	chr2:219699999	rs78058190	1	a	g	0.0598	0.0722	0.0083	3.606e-18	-0.0507378	2e-07
126	XL_HDL_P	Concentration_of_Very_Large_HDL_Particles	UKB metabQTL	0.998327	chr2:219699999	0.994756	chr2:219699999	rs78058190	1	a	g	0.0598	0.0722	0.0083	3.606e-18	-0.0477393	1.6e-06
126	IDL_CE	Cholesteryl_Esters_in_IDL	UKB metabQTL	0.996733	chr2:219699999	0.999987	chr2:219699999	rs78058190	1	a	g	0.0598	0.0722	0.0083	3.606e-18	-0.048935	7.10003e-07
126	XL_HDL_L	Total_Lipids_in_Very_Large_HDL	UKB metabQTL	0.996702	chr2:219699999	0.983536	chr2:219699999	rs78058190	1	a	g	0.0598	0.0722	0.0083	3.606e-18	-0.0500369	2.59998e-07
126	XL_HDL_FC	Free_Cholesterol_in_Very_Large_HDL	UKB metabQTL	0.994506	chr2:219699999	0.980399	chr2:219699999	rs78058190	1	a	g	0.0598	0.0722	0.0083	3.606e-18	-0.0473625	1.09999e-06
126	S_LDL_TG_pct	Triglycerides_in_Small_LDL_pct	UKB metabQTL	0.999994	chr2:219699999	0.999998	chr2:219699999	rs78058190	1	a	g	0.0598	0.0722	0.0083	3.606e-18	0.0761601	9.70063e-15
126	XXL_VLDL_PL	Phospholipids_in_Chylomicrons_and_Extremely_Large_VLDL	UKB metabQTL	0.999987	chr2:219699999	0.99996	chr2:219699999	rs78058190	1	a	g	0.0598	0.0722	0.0083	3.606e-18	0.0709672	8.00018e-13
126	L_VLDL_C	Cholesterol_in_Large_VLDL	UKB metabQTL	0.995133	chr2:219699999	0.990841	chr2:219699999	rs78058190	1	a	g	0.0598	0.0722	0.0083	3.606e-18	0.049128	1.40001e-06
126	L_VLDL_PL	Phospholipids_in_Large_VLDL	UKB metabQTL	0.99962	chr2:219699999	0.998045	chr2:219699999	rs78058190	1	a	g	0.0598	0.0722	0.0083	3.606e-18	0.0613049	1.09999e-09
126	M_HDL_PL_pct	Phospholipids_in_Medium_HDL_pct	UKB metabQTL	0.999992	chr2:219699999	0.999987	chr2:219699999	rs78058190	1	a	g	0.0598	0.0722	0.0083	3.606e-18	0.0717928	6.70039e-12
126	XXL_VLDL_L	Total_Lipids_in_Chylomicrons_and_Extremely_Large_VLDL	UKB metabQTL	0.99998	chr2:219699999	0.999922	chr2:219699999	rs78058190	1	a	g	0.0598	0.0722	0.0083	3.606e-18	0.0672709	1.20005e-11
126	IDL_C_pct	Cholesterol_in_IDL_pct	UKB metabQTL	0.999995	chr2:219699999	1	chr2:219699999	rs78058190	1	a	g	0.0598	0.0722	0.0083	3.606e-18	-0.079443	1.9002e-15
126	XL_VLDL_TG_pct	Triglycerides_in_Very_Large_VLDL_pct	UKB metabQTL	0.996948	chr2:219699999	0.999437	chr2:219699999	rs78058190	1	a	g	0.0598	0.0722	0.0083	3.606e-18	0.0482035	3.40001e-07
126	M_HDL_CE	Cholesteryl_Esters_in_Medium_HDL	UKB metabQTL	0.999656	chr2:219699999	0.999906	chr2:219699999	rs78058190	1	a	g	0.0598	0.0722	0.0083	3.606e-18	-0.0510284	8.09991e-07
126	L_HDL_FC_pct	Free_Cholesterol_in_Large_HDL_pct	UKB metabQTL	0.980399	chr2:219699999	0.99236	chr2:219699999	rs78058190	1	a	g	0.0598	0.0722	0.0083	3.606e-18	-0.0421011	1.7e-05
126	IDL_L	Total_Lipids_in_IDL	UKB metabQTL	0.901367	chr2:219699999	0.999948	chr2:219699999	rs78058190	1	a	g	0.0598	0.0722	0.0083	3.606e-18	-0.0403092	4.70002e-05
126	IDL_FC_pct	Free_Cholesterol_in_IDL_pct	UKB metabQTL	0.99897	chr2:219699999	0.999606	chr2:219699999	rs78058190	1	a	g	0.0598	0.0722	0.0083	3.606e-18	-0.0519503	2.69998e-07
126	XXL_VLDL_TG	Triglycerides_in_Chylomicrons_and_Extremely_Large_VLDL	UKB metabQTL	0.999977	chr2:219699999	0.999915	chr2:219699999	rs78058190	1	a	g	0.0598	0.0722	0.0083	3.606e-18	0.0623337	4.09996e-10
126	XL_HDL_C	Cholesterol_in_Very_Large_HDL	UKB metabQTL	0.998581	chr2:219699999	0.992522	chr2:219699999	rs78058190	1	a	g	0.0598	0.0722	0.0083	3.606e-18	-0.0573359	4.49997e-09
126	S_HDL_CE_pct	Cholesteryl_Esters_in_Small_HDL_pct	UKB metabQTL	0.968565	chr2:219699999	0.999381	chr2:219699999	rs78058190	1	a	g	0.0598	0.0722	0.0083	3.606e-18	-0.0433956	1.6e-05
126	M_HDL_FC	Free_Cholesterol_in_Medium_HDL	UKB metabQTL	0.994147	chr2:219699999	0.999851	chr2:219699999	rs78058190	1	a	g	0.0598	0.0722	0.0083	3.606e-18	-0.0443562	1.5e-05
126	LDL_TG	Triglycerides_in_LDL	UKB metabQTL	0.998887	chr2:219699999	0.994971	chr2:219699999	rs78058190	1	a	g	0.0598	0.0722	0.0083	3.606e-18	0.0557144	2.39999e-08
126	MUFA_pct	Monounsaturated_Fatty_Acids_pct	UKB metabQTL	0.999986	chr2:219699999	0.999951	chr2:219699999	rs78058190	1	a	g	0.0598	0.0722	0.0083	3.606e-18	0.0730592	3.19963e-13
126	XS_VLDL_PL_pct	Phospholipids_in_Very_Small_VLDL_pct	UKB metabQTL	0.999995	chr2:219699999	1	chr2:219699999	rs78058190	1	a	g	0.0598	0.0722	0.0083	3.606e-18	0.0717126	5.19996e-12
126	XL_VLDL_FC_pct	Free_Cholesterol_in_Very_Large_VLDL_pct	UKB metabQTL	0.976283	chr2:219699999	0.998229	chr2:219699999	rs78058190	1	a	g	0.0598	0.0722	0.0083	3.606e-18	-0.0432772	5.1e-06
126	L_LDL_TG_pct	Triglycerides_in_Large_LDL_pct	UKB metabQTL	0.999995	chr2:219699999	0.999999	chr2:219699999	rs78058190	1	a	g	0.0598	0.0722	0.0083	3.606e-18	0.0768546	4.79954e-14
126	L_HDL_P	Concentration_of_Large_HDL_Particles	UKB metabQTL	0.999947	chr2:219699999	0.999747	chr2:219699999	rs78058190	1	a	g	0.0598	0.0722	0.0083	3.606e-18	-0.059021	1.89998e-09
126	XL_HDL_FC_pct	Free_Cholesterol_in_Very_Large_HDL_pct	UKB metabQTL	0.997813	chr2:219699999	0.99363	chr2:219699999	rs78058190	1	a	g	0.0598	0.0722	0.0083	3.606e-18	0.046335	5.19996e-06
126	M_LDL_TG	Triglycerides_in_Medium_LDL	UKB metabQTL	0.999327	chr2:219699999	0.996573	chr2:219699999	rs78058190	1	a	g	0.0598	0.0722	0.0083	3.606e-18	0.0598538	1.5e-09
126	IDL_PL_pct	Phospholipids_in_IDL_pct	UKB metabQTL	0.941721	chr2:219699999	0.999928	chr2:219699999	rs78058190	1	a	g	0.0598	0.0722	0.0083	3.606e-18	0.0423847	6.90001e-05
126	L_HDL_CE	Cholesteryl_Esters_in_Large_HDL	UKB metabQTL	0.999924	chr2:219699999	0.999624	chr2:219699999	rs78058190	1	a	g	0.0598	0.0722	0.0083	3.606e-18	-0.0651789	2.80027e-11
126	IDL_CE_pct	Cholesteryl_Esters_in_IDL_pct	UKB metabQTL	0.999995	chr2:219699999	1	chr2:219699999	rs78058190	1	a	g	0.0598	0.0722	0.0083	3.606e-18	-0.0754204	1.50003e-13
126	HDL_CE	Cholesteryl_Esters_in_HDL	UKB metabQTL	0.999991	chr2:219699999	0.999983	chr2:219699999	rs78058190	1	a	g	0.0598	0.0722	0.0083	3.606e-18	-0.0647055	8.99912e-11
126	M_VLDL_PL_pct	Phospholipids_in_Medium_VLDL_pct	UKB metabQTL	0.999927	chr2:219699999	0.999992	chr2:219699999	rs78058190	1	a	g	0.0598	0.0722	0.0083	3.606e-18	-0.0555317	3.59998e-09
126	M_LDL_TG_pct	Triglycerides_in_Medium_LDL_pct	UKB metabQTL	0.999994	chr2:219699999	0.999999	chr2:219699999	rs78058190	1	a	g	0.0598	0.0722	0.0083	3.606e-18	0.0705375	3.10027e-12
126	S_VLDL_C_pct	Cholesterol_in_Small_VLDL_pct	UKB metabQTL	0.99998	chr2:219699999	0.999994	chr2:219699999	rs78058190	1	a	g	0.0598	0.0722	0.0083	3.606e-18	-0.0592679	3.09999e-10
126	L_VLDL_TG	Triglycerides_in_Large_VLDL	UKB metabQTL	0.999829	chr2:219699999	0.999243	chr2:219699999	rs78058190	1	a	g	0.0598	0.0722	0.0083	3.606e-18	0.0584775	3.69999e-09
126	XXL_VLDL_FC	Free_Cholesterol_in_Chylomicrons_and_Extremely_Large_VLDL	UKB metabQTL	0.999981	chr2:219699999	0.999927	chr2:219699999	rs78058190	1	a	g	0.0598	0.0722	0.0083	3.606e-18	0.0687413	4.30031e-12
126	IDL_TG	Triglycerides_in_IDL	UKB metabQTL	0.99313	chr2:219699999	0.992169	chr2:219699999	rs78058190	1	a	g	0.0598	0.0722	0.0083	3.606e-18	0.0478113	1.40001e-06
127	M_VLDL_TG_pct	Triglycerides_in_Medium_VLDL_pct	UKB metabQTL	0.893662	chr2:227092802	0.440249	chr2:227094758	rs2203452	AFR: 0.7397; ALL: 0.9065; AMR: 0.9763; EAS: 0.9845; EUR: 1.0; SAS: 1.0	a	g	0.3286	-0.0774	0.0033	6.21e-121	-0.041311	7.8001e-25
127	XL_VLDL_CE	Cholesteryl_Esters_in_Very_Large_VLDL	UKB metabQTL	0.961226	chr2:227092802	0.39324	chr2:227094758	rs2203452	AFR: 0.7397; ALL: 0.9065; AMR: 0.9763; EAS: 0.9845; EUR: 1.0; SAS: 1.0	a	g	0.3286	-0.0774	0.0033	6.21e-121	-0.0262502	5.1e-10
127	L_HDL_C	Cholesterol_in_Large_HDL	UKB metabQTL	0.973275	chr2:227092802	0.41293	chr2:227094758	rs2203452	AFR: 0.7397; ALL: 0.9065; AMR: 0.9763; EAS: 0.9845; EUR: 1.0; SAS: 1.0	a	g	0.3286	-0.0774	0.0033	6.21e-121	0.0424166	1.39991e-31
127	MUFA	Monounsaturated_Fatty_Acids	UKB metabQTL	0.88222	chr2:227092802	0.395444	chr2:227094758	rs2203452	AFR: 0.7397; ALL: 0.9065; AMR: 0.9763; EAS: 0.9845; EUR: 1.0; SAS: 1.0	a	g	0.3286	-0.0774	0.0033	6.21e-121	-0.0236061	1.09999e-07
127	XXL_VLDL_P	Concentration_of_Chylomicrons_and_Extremely_Large_VLDL_Particles	UKB metabQTL	0.920463	chr2:227092802	0.352497	chr2:227094758	rs2203452	AFR: 0.7397; ALL: 0.9065; AMR: 0.9763; EAS: 0.9845; EUR: 1.0; SAS: 1.0	a	g	0.3286	-0.0774	0.0033	6.21e-121	-0.0387024	9.20026e-21
127	Omega_6_pct	Omega6_pct	UKB metabQTL	0.899458	chr2:227092802	0.380199	chr2:227094758	rs2203452	AFR: 0.7397; ALL: 0.9065; AMR: 0.9763; EAS: 0.9845; EUR: 1.0; SAS: 1.0	a	g	0.3286	-0.0774	0.0033	6.21e-121	0.0330811	7.89951e-15
127	M_HDL_TG_pct	Triglycerides_in_Medium_HDL_pct	UKB metabQTL	0.95005	chr2:227092802	0.434632	chr2:227094758	rs2203452	AFR: 0.7397; ALL: 0.9065; AMR: 0.9763; EAS: 0.9845; EUR: 1.0; SAS: 1.0	a	g	0.3286	-0.0774	0.0033	6.21e-121	-0.043142	1.29987e-26
127	S_VLDL_TG	Triglycerides_in_Small_VLDL	UKB metabQTL	0.948406	chr2:227092802	0.387731	chr2:227094758	rs2203452	AFR: 0.7397; ALL: 0.9065; AMR: 0.9763; EAS: 0.9845; EUR: 1.0; SAS: 1.0	a	g	0.3286	-0.0774	0.0033	6.21e-121	-0.0380173	1.29987e-19
127	Total_C	Total_Cholesterol	UKB metabQTL	0.949675	chr2:227092802	0.494981	chr2:227094758	rs2203452	AFR: 0.7397; ALL: 0.9065; AMR: 0.9763; EAS: 0.9845; EUR: 1.0; SAS: 1.0	a	g	0.3286	-0.0774	0.0033	6.21e-121	0.0212875	7.19996e-08
127	L_LDL_FC	Free_Cholesterol_in_Large_LDL	UKB metabQTL	0.928403	chr2:227092802	0.477843	chr2:227094758	rs2203452	AFR: 0.7397; ALL: 0.9065; AMR: 0.9763; EAS: 0.9845; EUR: 1.0; SAS: 1.0	a	g	0.3286	-0.0774	0.0033	6.21e-121	0.0238248	8.10009e-09
127	XS_VLDL_TG	Triglycerides_in_Very_Small_VLDL	UKB metabQTL	0.952716	chr2:227092802	0.406101	chr2:227094758	rs2203452	AFR: 0.7397; ALL: 0.9065; AMR: 0.9763; EAS: 0.9845; EUR: 1.0; SAS: 1.0	a	g	0.3286	-0.0774	0.0033	6.21e-121	-0.0343615	1.9002e-15
127	XL_HDL_PL	Phospholipids_in_Very_Large_HDL	UKB metabQTL	0.967464	chr2:227092802	0.400555	chr2:227094758	rs2203452	AFR: 0.7397; ALL: 0.9065; AMR: 0.9763; EAS: 0.9845; EUR: 1.0; SAS: 1.0	a	g	0.3286	-0.0774	0.0033	6.21e-121	0.0344623	1.69981e-20
127	M_VLDL_CE	Cholesteryl_Esters_in_Medium_VLDL	UKB metabQTL	0.871321	chr2:227092802	0.462572	chr2:227094758	rs2203452	AFR: 0.7397; ALL: 0.9065; AMR: 0.9763; EAS: 0.9845; EUR: 1.0; SAS: 1.0	a	g	0.3286	-0.0774	0.0033	6.21e-121	0.0181692	2.1e-05
127	Leu	Leucine	UKB metabQTL	0.950512	chr2:227092802	0.391192	chr2:227094758	rs2203452	AFR: 0.7397; ALL: 0.9065; AMR: 0.9763; EAS: 0.9845; EUR: 1.0; SAS: 1.0	a	g	0.3286	-0.0774	0.0033	6.21e-121	-0.0211386	3.2e-07
127	HDL_P	Concentration_of_HDL_Particles	UKB metabQTL	0.978375	chr2:227092802	0.51339	chr2:227094758	rs2203452	AFR: 0.7397; ALL: 0.9065; AMR: 0.9763; EAS: 0.9845; EUR: 1.0; SAS: 1.0	a	g	0.3286	-0.0774	0.0033	6.21e-121	0.0277481	2.49977e-13
127	M_VLDL_C_pct	Cholesterol_in_Medium_VLDL_pct	UKB metabQTL	0.893925	chr2:227092802	0.440371	chr2:227094758	rs2203452	AFR: 0.7397; ALL: 0.9065; AMR: 0.9763; EAS: 0.9845; EUR: 1.0; SAS: 1.0	a	g	0.3286	-0.0774	0.0033	6.21e-121	0.0432354	3.29989e-27
127	M_VLDL_CE_pct	Cholesteryl_Esters_in_Medium_VLDL_pct	UKB metabQTL	0.891457	chr2:227092802	0.435403	chr2:227094758	rs2203452	AFR: 0.7397; ALL: 0.9065; AMR: 0.9763; EAS: 0.9845; EUR: 1.0; SAS: 1.0	a	g	0.3286	-0.0774	0.0033	6.21e-121	0.0442938	1.10002e-28
127	HDL_C	HDL_Cholesterol	UKB metabQTL	0.980186	chr2:227092802	0.499925	chr2:227094758	rs2203452	AFR: 0.7397; ALL: 0.9065; AMR: 0.9763; EAS: 0.9845; EUR: 1.0; SAS: 1.0	a	g	0.3286	-0.0774	0.0033	6.21e-121	0.0404015	2.29985e-28
127	L_HDL_PL	Phospholipids_in_Large_HDL	UKB metabQTL	0.978213	chr2:227092802	0.444245	chr2:227094758	rs2203452	AFR: 0.7397; ALL: 0.9065; AMR: 0.9763; EAS: 0.9845; EUR: 1.0; SAS: 1.0	a	g	0.3286	-0.0774	0.0033	6.21e-121	0.0368277	5.60015e-25
127	HDL_PL	Phospholipids_in_HDL	UKB metabQTL	0.98181	chr2:227092802	0.504895	chr2:227094758	rs2203452	AFR: 0.7397; ALL: 0.9065; AMR: 0.9763; EAS: 0.9845; EUR: 1.0; SAS: 1.0	a	g	0.3286	-0.0774	0.0033	6.21e-121	0.0289573	2.39994e-15
127	L_LDL_C_pct	Cholesterol_in_Large_LDL_pct	UKB metabQTL	0.919534	chr2:227092802	0.420563	chr2:227094758	rs2203452	AFR: 0.7397; ALL: 0.9065; AMR: 0.9763; EAS: 0.9845; EUR: 1.0; SAS: 1.0	a	g	0.3286	-0.0774	0.0033	6.21e-121	0.0368173	2.19989e-19
127	L_LDL_FC_pct	Free_Cholesterol_in_Large_LDL_pct	UKB metabQTL	0.960139	chr2:227092802	0.447638	chr2:227094758	rs2203452	AFR: 0.7397; ALL: 0.9065; AMR: 0.9763; EAS: 0.9845; EUR: 1.0; SAS: 1.0	a	g	0.3286	-0.0774	0.0033	6.21e-121	0.0489114	3.10027e-33
127	Cholines	Total_Cholines	UKB metabQTL	0.947864	chr2:227092802	0.497834	chr2:227094758	rs2203452	AFR: 0.7397; ALL: 0.9065; AMR: 0.9763; EAS: 0.9845; EUR: 1.0; SAS: 1.0	a	g	0.3286	-0.0774	0.0033	6.21e-121	0.0178444	1.7e-06
127	XS_VLDL_C_pct	Cholesterol_in_Very_Small_VLDL_pct	UKB metabQTL	0.917638	chr2:227092802	0.420179	chr2:227094758	rs2203452	AFR: 0.7397; ALL: 0.9065; AMR: 0.9763; EAS: 0.9845; EUR: 1.0; SAS: 1.0	a	g	0.3286	-0.0774	0.0033	6.21e-121	0.0462604	4.49987e-30
127	VLDL_P	Concentration_of_VLDL_Particles	UKB metabQTL	0.938116	chr2:227092802	0.409315	chr2:227094758	rs2203452	AFR: 0.7397; ALL: 0.9065; AMR: 0.9763; EAS: 0.9845; EUR: 1.0; SAS: 1.0	a	g	0.3286	-0.0774	0.0033	6.21e-121	-0.0202462	1.79999e-06
127	L_HDL_PL_pct	Phospholipids_in_Large_HDL_pct	UKB metabQTL	0.954128	chr2:227092802	0.385295	chr2:227094758	rs2203452	AFR: 0.7397; ALL: 0.9065; AMR: 0.9763; EAS: 0.9845; EUR: 1.0; SAS: 1.0	a	g	0.3286	-0.0774	0.0033	6.21e-121	-0.0343045	1.99986e-16
127	S_LDL_PL_pct	Phospholipids_in_Small_LDL_pct	UKB metabQTL	0.820444	chr2:227092802	0.421038	chr2:227094758	rs2203452	AFR: 0.7397; ALL: 0.9065; AMR: 0.9763; EAS: 0.9845; EUR: 1.0; SAS: 1.0	a	g	0.3286	-0.0774	0.0033	6.21e-121	0.017782	3.2e-05
127	S_VLDL_L	Total_Lipids_in_Small_VLDL	UKB metabQTL	0.955138	chr2:227092802	0.4039	chr2:227094758	rs2203452	AFR: 0.7397; ALL: 0.9065; AMR: 0.9763; EAS: 0.9845; EUR: 1.0; SAS: 1.0	a	g	0.3286	-0.0774	0.0033	6.21e-121	-0.0249875	3.50002e-09
127	PUFA_pct	Polyunsaturated_Fatty_Acids_pct	UKB metabQTL	0.925437	chr2:227092802	0.408024	chr2:227094758	rs2203452	AFR: 0.7397; ALL: 0.9065; AMR: 0.9763; EAS: 0.9845; EUR: 1.0; SAS: 1.0	a	g	0.3286	-0.0774	0.0033	6.21e-121	0.0329173	1.99986e-15
127	HDL_TG	Triglycerides_in_HDL	UKB metabQTL	0.814364	chr2:227092802	0.418027	chr2:227094758	rs2203452	AFR: 0.7397; ALL: 0.9065; AMR: 0.9763; EAS: 0.9845; EUR: 1.0; SAS: 1.0	a	g	0.3286	-0.0774	0.0033	6.21e-121	-0.0288453	1.99986e-11
127	bOHbutyrate	3-Hydroxybutyrate	UKB metabQTL	0.919271	chr2:227092802	0.501628	chr2:227094758	rs2203452	AFR: 0.7397; ALL: 0.9065; AMR: 0.9763; EAS: 0.9845; EUR: 1.0; SAS: 1.0	a	g	0.3286	-0.0774	0.0033	6.21e-121	0.0183901	1.89998e-05
127	L_HDL_CE_pct	Cholesteryl_Esters_in_Large_HDL_pct	UKB metabQTL	0.949485	chr2:227092802	0.375079	chr2:227094758	rs2203452	AFR: 0.7397; ALL: 0.9065; AMR: 0.9763; EAS: 0.9845; EUR: 1.0; SAS: 1.0	a	g	0.3286	-0.0774	0.0033	6.21e-121	0.0435462	9.20026e-27
127	Ile	Isoleucine	UKB metabQTL	0.901316	chr2:227092802	0.394328	chr2:227094758	rs2203452	AFR: 0.7397; ALL: 0.9065; AMR: 0.9763; EAS: 0.9845; EUR: 1.0; SAS: 1.0	a	g	0.3286	-0.0774	0.0033	6.21e-121	-0.0176823	2.90001e-05
127	VLDL_size	Average_Diameter_for_VLDL_Particles	UKB metabQTL	0.955213	chr2:227092802	0.36859	chr2:227094758	rs2203452	AFR: 0.7397; ALL: 0.9065; AMR: 0.9763; EAS: 0.9845; EUR: 1.0; SAS: 1.0	a	g	0.3286	-0.0774	0.0033	6.21e-121	-0.0410589	2.70023e-25
127	M_LDL_C_pct	Cholesterol_in_Medium_LDL_pct	UKB metabQTL	0.914983	chr2:227092802	0.466289	chr2:227094758	rs2203452	AFR: 0.7397; ALL: 0.9065; AMR: 0.9763; EAS: 0.9845; EUR: 1.0; SAS: 1.0	a	g	0.3286	-0.0774	0.0033	6.21e-121	0.0259892	1e-09
127	LA_pct	Linoleic_Acid_pct	UKB metabQTL	0.88138	chr2:227092802	0.43989	chr2:227094758	rs2203452	AFR: 0.7397; ALL: 0.9065; AMR: 0.9763; EAS: 0.9845; EUR: 1.0; SAS: 1.0	a	g	0.3286	-0.0774	0.0033	6.21e-121	0.0268553	2.1e-10
127	L_LDL_TG	Triglycerides_in_Large_LDL	UKB metabQTL	0.950801	chr2:227092802	0.397881	chr2:227094758	rs2203452	AFR: 0.7397; ALL: 0.9065; AMR: 0.9763; EAS: 0.9845; EUR: 1.0; SAS: 1.0	a	g	0.3286	-0.0774	0.0033	6.21e-121	-0.0274856	7.00003e-10
127	S_LDL_C_pct	Cholesterol_in_Small_LDL_pct	UKB metabQTL	0.868799	chr2:227092802	0.450004	chr2:227094758	rs2203452	AFR: 0.7397; ALL: 0.9065; AMR: 0.9763; EAS: 0.9845; EUR: 1.0; SAS: 1.0	a	g	0.3286	-0.0774	0.0033	6.21e-121	0.0209368	1.6e-06
127	DHA_pct	DHA_pct	UKB metabQTL	0.897755	chr2:227092802	0.457863	chr2:227094758	rs2203452	AFR: 0.7397; ALL: 0.9065; AMR: 0.9763; EAS: 0.9845; EUR: 1.0; SAS: 1.0	a	g	0.3286	-0.0774	0.0033	6.21e-121	0.0176873	2.1e-05
127	L_VLDL_L	Total_Lipids_in_Large_VLDL	UKB metabQTL	0.953473	chr2:227092802	0.373579	chr2:227094758	rs2203452	AFR: 0.7397; ALL: 0.9065; AMR: 0.9763; EAS: 0.9845; EUR: 1.0; SAS: 1.0	a	g	0.3286	-0.0774	0.0033	6.21e-121	-0.0360427	4.19952e-18
127	XL_HDL_TG_pct	Triglycerides_in_Very_Large_HDL_pct	UKB metabQTL	0.959032	chr2:227092802	0.381892	chr2:227094758	rs2203452	AFR: 0.7397; ALL: 0.9065; AMR: 0.9763; EAS: 0.9845; EUR: 1.0; SAS: 1.0	a	g	0.3286	-0.0774	0.0033	6.21e-121	-0.0434192	1.59993e-27
127	M_HDL_C	Cholesterol_in_Medium_HDL	UKB metabQTL	0.981727	chr2:227092802	0.501027	chr2:227094758	rs2203452	AFR: 0.7397; ALL: 0.9065; AMR: 0.9763; EAS: 0.9845; EUR: 1.0; SAS: 1.0	a	g	0.3286	-0.0774	0.0033	6.21e-121	0.0335377	4.79954e-19
127	S_VLDL_PL_pct	Phospholipids_in_Small_VLDL_pct	UKB metabQTL	0.897611	chr2:227092802	0.457596	chr2:227094758	rs2203452	AFR: 0.7397; ALL: 0.9065; AMR: 0.9763; EAS: 0.9845; EUR: 1.0; SAS: 1.0	a	g	0.3286	-0.0774	0.0033	6.21e-121	0.0417804	2.39994e-24
127	IDL_C	Cholesterol_in_IDL	UKB metabQTL	0.952234	chr2:227092802	0.487297	chr2:227094758	rs2203452	AFR: 0.7397; ALL: 0.9065; AMR: 0.9763; EAS: 0.9845; EUR: 1.0; SAS: 1.0	a	g	0.3286	-0.0774	0.0033	6.21e-121	0.0264191	7.8001e-11
127	Sphingomyelins	Sphingomyelins	UKB metabQTL	0.966055	chr2:227092802	0.524028	chr2:227094758	rs2203452	AFR: 0.7397; ALL: 0.9065; AMR: 0.9763; EAS: 0.9845; EUR: 1.0; SAS: 1.0	a	g	0.3286	-0.0774	0.0033	6.21e-121	0.0308211	7.19946e-16
127	XS_VLDL_CE_pct	Cholesteryl_Esters_in_Very_Small_VLDL_pct	UKB metabQTL	0.91909	chr2:227092802	0.417878	chr2:227094758	rs2203452	AFR: 0.7397; ALL: 0.9065; AMR: 0.9763; EAS: 0.9845; EUR: 1.0; SAS: 1.0	a	g	0.3286	-0.0774	0.0033	6.21e-121	0.0468005	2.99985e-31
127	L_VLDL_FC	Free_Cholesterol_in_Large_VLDL	UKB metabQTL	0.966122	chr2:227092802	0.373369	chr2:227094758	rs2203452	AFR: 0.7397; ALL: 0.9065; AMR: 0.9763; EAS: 0.9845; EUR: 1.0; SAS: 1.0	a	g	0.3286	-0.0774	0.0033	6.21e-121	-0.0356399	9.8992e-18
127	S_VLDL_TG_pct	Triglycerides_in_Small_VLDL_pct	UKB metabQTL	0.873796	chr2:227092802	0.428546	chr2:227094758	rs2203452	AFR: 0.7397; ALL: 0.9065; AMR: 0.9763; EAS: 0.9845; EUR: 1.0; SAS: 1.0	a	g	0.3286	-0.0774	0.0033	6.21e-121	-0.0369316	1.20005e-18
127	S_HDL_TG_pct	Triglycerides_in_Small_HDL_pct	UKB metabQTL	0.956552	chr2:227092802	0.442289	chr2:227094758	rs2203452	AFR: 0.7397; ALL: 0.9065; AMR: 0.9763; EAS: 0.9845; EUR: 1.0; SAS: 1.0	a	g	0.3286	-0.0774	0.0033	6.21e-121	-0.0467221	3.90032e-31
127	XL_HDL_CE	Cholesteryl_Esters_in_Very_Large_HDL	UKB metabQTL	0.961157	chr2:227092802	0.405884	chr2:227094758	rs2203452	AFR: 0.7397; ALL: 0.9065; AMR: 0.9763; EAS: 0.9845; EUR: 1.0; SAS: 1.0	a	g	0.3286	-0.0774	0.0033	6.21e-121	0.0399438	5.50047e-27
127	M_HDL_L	Total_Lipids_in_Medium_HDL	UKB metabQTL	0.980924	chr2:227092802	0.499345	chr2:227094758	rs2203452	AFR: 0.7397; ALL: 0.9065; AMR: 0.9763; EAS: 0.9845; EUR: 1.0; SAS: 1.0	a	g	0.3286	-0.0774	0.0033	6.21e-121	0.0251648	1.59993e-11
127	M_HDL_C_pct	Cholesterol_in_Medium_HDL_pct	UKB metabQTL	0.953022	chr2:227092802	0.434431	chr2:227094758	rs2203452	AFR: 0.7397; ALL: 0.9065; AMR: 0.9763; EAS: 0.9845; EUR: 1.0; SAS: 1.0	a	g	0.3286	-0.0774	0.0033	6.21e-121	0.0453276	3.80014e-30
127	S_HDL_FC_pct	Free_Cholesterol_in_Small_HDL_pct	UKB metabQTL	0.936527	chr2:227092802	0.455448	chr2:227094758	rs2203452	AFR: 0.7397; ALL: 0.9065; AMR: 0.9763; EAS: 0.9845; EUR: 1.0; SAS: 1.0	a	g	0.3286	-0.0774	0.0033	6.21e-121	0.0183206	1e-06
127	LDL_FC	Free_Cholesterol_in_LDL	UKB metabQTL	0.90603	chr2:227092802	0.474607	chr2:227094758	rs2203452	AFR: 0.7397; ALL: 0.9065; AMR: 0.9763; EAS: 0.9845; EUR: 1.0; SAS: 1.0	a	g	0.3286	-0.0774	0.0033	6.21e-121	0.0204411	1.09999e-06
127	XL_VLDL_P	Concentration_of_Very_Large_VLDL_Particles	UKB metabQTL	0.960872	chr2:227092802	0.36918	chr2:227094758	rs2203452	AFR: 0.7397; ALL: 0.9065; AMR: 0.9763; EAS: 0.9845; EUR: 1.0; SAS: 1.0	a	g	0.3286	-0.0774	0.0033	6.21e-121	-0.0393275	1.20005e-21
127	Unsaturation	Degree_of_Unsaturation	UKB metabQTL	0.933924	chr2:227092802	0.430999	chr2:227094758	rs2203452	AFR: 0.7397; ALL: 0.9065; AMR: 0.9763; EAS: 0.9845; EUR: 1.0; SAS: 1.0	a	g	0.3286	-0.0774	0.0033	6.21e-121	0.0296768	1.50003e-13
127	Val	Valine	UKB metabQTL	0.944213	chr2:227092802	0.357633	chr2:227094758	rs2203452	AFR: 0.7397; ALL: 0.9065; AMR: 0.9763; EAS: 0.9845; EUR: 1.0; SAS: 1.0	a	g	0.3286	-0.0774	0.0033	6.21e-121	-0.0231438	3.40001e-08
127	IDL_PL	Phospholipids_in_IDL	UKB metabQTL	0.946897	chr2:227092802	0.475146	chr2:227094758	rs2203452	AFR: 0.7397; ALL: 0.9065; AMR: 0.9763; EAS: 0.9845; EUR: 1.0; SAS: 1.0	a	g	0.3286	-0.0774	0.0033	6.21e-121	0.0202638	4.49997e-07
127	XL_VLDL_TG	Triglycerides_in_Very_Large_VLDL	UKB metabQTL	0.948483	chr2:227092802	0.368774	chr2:227094758	rs2203452	AFR: 0.7397; ALL: 0.9065; AMR: 0.9763; EAS: 0.9845; EUR: 1.0; SAS: 1.0	a	g	0.3286	-0.0774	0.0033	6.21e-121	-0.0408791	1.9002e-23
127	L_HDL_FC	Free_Cholesterol_in_Large_HDL	UKB metabQTL	0.973786	chr2:227092802	0.425076	chr2:227094758	rs2203452	AFR: 0.7397; ALL: 0.9065; AMR: 0.9763; EAS: 0.9845; EUR: 1.0; SAS: 1.0	a	g	0.3286	-0.0774	0.0033	6.21e-121	0.0389864	1.9002e-27
127	Acetone	Acetone	UKB metabQTL	0.929394	chr2:227092802	0.529741	chr2:227094758	rs2203452	AFR: 0.7397; ALL: 0.9065; AMR: 0.9763; EAS: 0.9845; EUR: 1.0; SAS: 1.0	a	g	0.3286	-0.0774	0.0033	6.21e-121	0.018444	1.89998e-05
127	IDL_FC	Free_Cholesterol_in_IDL	UKB metabQTL	0.944131	chr2:227092802	0.489251	chr2:227094758	rs2203452	AFR: 0.7397; ALL: 0.9065; AMR: 0.9763; EAS: 0.9845; EUR: 1.0; SAS: 1.0	a	g	0.3286	-0.0774	0.0033	6.21e-121	0.0268973	4.10015e-11
127	XXL_VLDL_C	Cholesterol_in_Chylomicrons_and_Extremely_Large_VLDL	UKB metabQTL	0.931786	chr2:227092802	0.368785	chr2:227094758	rs2203452	AFR: 0.7397; ALL: 0.9065; AMR: 0.9763; EAS: 0.9845; EUR: 1.0; SAS: 1.0	a	g	0.3286	-0.0774	0.0033	6.21e-121	-0.0364566	1.9002e-18
127	XS_VLDL_TG_pct	Triglycerides_in_Very_Small_VLDL_pct	UKB metabQTL	0.918985	chr2:227092802	0.421219	chr2:227094758	rs2203452	AFR: 0.7397; ALL: 0.9065; AMR: 0.9763; EAS: 0.9845; EUR: 1.0; SAS: 1.0	a	g	0.3286	-0.0774	0.0033	6.21e-121	-0.0457659	5.10035e-29
127	IDL_TG_pct	Triglycerides_in_IDL_pct	UKB metabQTL	0.925191	chr2:227092802	0.430311	chr2:227094758	rs2203452	AFR: 0.7397; ALL: 0.9065; AMR: 0.9763; EAS: 0.9845; EUR: 1.0; SAS: 1.0	a	g	0.3286	-0.0774	0.0033	6.21e-121	-0.0461197	7.39946e-29
127	PUFA_by_MUFA	PUFA_by_MUFA	UKB metabQTL	0.943882	chr2:227092802	0.416416	chr2:227094758	rs2203452	AFR: 0.7397; ALL: 0.9065; AMR: 0.9763; EAS: 0.9845; EUR: 1.0; SAS: 1.0	a	g	0.3286	-0.0774	0.0033	6.21e-121	0.0362438	1.29987e-18
127	M_LDL_FC_pct	Free_Cholesterol_in_Medium_LDL_pct	UKB metabQTL	0.92827	chr2:227092802	0.395583	chr2:227094758	rs2203452	AFR: 0.7397; ALL: 0.9065; AMR: 0.9763; EAS: 0.9845; EUR: 1.0; SAS: 1.0	a	g	0.3286	-0.0774	0.0033	6.21e-121	0.0447629	5.19996e-28
127	HDL_size	Average_Diameter_for_HDL_Particles	UKB metabQTL	0.976232	chr2:227092802	0.41702	chr2:227094758	rs2203452	AFR: 0.7397; ALL: 0.9065; AMR: 0.9763; EAS: 0.9845; EUR: 1.0; SAS: 1.0	a	g	0.3286	-0.0774	0.0033	6.21e-121	0.0353282	9.49948e-23
127	Total_TG	Total_Triglycerides	UKB metabQTL	0.938793	chr2:227092802	0.370654	chr2:227094758	rs2203452	AFR: 0.7397; ALL: 0.9065; AMR: 0.9763; EAS: 0.9845; EUR: 1.0; SAS: 1.0	a	g	0.3286	-0.0774	0.0033	6.21e-121	-0.0381694	6.70039e-20
127	Total_P	Total_Concentration_of_Lipoprotein_Particles	UKB metabQTL	0.975984	chr2:227092802	0.51659	chr2:227094758	rs2203452	AFR: 0.7397; ALL: 0.9065; AMR: 0.9763; EAS: 0.9845; EUR: 1.0; SAS: 1.0	a	g	0.3286	-0.0774	0.0033	6.21e-121	0.0269106	1.59993e-12
127	XL_VLDL_L	Total_Lipids_in_Very_Large_VLDL	UKB metabQTL	0.957629	chr2:227092802	0.367176	chr2:227094758	rs2203452	AFR: 0.7397; ALL: 0.9065; AMR: 0.9763; EAS: 0.9845; EUR: 1.0; SAS: 1.0	a	g	0.3286	-0.0774	0.0033	6.21e-121	-0.0388319	4.70002e-21
127	L_HDL_L	Total_Lipids_in_Large_HDL	UKB metabQTL	0.976929	chr2:227092802	0.431965	chr2:227094758	rs2203452	AFR: 0.7397; ALL: 0.9065; AMR: 0.9763; EAS: 0.9845; EUR: 1.0; SAS: 1.0	a	g	0.3286	-0.0774	0.0033	6.21e-121	0.0388924	1.59993e-27
127	S_LDL_TG	Triglycerides_in_Small_LDL	UKB metabQTL	0.956508	chr2:227092802	0.375768	chr2:227094758	rs2203452	AFR: 0.7397; ALL: 0.9065; AMR: 0.9763; EAS: 0.9845; EUR: 1.0; SAS: 1.0	a	g	0.3286	-0.0774	0.0033	6.21e-121	-0.0368483	3.90032e-18
127	S_VLDL_P	Concentration_of_Small_VLDL_Particles	UKB metabQTL	0.963662	chr2:227092802	0.405946	chr2:227094758	rs2203452	AFR: 0.7397; ALL: 0.9065; AMR: 0.9763; EAS: 0.9845; EUR: 1.0; SAS: 1.0	a	g	0.3286	-0.0774	0.0033	6.21e-121	-0.0270564	1.40001e-10
127	L_HDL_TG_pct	Triglycerides_in_Large_HDL_pct	UKB metabQTL	0.954674	chr2:227092802	0.411014	chr2:227094758	rs2203452	AFR: 0.7397; ALL: 0.9065; AMR: 0.9763; EAS: 0.9845; EUR: 1.0; SAS: 1.0	a	g	0.3286	-0.0774	0.0033	6.21e-121	-0.0429459	3.69999e-27
127	Total_BCAA	Total_Concentration_of_Branched-Chain_Amino_Acids_Leucine__Isoleucine__Valine	UKB metabQTL	0.949222	chr2:227092802	0.369136	chr2:227094758	rs2203452	AFR: 0.7397; ALL: 0.9065; AMR: 0.9763; EAS: 0.9845; EUR: 1.0; SAS: 1.0	a	g	0.3286	-0.0774	0.0033	6.21e-121	-0.0225784	6.1e-08
127	VLDL_L	Total_Lipids_in_VLDL	UKB metabQTL	0.943169	chr2:227092802	0.37854	chr2:227094758	rs2203452	AFR: 0.7397; ALL: 0.9065; AMR: 0.9763; EAS: 0.9845; EUR: 1.0; SAS: 1.0	a	g	0.3286	-0.0774	0.0033	6.21e-121	-0.0310864	1.80011e-13
127	M_HDL_P	Concentration_of_Medium_HDL_Particles	UKB metabQTL	0.98181	chr2:227092802	0.503714	chr2:227094758	rs2203452	AFR: 0.7397; ALL: 0.9065; AMR: 0.9763; EAS: 0.9845; EUR: 1.0; SAS: 1.0	a	g	0.3286	-0.0774	0.0033	6.21e-121	0.0286007	1.50003e-14
127	L_HDL_C_pct	Cholesterol_in_Large_HDL_pct	UKB metabQTL	0.946391	chr2:227092802	0.386691	chr2:227094758	rs2203452	AFR: 0.7397; ALL: 0.9065; AMR: 0.9763; EAS: 0.9845; EUR: 1.0; SAS: 1.0	a	g	0.3286	-0.0774	0.0033	6.21e-121	0.0447113	3.90032e-29
127	VLDL_PL	Phospholipids_in_VLDL	UKB metabQTL	0.948718	chr2:227092802	0.390685	chr2:227094758	rs2203452	AFR: 0.7397; ALL: 0.9065; AMR: 0.9763; EAS: 0.9845; EUR: 1.0; SAS: 1.0	a	g	0.3286	-0.0774	0.0033	6.21e-121	-0.0267365	2.69998e-10
127	XXL_VLDL_FC_pct	Free_Cholesterol_in_Chylomicrons_and_Extremely_Large_VLDL_pct	UKB metabQTL	0.886464	chr2:227092802	0.378805	chr2:227094758	rs2203452	AFR: 0.7397; ALL: 0.9065; AMR: 0.9763; EAS: 0.9845; EUR: 1.0; SAS: 1.0	a	g	0.3286	-0.0774	0.0033	6.21e-121	0.0197745	3.40001e-06
127	HDL_FC	Free_Cholesterol_in_HDL	UKB metabQTL	0.97964	chr2:227092802	0.506208	chr2:227094758	rs2203452	AFR: 0.7397; ALL: 0.9065; AMR: 0.9763; EAS: 0.9845; EUR: 1.0; SAS: 1.0	a	g	0.3286	-0.0774	0.0033	6.21e-121	0.0346863	5.60015e-22
127	S_LDL_FC_pct	Free_Cholesterol_in_Small_LDL_pct	UKB metabQTL	0.876732	chr2:227092802	0.405501	chr2:227094758	rs2203452	AFR: 0.7397; ALL: 0.9065; AMR: 0.9763; EAS: 0.9845; EUR: 1.0; SAS: 1.0	a	g	0.3286	-0.0774	0.0033	6.21e-121	0.0371715	3.40017e-19
127	XL_VLDL_PL	Phospholipids_in_Very_Large_VLDL	UKB metabQTL	0.960695	chr2:227092802	0.368376	chr2:227094758	rs2203452	AFR: 0.7397; ALL: 0.9065; AMR: 0.9763; EAS: 0.9845; EUR: 1.0; SAS: 1.0	a	g	0.3286	-0.0774	0.0033	6.21e-121	-0.0373675	1.80011e-19
127	M_HDL_FC_pct	Free_Cholesterol_in_Medium_HDL_pct	UKB metabQTL	0.971653	chr2:227092802	0.511355	chr2:227094758	rs2203452	AFR: 0.7397; ALL: 0.9065; AMR: 0.9763; EAS: 0.9845; EUR: 1.0; SAS: 1.0	a	g	0.3286	-0.0774	0.0033	6.21e-121	0.0378676	1.10002e-25
127	S_HDL_TG	Triglycerides_in_Small_HDL	UKB metabQTL	0.949371	chr2:227092802	0.404558	chr2:227094758	rs2203452	AFR: 0.7397; ALL: 0.9065; AMR: 0.9763; EAS: 0.9845; EUR: 1.0; SAS: 1.0	a	g	0.3286	-0.0774	0.0033	6.21e-121	-0.0411231	2.70023e-23
127	M_HDL_PL	Phospholipids_in_Medium_HDL	UKB metabQTL	0.978464	chr2:227092802	0.493593	chr2:227094758	rs2203452	AFR: 0.7397; ALL: 0.9065; AMR: 0.9763; EAS: 0.9845; EUR: 1.0; SAS: 1.0	a	g	0.3286	-0.0774	0.0033	6.21e-121	0.0208248	2.39999e-08
127	XL_VLDL_FC	Free_Cholesterol_in_Very_Large_VLDL	UKB metabQTL	0.959831	chr2:227092802	0.372393	chr2:227094758	rs2203452	AFR: 0.7397; ALL: 0.9065; AMR: 0.9763; EAS: 0.9845; EUR: 1.0; SAS: 1.0	a	g	0.3286	-0.0774	0.0033	6.21e-121	-0.0357489	9.20026e-18
127	XL_VLDL_C	Cholesterol_in_Very_Large_VLDL	UKB metabQTL	0.961892	chr2:227092802	0.379572	chr2:227094758	rs2203452	AFR: 0.7397; ALL: 0.9065; AMR: 0.9763; EAS: 0.9845; EUR: 1.0; SAS: 1.0	a	g	0.3286	-0.0774	0.0033	6.21e-121	-0.0315392	6.20012e-14
127	L_VLDL_PL_pct	Phospholipids_in_Large_VLDL_pct	UKB metabQTL	0.96424	chr2:227092802	0.494017	chr2:227094758	rs2203452	AFR: 0.7397; ALL: 0.9065; AMR: 0.9763; EAS: 0.9845; EUR: 1.0; SAS: 1.0	a	g	0.3286	-0.0774	0.0033	6.21e-121	-0.0351294	3.40017e-17
127	XXL_VLDL_CE	Cholesteryl_Esters_in_Chylomicrons_and_Extremely_Large_VLDL	UKB metabQTL	0.939046	chr2:227092802	0.373028	chr2:227094758	rs2203452	AFR: 0.7397; ALL: 0.9065; AMR: 0.9763; EAS: 0.9845; EUR: 1.0; SAS: 1.0	a	g	0.3286	-0.0774	0.0033	6.21e-121	-0.0358317	6.4003e-18
127	S_VLDL_FC_pct	Free_Cholesterol_in_Small_VLDL_pct	UKB metabQTL	0.887008	chr2:227092802	0.454591	chr2:227094758	rs2203452	AFR: 0.7397; ALL: 0.9065; AMR: 0.9763; EAS: 0.9845; EUR: 1.0; SAS: 1.0	a	g	0.3286	-0.0774	0.0033	6.21e-121	0.0425201	2.60016e-25
127	VLDL_FC	Free_Cholesterol_in_VLDL	UKB metabQTL	0.940437	chr2:227092802	0.399203	chr2:227094758	rs2203452	AFR: 0.7397; ALL: 0.9065; AMR: 0.9763; EAS: 0.9845; EUR: 1.0; SAS: 1.0	a	g	0.3286	-0.0774	0.0033	6.21e-121	-0.0218985	2.5e-07
127	VLDL_TG	Triglycerides_in_VLDL	UKB metabQTL	0.932898	chr2:227092802	0.365298	chr2:227094758	rs2203452	AFR: 0.7397; ALL: 0.9065; AMR: 0.9763; EAS: 0.9845; EUR: 1.0; SAS: 1.0	a	g	0.3286	-0.0774	0.0033	6.21e-121	-0.0384796	1.9002e-20
127	M_VLDL_L	Total_Lipids_in_Medium_VLDL	UKB metabQTL	0.913208	chr2:227092802	0.406632	chr2:227094758	rs2203452	AFR: 0.7397; ALL: 0.9065; AMR: 0.9763; EAS: 0.9845; EUR: 1.0; SAS: 1.0	a	g	0.3286	-0.0774	0.0033	6.21e-121	-0.0192541	4.79999e-06
127	HDL_L	Total_Lipids_in_HDL	UKB metabQTL	0.981895	chr2:227092802	0.507773	chr2:227094758	rs2203452	AFR: 0.7397; ALL: 0.9065; AMR: 0.9763; EAS: 0.9845; EUR: 1.0; SAS: 1.0	a	g	0.3286	-0.0774	0.0033	6.21e-121	0.0324795	6.4003e-19
127	TG_by_PG	Triglycerides_by_Phosphoglycerides	UKB metabQTL	0.967705	chr2:227092802	0.391688	chr2:227094758	rs2203452	AFR: 0.7397; ALL: 0.9065; AMR: 0.9763; EAS: 0.9845; EUR: 1.0; SAS: 1.0	a	g	0.3286	-0.0774	0.0033	6.21e-121	-0.0472548	6.29941e-33
127	L_LDL_TG_pct	Triglycerides_in_Large_LDL_pct	UKB metabQTL	0.89258	chr2:227092802	0.411996	chr2:227094758	rs2203452	AFR: 0.7397; ALL: 0.9065; AMR: 0.9763; EAS: 0.9845; EUR: 1.0; SAS: 1.0	a	g	0.3286	-0.0774	0.0033	6.21e-121	-0.0411249	1.39991e-22
127	M_HDL_FC	Free_Cholesterol_in_Medium_HDL	UKB metabQTL	0.98106	chr2:227092802	0.509713	chr2:227094758	rs2203452	AFR: 0.7397; ALL: 0.9065; AMR: 0.9763; EAS: 0.9845; EUR: 1.0; SAS: 1.0	a	g	0.3286	-0.0774	0.0033	6.21e-121	0.0301757	2.70023e-16
127	XXL_VLDL_FC	Free_Cholesterol_in_Chylomicrons_and_Extremely_Large_VLDL	UKB metabQTL	0.91389	chr2:227092802	0.363592	chr2:227094758	rs2203452	AFR: 0.7397; ALL: 0.9065; AMR: 0.9763; EAS: 0.9845; EUR: 1.0; SAS: 1.0	a	g	0.3286	-0.0774	0.0033	6.21e-121	-0.0377449	1.10002e-19
127	L_VLDL_TG	Triglycerides_in_Large_VLDL	UKB metabQTL	0.874479	chr2:227092802	0.365954	chr2:227094758	rs2203452	AFR: 0.7397; ALL: 0.9065; AMR: 0.9763; EAS: 0.9845; EUR: 1.0; SAS: 1.0	a	g	0.3286	-0.0774	0.0033	6.21e-121	-0.0366332	1.29987e-18
127	S_VLDL_C_pct	Cholesterol_in_Small_VLDL_pct	UKB metabQTL	0.817075	chr2:227092802	0.420269	chr2:227094758	rs2203452	AFR: 0.7397; ALL: 0.9065; AMR: 0.9763; EAS: 0.9845; EUR: 1.0; SAS: 1.0	a	g	0.3286	-0.0774	0.0033	6.21e-121	0.0339328	1e-15
127	L_VLDL_CE	Cholesteryl_Esters_in_Large_VLDL	UKB metabQTL	0.955688	chr2:227092802	0.404329	chr2:227094758	rs2203452	AFR: 0.7397; ALL: 0.9065; AMR: 0.9763; EAS: 0.9845; EUR: 1.0; SAS: 1.0	a	g	0.3286	-0.0774	0.0033	6.21e-121	-0.0247193	3.59998e-09
127	M_LDL_TG_pct	Triglycerides_in_Medium_LDL_pct	UKB metabQTL	0.856827	chr2:227092802	0.4116	chr2:227094758	rs2203452	AFR: 0.7397; ALL: 0.9065; AMR: 0.9763; EAS: 0.9845; EUR: 1.0; SAS: 1.0	a	g	0.3286	-0.0774	0.0033	6.21e-121	-0.0375144	2.70023e-18
127	M_VLDL_PL_pct	Phospholipids_in_Medium_VLDL_pct	UKB metabQTL	0.89665	chr2:227092802	0.441712	chr2:227094758	rs2203452	AFR: 0.7397; ALL: 0.9065; AMR: 0.9763; EAS: 0.9845; EUR: 1.0; SAS: 1.0	a	g	0.3286	-0.0774	0.0033	6.21e-121	0.0316454	7.59976e-15
127	HDL_CE	Cholesteryl_Esters_in_HDL	UKB metabQTL	0.980067	chr2:227092802	0.49584	chr2:227094758	rs2203452	AFR: 0.7397; ALL: 0.9065; AMR: 0.9763; EAS: 0.9845; EUR: 1.0; SAS: 1.0	a	g	0.3286	-0.0774	0.0033	6.21e-121	0.0416321	1.69981e-29
127	XL_HDL_C	Cholesterol_in_Very_Large_HDL	UKB metabQTL	0.961558	chr2:227092802	0.409885	chr2:227094758	rs2203452	AFR: 0.7397; ALL: 0.9065; AMR: 0.9763; EAS: 0.9845; EUR: 1.0; SAS: 1.0	a	g	0.3286	-0.0774	0.0033	6.21e-121	0.0387322	3.69999e-25
127	IDL_CE_pct	Cholesteryl_Esters_in_IDL_pct	UKB metabQTL	0.954537	chr2:227092802	0.479382	chr2:227094758	rs2203452	AFR: 0.7397; ALL: 0.9065; AMR: 0.9763; EAS: 0.9845; EUR: 1.0; SAS: 1.0	a	g	0.3286	-0.0774	0.0033	6.21e-121	0.0356297	2.90001e-17
127	M_LDL_TG	Triglycerides_in_Medium_LDL	UKB metabQTL	0.961168	chr2:227092802	0.385257	chr2:227094758	rs2203452	AFR: 0.7397; ALL: 0.9065; AMR: 0.9763; EAS: 0.9845; EUR: 1.0; SAS: 1.0	a	g	0.3286	-0.0774	0.0033	6.21e-121	-0.0335177	1.29987e-14
127	XS_VLDL_CE	Cholesteryl_Esters_in_Very_Small_VLDL	UKB metabQTL	0.886533	chr2:227092802	0.463923	chr2:227094758	rs2203452	AFR: 0.7397; ALL: 0.9065; AMR: 0.9763; EAS: 0.9845; EUR: 1.0; SAS: 1.0	a	g	0.3286	-0.0774	0.0033	6.21e-121	0.0172653	2.69998e-05
127	XL_HDL_FC_pct	Free_Cholesterol_in_Very_Large_HDL_pct	UKB metabQTL	0.970919	chr2:227092802	0.402497	chr2:227094758	rs2203452	AFR: 0.7397; ALL: 0.9065; AMR: 0.9763; EAS: 0.9845; EUR: 1.0; SAS: 1.0	a	g	0.3286	-0.0774	0.0033	6.21e-121	-0.0331579	8.10028e-20
127	L_HDL_P	Concentration_of_Large_HDL_Particles	UKB metabQTL	0.975966	chr2:227092802	0.432166	chr2:227094758	rs2203452	AFR: 0.7397; ALL: 0.9065; AMR: 0.9763; EAS: 0.9845; EUR: 1.0; SAS: 1.0	a	g	0.3286	-0.0774	0.0033	6.21e-121	0.0397823	1.29987e-28
127	L_HDL_CE	Cholesteryl_Esters_in_Large_HDL	UKB metabQTL	0.973219	chr2:227092802	0.411212	chr2:227094758	rs2203452	AFR: 0.7397; ALL: 0.9065; AMR: 0.9763; EAS: 0.9845; EUR: 1.0; SAS: 1.0	a	g	0.3286	-0.0774	0.0033	6.21e-121	0.0432898	1.29987e-32
127	XL_VLDL_FC_pct	Free_Cholesterol_in_Very_Large_VLDL_pct	UKB metabQTL	0.915812	chr2:227092802	0.45959	chr2:227094758	rs2203452	AFR: 0.7397; ALL: 0.9065; AMR: 0.9763; EAS: 0.9845; EUR: 1.0; SAS: 1.0	a	g	0.3286	-0.0774	0.0033	6.21e-121	0.0348228	8.00018e-17
127	XS_VLDL_PL_pct	Phospholipids_in_Very_Small_VLDL_pct	UKB metabQTL	0.94787	chr2:227092802	0.439473	chr2:227094758	rs2203452	AFR: 0.7397; ALL: 0.9065; AMR: 0.9763; EAS: 0.9845; EUR: 1.0; SAS: 1.0	a	g	0.3286	-0.0774	0.0033	6.21e-121	-0.0301186	5.10035e-13
127	MUFA_pct	Monounsaturated_Fatty_Acids_pct	UKB metabQTL	0.957451	chr2:227092802	0.430646	chr2:227094758	rs2203452	AFR: 0.7397; ALL: 0.9065; AMR: 0.9763; EAS: 0.9845; EUR: 1.0; SAS: 1.0	a	g	0.3286	-0.0774	0.0033	6.21e-121	-0.0362626	1.10002e-18
127	LDL_TG	Triglycerides_in_LDL	UKB metabQTL	0.95613	chr2:227092802	0.390199	chr2:227094758	rs2203452	AFR: 0.7397; ALL: 0.9065; AMR: 0.9763; EAS: 0.9845; EUR: 1.0; SAS: 1.0	a	g	0.3286	-0.0774	0.0033	6.21e-121	-0.0306958	3.29989e-12
127	IDL_TG	Triglycerides_in_IDL	UKB metabQTL	0.939011	chr2:227092802	0.407352	chr2:227094758	rs2203452	AFR: 0.7397; ALL: 0.9065; AMR: 0.9763; EAS: 0.9845; EUR: 1.0; SAS: 1.0	a	g	0.3286	-0.0774	0.0033	6.21e-121	-0.0277399	2.69998e-10
127	LDL_size	Average_Diameter_for_LDL_Particles	UKB metabQTL	0.953554	chr2:227092802	0.401896	chr2:227094758	rs2203452	AFR: 0.7397; ALL: 0.9065; AMR: 0.9763; EAS: 0.9845; EUR: 1.0; SAS: 1.0	a	g	0.3286	-0.0774	0.0033	6.21e-121	0.0285444	9.20026e-12
127	L_VLDL_PL	Phospholipids_in_Large_VLDL	UKB metabQTL	0.966451	chr2:227092802	0.377028	chr2:227094758	rs2203452	AFR: 0.7397; ALL: 0.9065; AMR: 0.9763; EAS: 0.9845; EUR: 1.0; SAS: 1.0	a	g	0.3286	-0.0774	0.0033	6.21e-121	-0.0379581	3.69999e-20
127	XL_HDL_PL_pct	Phospholipids_in_Very_Large_HDL_pct	UKB metabQTL	0.972549	chr2:227092802	0.393968	chr2:227094758	rs2203452	AFR: 0.7397; ALL: 0.9065; AMR: 0.9763; EAS: 0.9845; EUR: 1.0; SAS: 1.0	a	g	0.3286	-0.0774	0.0033	6.21e-121	0.0267105	5.50047e-13
127	M_VLDL_FC_pct	Free_Cholesterol_in_Medium_VLDL_pct	UKB metabQTL	0.89413	chr2:227092802	0.45379	chr2:227094758	rs2203452	AFR: 0.7397; ALL: 0.9065; AMR: 0.9763; EAS: 0.9845; EUR: 1.0; SAS: 1.0	a	g	0.3286	-0.0774	0.0033	6.21e-121	0.0392314	3.80014e-22
127	L_VLDL_P	Concentration_of_Large_VLDL_Particles	UKB metabQTL	0.962798	chr2:227092802	0.373491	chr2:227094758	rs2203452	AFR: 0.7397; ALL: 0.9065; AMR: 0.9763; EAS: 0.9845; EUR: 1.0; SAS: 1.0	a	g	0.3286	-0.0774	0.0033	6.21e-121	-0.037077	4.19952e-19
127	M_HDL_CE_pct	Cholesteryl_Esters_in_Medium_HDL_pct	UKB metabQTL	0.942864	chr2:227092802	0.416468	chr2:227094758	rs2203452	AFR: 0.7397; ALL: 0.9065; AMR: 0.9763; EAS: 0.9845; EUR: 1.0; SAS: 1.0	a	g	0.3286	-0.0774	0.0033	6.21e-121	0.0417825	2.19989e-24
127	M_VLDL_TG	Triglycerides_in_Medium_VLDL	UKB metabQTL	0.929905	chr2:227092802	0.378324	chr2:227094758	rs2203452	AFR: 0.7397; ALL: 0.9065; AMR: 0.9763; EAS: 0.9845; EUR: 1.0; SAS: 1.0	a	g	0.3286	-0.0774	0.0033	6.21e-121	-0.0339351	8.69961e-16
127	ApoA1	Apolipoprotein_A1	UKB metabQTL	0.981766	chr2:227092802	0.508974	chr2:227094758	rs2203452	AFR: 0.7397; ALL: 0.9065; AMR: 0.9763; EAS: 0.9845; EUR: 1.0; SAS: 1.0	a	g	0.3286	-0.0774	0.0033	6.21e-121	0.0293313	1.99986e-15
127	XXL_VLDL_PL_pct	Phospholipids_in_Chylomicrons_and_Extremely_Large_VLDL_pct	UKB metabQTL	0.962255	chr2:227092802	0.493306	chr2:227094758	rs2203452	AFR: 0.7397; ALL: 0.9065; AMR: 0.9763; EAS: 0.9845; EUR: 1.0; SAS: 1.0	a	g	0.3286	-0.0774	0.0033	6.21e-121	-0.0198828	5.89997e-06
127	IDL_L	Total_Lipids_in_IDL	UKB metabQTL	0.950624	chr2:227092802	0.483456	chr2:227094758	rs2203452	AFR: 0.7397; ALL: 0.9065; AMR: 0.9763; EAS: 0.9845; EUR: 1.0; SAS: 1.0	a	g	0.3286	-0.0774	0.0033	6.21e-121	0.0217746	6.90001e-08
127	L_HDL_FC_pct	Free_Cholesterol_in_Large_HDL_pct	UKB metabQTL	0.962187	chr2:227092802	0.443361	chr2:227094758	rs2203452	AFR: 0.7397; ALL: 0.9065; AMR: 0.9763; EAS: 0.9845; EUR: 1.0; SAS: 1.0	a	g	0.3286	-0.0774	0.0033	6.21e-121	0.0294403	1e-14
127	M_HDL_CE	Cholesteryl_Esters_in_Medium_HDL	UKB metabQTL	0.981757	chr2:227092802	0.497556	chr2:227094758	rs2203452	AFR: 0.7397; ALL: 0.9065; AMR: 0.9763; EAS: 0.9845; EUR: 1.0; SAS: 1.0	a	g	0.3286	-0.0774	0.0033	6.21e-121	0.0341769	1.50003e-19
127	XL_HDL_P	Concentration_of_Very_Large_HDL_Particles	UKB metabQTL	0.967768	chr2:227092802	0.428501	chr2:227094758	rs2203452	AFR: 0.7397; ALL: 0.9065; AMR: 0.9763; EAS: 0.9845; EUR: 1.0; SAS: 1.0	a	g	0.3286	-0.0774	0.0033	6.21e-121	0.0333809	1.9002e-19
127	Total_CE	Total_Esterified_Cholesterol	UKB metabQTL	0.953832	chr2:227092802	0.499175	chr2:227094758	rs2203452	AFR: 0.7397; ALL: 0.9065; AMR: 0.9763; EAS: 0.9845; EUR: 1.0; SAS: 1.0	a	g	0.3286	-0.0774	0.0033	6.21e-121	0.0235833	2.1e-09
127	XXL_VLDL_L	Total_Lipids_in_Chylomicrons_and_Extremely_Large_VLDL	UKB metabQTL	0.860142	chr2:227092802	0.349721	chr2:227094758	rs2203452	AFR: 0.7397; ALL: 0.9065; AMR: 0.9763; EAS: 0.9845; EUR: 1.0; SAS: 1.0	a	g	0.3286	-0.0774	0.0033	6.21e-121	-0.0368273	7.19946e-19
127	XS_VLDL_FC_pct	Free_Cholesterol_in_Very_Small_VLDL_pct	UKB metabQTL	0.806866	chr2:227092802	0.456505	chr2:227094758	rs2203452	AFR: 0.7397; ALL: 0.9065; AMR: 0.9763; EAS: 0.9845; EUR: 1.0; SAS: 1.0	a	g	0.3286	-0.0774	0.0033	6.21e-121	0.0288185	4.70002e-11
127	M_HDL_PL_pct	Phospholipids_in_Medium_HDL_pct	UKB metabQTL	0.961767	chr2:227092802	0.432202	chr2:227094758	rs2203452	AFR: 0.7397; ALL: 0.9065; AMR: 0.9763; EAS: 0.9845; EUR: 1.0; SAS: 1.0	a	g	0.3286	-0.0774	0.0033	6.21e-121	-0.0436683	1.59993e-28
127	L_VLDL_C	Cholesterol_in_Large_VLDL	UKB metabQTL	0.963214	chr2:227092802	0.387115	chr2:227094758	rs2203452	AFR: 0.7397; ALL: 0.9065; AMR: 0.9763; EAS: 0.9845; EUR: 1.0; SAS: 1.0	a	g	0.3286	-0.0774	0.0033	6.21e-121	-0.03069	2.19989e-13
127	XXL_VLDL_PL	Phospholipids_in_Chylomicrons_and_Extremely_Large_VLDL	UKB metabQTL	0.918054	chr2:227092802	0.354311	chr2:227094758	rs2203452	AFR: 0.7397; ALL: 0.9065; AMR: 0.9763; EAS: 0.9845; EUR: 1.0; SAS: 1.0	a	g	0.3286	-0.0774	0.0033	6.21e-121	-0.0389886	2.70023e-21
127	S_LDL_TG_pct	Triglycerides_in_Small_LDL_pct	UKB metabQTL	0.89361	chr2:227092802	0.40288	chr2:227094758	rs2203452	AFR: 0.7397; ALL: 0.9065; AMR: 0.9763; EAS: 0.9845; EUR: 1.0; SAS: 1.0	a	g	0.3286	-0.0774	0.0033	6.21e-121	-0.0423854	2.99985e-24
127	XL_HDL_FC	Free_Cholesterol_in_Very_Large_HDL	UKB metabQTL	0.966121	chr2:227092802	0.430573	chr2:227094758	rs2203452	AFR: 0.7397; ALL: 0.9065; AMR: 0.9763; EAS: 0.9845; EUR: 1.0; SAS: 1.0	a	g	0.3286	-0.0774	0.0033	6.21e-121	0.032882	1.20005e-17
127	XL_HDL_L	Total_Lipids_in_Very_Large_HDL	UKB metabQTL	0.965121	chr2:227092802	0.408296	chr2:227094758	rs2203452	AFR: 0.7397; ALL: 0.9065; AMR: 0.9763; EAS: 0.9845; EUR: 1.0; SAS: 1.0	a	g	0.3286	-0.0774	0.0033	6.21e-121	0.0354962	1.10002e-21
127	IDL_CE	Cholesteryl_Esters_in_IDL	UKB metabQTL	0.954515	chr2:227092802	0.485996	chr2:227094758	rs2203452	AFR: 0.7397; ALL: 0.9065; AMR: 0.9763; EAS: 0.9845; EUR: 1.0; SAS: 1.0	a	g	0.3286	-0.0774	0.0033	6.21e-121	0.0260656	1.40001e-10
127	IDL_C_pct	Cholesterol_in_IDL_pct	UKB metabQTL	0.935251	chr2:227092802	0.46964	chr2:227094758	rs2203452	AFR: 0.7397; ALL: 0.9065; AMR: 0.9763; EAS: 0.9845; EUR: 1.0; SAS: 1.0	a	g	0.3286	-0.0774	0.0033	6.21e-121	0.0426705	1.80011e-24
133	M_VLDL_FC_pct	Free_Cholesterol_in_Medium_VLDL_pct	UKB metabQTL	0.962591	chr3:12344730	0.910414	chr3:12329783	rs17036160	AFR: 0.2466; ALL: 0.9232; AMR: 0.9307; EAS: 0.9606; EUR: 0.9906; SAS: 0.9899	t	c	0.1197	-0.0935	0.0049	4.178e-81	0.0317731	8.9e-08
133	XL_VLDL_TG_pct	Triglycerides_in_Very_Large_VLDL_pct	UKB metabQTL	0.950753	chr3:12344730	0.92595	chr3:12329783	rs17036160	AFR: 0.2466; ALL: 0.9232; AMR: 0.9307; EAS: 0.9606; EUR: 0.9906; SAS: 0.9899	t	c	0.1197	-0.0935	0.0049	4.178e-81	-0.0298825	1.79999e-06
133	TG_by_PG	Triglycerides_by_Phosphoglycerides	UKB metabQTL	0.836937	chr3:12344730	0.902559	chr3:12329783	rs17036160	AFR: 0.2466; ALL: 0.9232; AMR: 0.9307; EAS: 0.9606; EUR: 0.9906; SAS: 0.9899	t	c	0.1197	-0.0935	0.0049	4.178e-81	-0.0276482	4.20001e-06
133	S_VLDL_CE_pct	Cholesteryl_Esters_in_Small_VLDL_pct	UKB metabQTL	0.899337	chr3:12344730	0.920879	chr3:12329783	rs17036160	AFR: 0.2466; ALL: 0.9232; AMR: 0.9307; EAS: 0.9606; EUR: 0.9906; SAS: 0.9899	t	c	0.1197	-0.0935	0.0049	4.178e-81	0.0306647	2.19999e-06
133	XXL_VLDL_FC_pct	Free_Cholesterol_in_Chylomicrons_and_Extremely_Large_VLDL_pct	UKB metabQTL	0.861616	chr3:12344730	0.934177	chr3:12329783	rs17036160	AFR: 0.2466; ALL: 0.9232; AMR: 0.9307; EAS: 0.9606; EUR: 0.9906; SAS: 0.9899	t	c	0.1197	-0.0935	0.0049	4.178e-81	0.0273291	7.19996e-05
133	XL_VLDL_CE_pct	Cholesteryl_Esters_in_Very_Large_VLDL_pct	UKB metabQTL	0.894707	chr3:12344730	0.910936	chr3:12329783	rs17036160	AFR: 0.2466; ALL: 0.9232; AMR: 0.9307; EAS: 0.9606; EUR: 0.9906; SAS: 0.9899	t	c	0.1197	-0.0935	0.0049	4.178e-81	0.0307018	7.19996e-07
133	XL_VLDL_C_pct	Cholesterol_in_Very_Large_VLDL_pct	UKB metabQTL	0.917453	chr3:12344730	0.919542	chr3:12329783	rs17036160	AFR: 0.2466; ALL: 0.9232; AMR: 0.9307; EAS: 0.9606; EUR: 0.9906; SAS: 0.9899	t	c	0.1197	-0.0935	0.0049	4.178e-81	0.0307211	7.59994e-07
133	L_VLDL_C_pct	Cholesterol_in_Large_VLDL_pct	UKB metabQTL	0.955386	chr3:12344730	0.92588	chr3:12329783	rs17036160	AFR: 0.2466; ALL: 0.9232; AMR: 0.9307; EAS: 0.9606; EUR: 0.9906; SAS: 0.9899	t	c	0.1197	-0.0935	0.0049	4.178e-81	0.0355026	2.99999e-08
133	L_VLDL_CE_pct	Cholesteryl_Esters_in_Large_VLDL_pct	UKB metabQTL	0.961893	chr3:12344730	0.901502	chr3:12329783	rs17036160	AFR: 0.2466; ALL: 0.9232; AMR: 0.9307; EAS: 0.9606; EUR: 0.9906; SAS: 0.9899	t	c	0.1197	-0.0935	0.0049	4.178e-81	0.0358968	8.30004e-09
133	S_VLDL_FC_pct	Free_Cholesterol_in_Small_VLDL_pct	UKB metabQTL	0.837789	chr3:12344730	0.894433	chr3:12329783	rs17036160	AFR: 0.2466; ALL: 0.9232; AMR: 0.9307; EAS: 0.9606; EUR: 0.9906; SAS: 0.9899	t	c	0.1197	-0.0935	0.0049	4.178e-81	0.0259067	1.40001e-05
133	XS_VLDL_C_pct	Cholesterol_in_Very_Small_VLDL_pct	UKB metabQTL	0.857214	chr3:12344730	0.898191	chr3:12329783	rs17036160	AFR: 0.2466; ALL: 0.9232; AMR: 0.9307; EAS: 0.9606; EUR: 0.9906; SAS: 0.9899	t	c	0.1197	-0.0935	0.0049	4.178e-81	0.025788	1.09999e-05
133	S_VLDL_TG_pct	Triglycerides_in_Small_VLDL_pct	UKB metabQTL	0.924259	chr3:12344730	0.901391	chr3:12329783	rs17036160	AFR: 0.2466; ALL: 0.9232; AMR: 0.9307; EAS: 0.9606; EUR: 0.9906; SAS: 0.9899	t	c	0.1197	-0.0935	0.0049	4.178e-81	-0.0290178	2.1e-06
133	Gly	Glycine	UKB metabQTL	0.947688	chr3:12344730	0.895444	chr3:12329783	rs17036160	AFR: 0.2466; ALL: 0.9232; AMR: 0.9307; EAS: 0.9606; EUR: 0.9906; SAS: 0.9899	t	c	0.1197	-0.0935	0.0049	4.178e-81	0.033302	6.29999e-08
133	XL_VLDL_FC_pct	Free_Cholesterol_in_Very_Large_VLDL_pct	UKB metabQTL	0.861296	chr3:12344730	0.938773	chr3:12329783	rs17036160	AFR: 0.2466; ALL: 0.9232; AMR: 0.9307; EAS: 0.9606; EUR: 0.9906; SAS: 0.9899	t	c	0.1197	-0.0935	0.0049	4.178e-81	0.0251377	7.29995e-05
133	XXL_VLDL_C_pct	Cholesterol_in_Chylomicrons_and_Extremely_Large_VLDL_pct	UKB metabQTL	0.819207	chr3:12344730	0.927746	chr3:12329783	rs17036160	AFR: 0.2466; ALL: 0.9232; AMR: 0.9307; EAS: 0.9606; EUR: 0.9906; SAS: 0.9899	t	c	0.1197	-0.0935	0.0049	4.178e-81	0.026891	9.90011e-05
133	M_VLDL_PL_pct	Phospholipids_in_Medium_VLDL_pct	UKB metabQTL	0.959334	chr3:12344730	0.924793	chr3:12329783	rs17036160	AFR: 0.2466; ALL: 0.9232; AMR: 0.9307; EAS: 0.9606; EUR: 0.9906; SAS: 0.9899	t	c	0.1197	-0.0935	0.0049	4.178e-81	0.0298249	8.9e-07
133	S_VLDL_C_pct	Cholesterol_in_Small_VLDL_pct	UKB metabQTL	0.921297	chr3:12344730	0.906458	chr3:12329783	rs17036160	AFR: 0.2466; ALL: 0.9232; AMR: 0.9307; EAS: 0.9606; EUR: 0.9906; SAS: 0.9899	t	c	0.1197	-0.0935	0.0049	4.178e-81	0.0297619	1.5e-06
133	Gln	Glutamine	UKB metabQTL	0.959954	chr3:12344730	0.919734	chr3:12329783	rs17036160	AFR: 0.2466; ALL: 0.9232; AMR: 0.9307; EAS: 0.9606; EUR: 0.9906; SAS: 0.9899	t	c	0.1197	-0.0935	0.0049	4.178e-81	0.0296008	3.50002e-06
133	S_LDL_TG_pct	Triglycerides_in_Small_LDL_pct	UKB metabQTL	0.822388	chr3:12344730	0.88311	chr3:12329783	rs17036160	AFR: 0.2466; ALL: 0.9232; AMR: 0.9307; EAS: 0.9606; EUR: 0.9906; SAS: 0.9899	t	c	0.1197	-0.0935	0.0049	4.178e-81	-0.0258839	1.40001e-05
133	XXL_VLDL_PL	Phospholipids_in_Chylomicrons_and_Extremely_Large_VLDL	UKB metabQTL	0.818975	chr3:12344730	0.882882	chr3:12329783	rs17036160	AFR: 0.2466; ALL: 0.9232; AMR: 0.9307; EAS: 0.9606; EUR: 0.9906; SAS: 0.9899	t	c	0.1197	-0.0935	0.0049	4.178e-81	-0.0268613	1.7e-05
133	XXL_VLDL_TG	Triglycerides_in_Chylomicrons_and_Extremely_Large_VLDL	UKB metabQTL	0.830208	chr3:12344730	0.904905	chr3:12329783	rs17036160	AFR: 0.2466; ALL: 0.9232; AMR: 0.9307; EAS: 0.9606; EUR: 0.9906; SAS: 0.9899	t	c	0.1197	-0.0935	0.0049	4.178e-81	-0.030084	2.69998e-06
133	L_VLDL_TG_pct	Triglycerides_in_Large_VLDL_pct	UKB metabQTL	0.966841	chr3:12344730	0.944659	chr3:12329783	rs17036160	AFR: 0.2466; ALL: 0.9232; AMR: 0.9307; EAS: 0.9606; EUR: 0.9906; SAS: 0.9899	t	c	0.1197	-0.0935	0.0049	4.178e-81	-0.0310572	5.1e-06
133	LDL_size	Average_Diameter_for_LDL_Particles	UKB metabQTL	0.959492	chr3:12344730	0.933651	chr3:12329783	rs17036160	AFR: 0.2466; ALL: 0.9232; AMR: 0.9307; EAS: 0.9606; EUR: 0.9906; SAS: 0.9899	t	c	0.1197	-0.0935	0.0049	4.178e-81	0.0287562	2.69998e-06
133	XL_VLDL_TG	Triglycerides_in_Very_Large_VLDL	UKB metabQTL	0.818976	chr3:12344730	0.902282	chr3:12329783	rs17036160	AFR: 0.2466; ALL: 0.9232; AMR: 0.9307; EAS: 0.9606; EUR: 0.9906; SAS: 0.9899	t	c	0.1197	-0.0935	0.0049	4.178e-81	-0.0280806	8.50002e-06
133	M_VLDL_CE_pct	Cholesteryl_Esters_in_Medium_VLDL_pct	UKB metabQTL	0.936587	chr3:12344730	0.90135	chr3:12329783	rs17036160	AFR: 0.2466; ALL: 0.9232; AMR: 0.9307; EAS: 0.9606; EUR: 0.9906; SAS: 0.9899	t	c	0.1197	-0.0935	0.0049	4.178e-81	0.030964	1.89998e-07
133	M_VLDL_TG_pct	Triglycerides_in_Medium_VLDL_pct	UKB metabQTL	0.95082	chr3:12344730	0.904625	chr3:12329783	rs17036160	AFR: 0.2466; ALL: 0.9232; AMR: 0.9307; EAS: 0.9606; EUR: 0.9906; SAS: 0.9899	t	c	0.1197	-0.0935	0.0049	4.178e-81	-0.0314659	1.29999e-07
133	XXL_VLDL_P	Concentration_of_Chylomicrons_and_Extremely_Large_VLDL_Particles	UKB metabQTL	0.808951	chr3:12344730	0.887602	chr3:12329783	rs17036160	AFR: 0.2466; ALL: 0.9232; AMR: 0.9307; EAS: 0.9606; EUR: 0.9906; SAS: 0.9899	t	c	0.1197	-0.0935	0.0049	4.178e-81	-0.0276256	1.09999e-05
133	S_VLDL_PL_pct	Phospholipids_in_Small_VLDL_pct	UKB metabQTL	0.871513	chr3:12344730	0.893609	chr3:12329783	rs17036160	AFR: 0.2466; ALL: 0.9232; AMR: 0.9307; EAS: 0.9606; EUR: 0.9906; SAS: 0.9899	t	c	0.1197	-0.0935	0.0049	4.178e-81	0.0263976	8.19993e-06
133	XS_VLDL_CE_pct	Cholesteryl_Esters_in_Very_Small_VLDL_pct	UKB metabQTL	0.892798	chr3:12344730	0.899304	chr3:12329783	rs17036160	AFR: 0.2466; ALL: 0.9232; AMR: 0.9307; EAS: 0.9606; EUR: 0.9906; SAS: 0.9899	t	c	0.1197	-0.0935	0.0049	4.178e-81	0.026874	4.60002e-06
133	VLDL_size	Average_Diameter_for_VLDL_Particles	UKB metabQTL	0.91322	chr3:12344730	0.908913	chr3:12329783	rs17036160	AFR: 0.2466; ALL: 0.9232; AMR: 0.9307; EAS: 0.9606; EUR: 0.9906; SAS: 0.9899	t	c	0.1197	-0.0935	0.0049	4.178e-81	-0.0324138	1.40001e-07
133	M_VLDL_C_pct	Cholesterol_in_Medium_VLDL_pct	UKB metabQTL	0.944317	chr3:12344730	0.901153	chr3:12329783	rs17036160	AFR: 0.2466; ALL: 0.9232; AMR: 0.9307; EAS: 0.9606; EUR: 0.9906; SAS: 0.9899	t	c	0.1197	-0.0935	0.0049	4.178e-81	0.0313835	1.40001e-07
134	Val	Valine	UKB metabQTL	0.992297	chr3:12841804	0.951129	chr3:12841804	rs7650482	1	a	g	0.4345	0.02	0.0031	1.324e-10	0.0205701	1.09999e-06
141	GlycA	Glycoprotein_Acetyls	UKB metabQTL	0.816771	chr3:35659344	0.44968	chr3:35659344	rs6766511	1	t	g	0.6602	-0.022	0.0032	5.087e-12	-0.0182208	1.79999e-05
145	XL_VLDL_TG	Triglycerides_in_Very_Large_VLDL	UKB metabQTL	0.878498	chr3:46925539	0.902246	chr3:46925539	rs11926707	1	t	c	0.3964	-0.0199	0.0031	7.15e-11	-0.0173343	2e-05
145	XXL_VLDL_C	Cholesterol_in_Chylomicrons_and_Extremely_Large_VLDL	UKB metabQTL	0.821402	chr3:46925539	0.85629	chr3:46925539	rs11926707	1	t	c	0.3964	-0.0199	0.0031	7.15e-11	-0.0168291	1.40001e-05
145	TG_by_PG	Triglycerides_by_Phosphoglycerides	UKB metabQTL	0.856846	chr3:46925539	0.91833	chr3:46925539	rs11926707	1	t	c	0.3964	-0.0199	0.0031	7.15e-11	-0.0166342	1.40001e-05
145	XXL_VLDL_TG	Triglycerides_in_Chylomicrons_and_Extremely_Large_VLDL	UKB metabQTL	0.943791	chr3:46925539	0.913191	chr3:46925539	rs11926707	1	t	c	0.3964	-0.0199	0.0031	7.15e-11	-0.0186589	4.39997e-06
145	M_HDL_PL_pct	Phospholipids_in_Medium_HDL_pct	UKB metabQTL	0.819368	chr3:46925539	0.984822	chr3:46925539	rs11926707	1	t	c	0.3964	-0.0199	0.0031	7.15e-11	-0.0170067	1.5e-05
145	XXL_VLDL_PL	Phospholipids_in_Chylomicrons_and_Extremely_Large_VLDL	UKB metabQTL	0.881872	chr3:46925539	0.92279	chr3:46925539	rs11926707	1	t	c	0.3964	-0.0199	0.0031	7.15e-11	-0.017516	6.59994e-06
145	XXL_VLDL_FC	Free_Cholesterol_in_Chylomicrons_and_Extremely_Large_VLDL	UKB metabQTL	0.881772	chr3:46925539	0.856102	chr3:46925539	rs11926707	1	t	c	0.3964	-0.0199	0.0031	7.15e-11	-0.0175795	6.19998e-06
145	XXL_VLDL_P	Concentration_of_Chylomicrons_and_Extremely_Large_VLDL_Particles	UKB metabQTL	0.894146	chr3:46925539	0.927544	chr3:46925539	rs11926707	1	t	c	0.3964	-0.0199	0.0031	7.15e-11	-0.0175905	7.79992e-06
145	VLDL_size	Average_Diameter_for_VLDL_Particles	UKB metabQTL	0.895343	chr3:46925539	0.850391	chr3:46925539	rs11926707	1	t	c	0.3964	-0.0199	0.0031	7.15e-11	-0.016871	2.69998e-05
145	XL_VLDL_CE_pct	Cholesteryl_Esters_in_Very_Large_VLDL_pct	UKB metabQTL	0.911119	chr3:46925539	0.364792	chr3:46925539	rs11926707	1	t	c	0.3964	-0.0199	0.0031	7.15e-11	0.0191738	2.90001e-06
145	XXL_VLDL_L	Total_Lipids_in_Chylomicrons_and_Extremely_Large_VLDL	UKB metabQTL	0.936847	chr3:46925539	0.916925	chr3:46925539	rs11926707	1	t	c	0.3964	-0.0199	0.0031	7.15e-11	-0.0184199	4e-06
146	L_HDL_P	Concentration_of_Large_HDL_Particles	UKB metabQTL	0.877572	chr3:50039474	0.0633808	chr3:50174197	rs2624847	AFR: 0.106; ALL: 0.2965; AMR: 0.2701; EAS: 0.7974; EUR: 0.2957; SAS: 0.6003	t	g	0.7702	-0.0279	0.0035	6.803e-16	0.017653	8.09991e-05
146	M_HDL_FC_pct	Free_Cholesterol_in_Medium_HDL_pct	UKB metabQTL	0.898583	chr3:49971514	0.063407	chr3:50174197	rs2624847	AFR: 0.1052; ALL: 0.2886; AMR: 0.2487; EAS: 0.7974; EUR: 0.2794; SAS: 0.589	t	g	0.7702	-0.0279	0.0035	6.803e-16	0.0184336	1.89998e-05
146	XL_HDL_CE	Cholesteryl_Esters_in_Very_Large_HDL	UKB metabQTL	0.838491	chr3:49971514	0.10019	chr3:50174197	rs2624847	AFR: 0.1052; ALL: 0.2886; AMR: 0.2487; EAS: 0.7974; EUR: 0.2794; SAS: 0.589	t	g	0.7702	-0.0279	0.0035	6.803e-16	0.0211388	2.5e-06
146	XL_HDL_L	Total_Lipids_in_Very_Large_HDL	UKB metabQTL	0.816505	chr3:50174197	0.164152	chr3:50174197	rs2624847	1	t	g	0.7702	-0.0279	0.0035	6.803e-16	0.0201798	8.40001e-06
146	XL_HDL_P	Concentration_of_Very_Large_HDL_Particles	UKB metabQTL	0.873589	chr3:50174197	0.420998	chr3:50174197	rs2624847	1	t	g	0.7702	-0.0279	0.0035	6.803e-16	0.022442	5e-07
146	S_HDL_FC_pct	Free_Cholesterol_in_Small_HDL_pct	UKB metabQTL	0.892491	chr3:50174197	0.906165	chr3:50174197	rs2624847	1	t	g	0.7702	-0.0279	0.0035	6.803e-16	0.0249841	5.99998e-09
146	XL_HDL_C	Cholesterol_in_Very_Large_HDL	UKB metabQTL	0.828355	chr3:50174197	0.167301	chr3:50174197	rs2624847	1	t	g	0.7702	-0.0279	0.0035	6.803e-16	0.0209852	3.40001e-06
146	L_HDL_PL_pct	Phospholipids_in_Large_HDL_pct	UKB metabQTL	0.826059	chr3:50174197	0.334092	chr3:50174197	rs2624847	1	t	g	0.7702	-0.0279	0.0035	6.803e-16	-0.0248413	4e-08
148	MUFA_pct	Monounsaturated_Fatty_Acids_pct	UKB metabQTL	0.816282	chr3:53127677	0.757063	chr3:53127677	rs2581787	1	t	g	0.5707	0.0221	0.003	3.327e-13	0.0199508	1.29999e-06
148	PUFA_by_MUFA	PUFA_by_MUFA	UKB metabQTL	0.811966	chr3:53127677	0.752776	chr3:53127677	rs2581787	1	t	g	0.5707	0.0221	0.003	3.327e-13	-0.0205057	5.89997e-07
155	LDL_size	Average_Diameter_for_LDL_Particles	UKB metabQTL	0.810879	chr3:70485215	0.277528	chr3:70485215	rs149800825	1	c	g	0.8266	-0.0246	0.0039	3.171e-10	0.0224643	1.09999e-05
156	XS_VLDL_CE_pct	Cholesteryl_Esters_in_Very_Small_VLDL_pct	UKB metabQTL	0.96394	chr3:71650885	0.237341	chr3:71656045	rs844215	AFR: 0.8902; ALL: 0.9506; AMR: 0.9624; EUR: 0.9757; SAS: 0.9615	t	c	0.3773	-0.021	0.0034	5.14e-10	0.018115	6.80002e-06
156	M_LDL_C_pct	Cholesterol_in_Medium_LDL_pct	UKB metabQTL	0.938257	chr3:71650885	0.191116	chr3:71656045	rs844215	AFR: 0.8902; ALL: 0.9506; AMR: 0.9624; EUR: 0.9757; SAS: 0.9615	t	c	0.3773	-0.021	0.0034	5.14e-10	0.018437	1.40001e-05
156	S_VLDL_PL_pct	Phospholipids_in_Small_VLDL_pct	UKB metabQTL	0.886926	chr3:71650885	0.247256	chr3:71656045	rs844215	AFR: 0.8902; ALL: 0.9506; AMR: 0.9624; EUR: 0.9757; SAS: 0.9615	t	c	0.3773	-0.021	0.0034	5.14e-10	0.0159777	7.49998e-05
156	L_LDL_FC_pct	Free_Cholesterol_in_Large_LDL_pct	UKB metabQTL	0.949836	chr3:71650885	0.217952	chr3:71656045	rs844215	AFR: 0.8902; ALL: 0.9506; AMR: 0.9624; EUR: 0.9757; SAS: 0.9615	t	c	0.3773	-0.021	0.0034	5.14e-10	0.0175048	1.5e-05
156	L_HDL_CE	Cholesteryl_Esters_in_Large_HDL	UKB metabQTL	0.847005	chr3:71648868	0.155845	chr3:71656045	rs844215	AFR: 0.8745; ALL: 0.9448; AMR: 0.9549; EUR: 0.9798; SAS: 0.9539	t	c	0.3773	-0.021	0.0034	5.14e-10	0.0150218	1.29999e-05
156	L_LDL_TG_pct	Triglycerides_in_Large_LDL_pct	UKB metabQTL	0.91203	chr3:71650885	0.282997	chr3:71656045	rs844215	AFR: 0.8902; ALL: 0.9506; AMR: 0.9624; EUR: 0.9757; SAS: 0.9615	t	c	0.3773	-0.021	0.0034	5.14e-10	-0.0167986	3.40001e-05
156	XS_VLDL_C_pct	Cholesterol_in_Very_Small_VLDL_pct	UKB metabQTL	0.962891	chr3:71650885	0.240917	chr3:71656045	rs844215	AFR: 0.8902; ALL: 0.9506; AMR: 0.9624; EUR: 0.9757; SAS: 0.9615	t	c	0.3773	-0.021	0.0034	5.14e-10	0.0180847	8.40001e-06
156	L_HDL_C_pct	Cholesterol_in_Large_HDL_pct	UKB metabQTL	0.89181	chr3:71650885	0.234547	chr3:71656045	rs844215	AFR: 0.8902; ALL: 0.9506; AMR: 0.9624; EUR: 0.9757; SAS: 0.9615	t	c	0.3773	-0.021	0.0034	5.14e-10	0.0159786	5.60003e-05
156	S_VLDL_FC_pct	Free_Cholesterol_in_Small_VLDL_pct	UKB metabQTL	0.897473	chr3:71650885	0.229527	chr3:71656045	rs844215	AFR: 0.8902; ALL: 0.9506; AMR: 0.9624; EUR: 0.9757; SAS: 0.9615	t	c	0.3773	-0.021	0.0034	5.14e-10	0.0160657	6.59994e-05
156	XS_VLDL_TG_pct	Triglycerides_in_Very_Small_VLDL_pct	UKB metabQTL	0.950045	chr3:71650885	0.232101	chr3:71656045	rs844215	AFR: 0.8902; ALL: 0.9506; AMR: 0.9624; EUR: 0.9757; SAS: 0.9615	t	c	0.3773	-0.021	0.0034	5.14e-10	-0.0171571	2.59998e-05
156	L_HDL_C	Cholesterol_in_Large_HDL	UKB metabQTL	0.822667	chr3:71648868	0.153863	chr3:71656045	rs844215	AFR: 0.8745; ALL: 0.9448; AMR: 0.9549; EUR: 0.9798; SAS: 0.9539	t	c	0.3773	-0.021	0.0034	5.14e-10	0.0148043	1.79999e-05
156	IDL_C_pct	Cholesterol_in_IDL_pct	UKB metabQTL	0.869823	chr3:71650885	0.241639	chr3:71656045	rs844215	AFR: 0.8902; ALL: 0.9506; AMR: 0.9624; EUR: 0.9757; SAS: 0.9615	t	c	0.3773	-0.021	0.0034	5.14e-10	0.0162875	7.69999e-05
156	M_HDL_PL_pct	Phospholipids_in_Medium_HDL_pct	UKB metabQTL	0.82337	chr3:71650885	0.197082	chr3:71656045	rs844215	AFR: 0.8902; ALL: 0.9506; AMR: 0.9624; EUR: 0.9757; SAS: 0.9615	t	c	0.3773	-0.021	0.0034	5.14e-10	-0.0156549	4.79999e-05
156	IDL_TG_pct	Triglycerides_in_IDL_pct	UKB metabQTL	0.954262	chr3:71650885	0.27194	chr3:71656045	rs844215	AFR: 0.8902; ALL: 0.9506; AMR: 0.9624; EUR: 0.9757; SAS: 0.9615	t	c	0.3773	-0.021	0.0034	5.14e-10	-0.0177219	1e-05
156	M_HDL_FC_pct	Free_Cholesterol_in_Medium_HDL_pct	UKB metabQTL	0.840799	chr3:71648868	0.164814	chr3:71656045	rs844215	AFR: 0.8745; ALL: 0.9448; AMR: 0.9549; EUR: 0.9798; SAS: 0.9539	t	c	0.3773	-0.021	0.0034	5.14e-10	0.0152863	2.59998e-05
165	M_HDL_FC_pct	Free_Cholesterol_in_Medium_HDL_pct	UKB metabQTL	0.976877	chr3:123065778	0.998574	chr3:123065778	rs11708067	1	a	g	0.7844	0.0812	0.0039	3.87e-95	0.0190047	1.09999e-05
165	Ala	Alanine	UKB metabQTL	0.983214	chr3:123065778	0.998653	chr3:123065778	rs11708067	1	a	g	0.7844	0.0812	0.0039	3.87e-95	0.0290429	1.29999e-09
165	Glucose	Glucose	UKB metabQTL	0.98332	chr3:123065778	0.987574	chr3:123065778	rs11708067	1	a	g	0.7844	0.0812	0.0039	3.87e-95	0.0420353	3.69999e-18
165	S_HDL_FC_pct	Free_Cholesterol_in_Small_HDL_pct	UKB metabQTL	0.993955	chr3:123065778	0.999572	chr3:123065778	rs11708067	1	a	g	0.7844	0.0812	0.0039	3.87e-95	0.0217106	9.20005e-07
165	XL_HDL_P	Concentration_of_Very_Large_HDL_Particles	UKB metabQTL	0.839623	chr3:123065778	0.999058	chr3:123065778	rs11708067	1	a	g	0.7844	0.0812	0.0039	3.87e-95	0.0168062	8e-05
165	L_HDL_P	Concentration_of_Large_HDL_Particles	UKB metabQTL	0.822602	chr3:123065778	0.998175	chr3:123065778	rs11708067	1	a	g	0.7844	0.0812	0.0039	3.87e-95	0.0162643	7.00003e-05
165	M_HDL_PL_pct	Phospholipids_in_Medium_HDL_pct	UKB metabQTL	0.921963	chr3:123065778	0.998675	chr3:123065778	rs11708067	1	a	g	0.7844	0.0812	0.0039	3.87e-95	-0.0187577	5.19996e-05
170	Gly	Glycine	UKB metabQTL	0.885392	chr3:135908178	0.214949	chr3:135793657	rs28509770	ALL: 0.582; AMR: 0.7644; EAS: 0.0427; EUR: 0.8126; SAS: 0.7335	c	g	0.7651	-0.0299	0.0038	4.653e-15	0.0219981	5.30005e-06
173	Glucose	Glucose	UKB metabQTL	0.939336	chr3:141155344	0.482642	chr3:141153545	rs75206890	ALL: 0.9866; AMR: 1.0; EUR: 0.9772; SAS: 1.0	a	c	0.9578	0.0749	0.0086	2.862e-18	0.0397955	5.60003e-05
175	XS_VLDL_TG	Triglycerides_in_Very_Small_VLDL	UKB metabQTL	0.996198	chr3:150066540	0.999876	chr3:150066540	rs62271373	1	a	t	0.0526	0.0577	0.0078	1.307e-13	0.0408556	7.29995e-07
175	M_HDL_TG_pct	Triglycerides_in_Medium_HDL_pct	UKB metabQTL	0.999655	chr3:150066540	0.999896	chr3:150066540	rs62271373	1	a	t	0.0526	0.0577	0.0078	1.307e-13	0.0465932	1.79999e-09
175	S_VLDL_TG	Triglycerides_in_Small_VLDL	UKB metabQTL	0.996907	chr3:150066540	0.999649	chr3:150066540	rs62271373	1	a	t	0.0526	0.0577	0.0078	1.307e-13	0.0411093	3.69999e-07
175	Omega_6_pct	Omega6_pct	UKB metabQTL	0.875171	chr3:150066540	0.999079	chr3:150066540	rs62271373	1	a	t	0.0526	0.0577	0.0078	1.307e-13	-0.0326533	6.90001e-05
175	S_VLDL_L	Total_Lipids_in_Small_VLDL	UKB metabQTL	0.942928	chr3:150066540	0.999773	chr3:150066540	rs62271373	1	a	t	0.0526	0.0577	0.0078	1.307e-13	0.0351759	2.59998e-05
175	M_HDL_TG	Triglycerides_in_Medium_HDL	UKB metabQTL	0.953769	chr3:150066540	0.999877	chr3:150066540	rs62271373	1	a	t	0.0526	0.0577	0.0078	1.307e-13	0.0355322	2.19999e-05
175	S_VLDL_PL_pct	Phospholipids_in_Small_VLDL_pct	UKB metabQTL	0.966963	chr3:150066540	0.998895	chr3:150066540	rs62271373	1	a	t	0.0526	0.0577	0.0078	1.307e-13	-0.0353335	1.5e-05
175	VLDL_size	Average_Diameter_for_VLDL_Particles	UKB metabQTL	0.992014	chr3:150066540	0.997396	chr3:150066540	rs62271373	1	a	t	0.0526	0.0577	0.0078	1.307e-13	0.0405813	1.6e-07
175	L_VLDL_L	Total_Lipids_in_Large_VLDL	UKB metabQTL	0.995989	chr3:150066540	0.999285	chr3:150066540	rs62271373	1	a	t	0.0526	0.0577	0.0078	1.307e-13	0.0409601	4.39997e-07
175	L_LDL_TG	Triglycerides_in_Large_LDL	UKB metabQTL	0.962309	chr3:150066540	0.999763	chr3:150066540	rs62271373	1	a	t	0.0526	0.0577	0.0078	1.307e-13	0.0362094	2.19999e-05
175	XS_VLDL_CE_pct	Cholesteryl_Esters_in_Very_Small_VLDL_pct	UKB metabQTL	0.99372	chr3:150066540	0.99845	chr3:150066540	rs62271373	1	a	t	0.0526	0.0577	0.0078	1.307e-13	-0.0399129	4.09996e-07
175	L_HDL_CE_pct	Cholesteryl_Esters_in_Large_HDL_pct	UKB metabQTL	0.998422	chr3:150066540	0.999435	chr3:150066540	rs62271373	1	a	t	0.0526	0.0577	0.0078	1.307e-13	-0.0463739	1.89998e-09
175	HDL_TG	Triglycerides_in_HDL	UKB metabQTL	0.966279	chr3:150066540	0.999896	chr3:150066540	rs62271373	1	a	t	0.0526	0.0577	0.0078	1.307e-13	0.0361911	1.89998e-05
175	XXL_VLDL_P	Concentration_of_Chylomicrons_and_Extremely_Large_VLDL_Particles	UKB metabQTL	0.989102	chr3:150066540	0.996773	chr3:150066540	rs62271373	1	a	t	0.0526	0.0577	0.0078	1.307e-13	0.0404858	2.39999e-07
175	XL_HDL_TG_pct	Triglycerides_in_Very_Large_HDL_pct	UKB metabQTL	0.998	chr3:150066540	0.99925	chr3:150066540	rs62271373	1	a	t	0.0526	0.0577	0.0078	1.307e-13	0.0484448	4.39997e-10
175	L_HDL_C	Cholesterol_in_Large_HDL	UKB metabQTL	0.991543	chr3:150066540	0.996823	chr3:150066540	rs62271373	1	a	t	0.0526	0.0577	0.0078	1.307e-13	-0.0422675	3.50002e-09
175	XL_VLDL_PL	Phospholipids_in_Very_Large_VLDL	UKB metabQTL	0.996507	chr3:150066540	0.999034	chr3:150066540	rs62271373	1	a	t	0.0526	0.0577	0.0078	1.307e-13	0.0423711	1.09999e-07
175	M_VLDL_TG_pct	Triglycerides_in_Medium_VLDL_pct	UKB metabQTL	0.954236	chr3:150066540	0.994276	chr3:150066540	rs62271373	1	a	t	0.0526	0.0577	0.0078	1.307e-13	0.034779	2e-05
175	PUFA_by_MUFA	PUFA_by_MUFA	UKB metabQTL	0.957581	chr3:150066540	0.99691	chr3:150066540	rs62271373	1	a	t	0.0526	0.0577	0.0078	1.307e-13	-0.0350953	8.19993e-06
175	IDL_TG_pct	Triglycerides_in_IDL_pct	UKB metabQTL	0.99634	chr3:150066540	0.999533	chr3:150066540	rs62271373	1	a	t	0.0526	0.0577	0.0078	1.307e-13	0.0407818	7.19996e-07
175	XS_VLDL_TG_pct	Triglycerides_in_Very_Small_VLDL_pct	UKB metabQTL	0.984601	chr3:150066540	0.99883	chr3:150066540	rs62271373	1	a	t	0.0526	0.0577	0.0078	1.307e-13	0.036906	4.30002e-06
175	XXL_VLDL_C	Cholesterol_in_Chylomicrons_and_Extremely_Large_VLDL	UKB metabQTL	0.994726	chr3:150066540	0.998693	chr3:150066540	rs62271373	1	a	t	0.0526	0.0577	0.0078	1.307e-13	0.0410539	1.6e-07
175	L_HDL_FC	Free_Cholesterol_in_Large_HDL	UKB metabQTL	0.994071	chr3:150066540	0.997967	chr3:150066540	rs62271373	1	a	t	0.0526	0.0577	0.0078	1.307e-13	-0.0391993	3.50002e-08
175	Val	Valine	UKB metabQTL	0.995645	chr3:150066540	0.999975	chr3:150066540	rs62271373	1	a	t	0.0526	0.0577	0.0078	1.307e-13	0.0401271	3.2e-06
175	Unsaturation	Degree_of_Unsaturation	UKB metabQTL	0.85898	chr3:150066540	0.995711	chr3:150066540	rs62271373	1	a	t	0.0526	0.0577	0.0078	1.307e-13	-0.0317503	4.79999e-05
175	XL_VLDL_P	Concentration_of_Very_Large_VLDL_Particles	UKB metabQTL	0.997038	chr3:150066540	0.999008	chr3:150066540	rs62271373	1	a	t	0.0526	0.0577	0.0078	1.307e-13	0.0439761	3.79997e-08
175	M_HDL_C_pct	Cholesterol_in_Medium_HDL_pct	UKB metabQTL	0.999181	chr3:150066540	0.999714	chr3:150066540	rs62271373	1	a	t	0.0526	0.0577	0.0078	1.307e-13	-0.0464648	1.79999e-09
175	XL_HDL_CE	Cholesteryl_Esters_in_Very_Large_HDL	UKB metabQTL	0.987866	chr3:150066540	0.995412	chr3:150066540	rs62271373	1	a	t	0.0526	0.0577	0.0078	1.307e-13	-0.0429001	2e-09
175	XL_VLDL_TG	Triglycerides_in_Very_Large_VLDL	UKB metabQTL	0.993236	chr3:150066540	0.997562	chr3:150066540	rs62271373	1	a	t	0.0526	0.0577	0.0078	1.307e-13	0.0437452	3.2e-08
175	L_HDL_L	Total_Lipids_in_Large_HDL	UKB metabQTL	0.994379	chr3:150066540	0.998054	chr3:150066540	rs62271373	1	a	t	0.0526	0.0577	0.0078	1.307e-13	-0.0395059	3.40001e-08
175	S_LDL_FC_pct	Free_Cholesterol_in_Small_LDL_pct	UKB metabQTL	0.991822	chr3:150066540	0.999761	chr3:150066540	rs62271373	1	a	t	0.0526	0.0577	0.0078	1.307e-13	-0.0386182	1.6e-06
175	S_LDL_TG	Triglycerides_in_Small_LDL	UKB metabQTL	0.997043	chr3:150066540	0.999625	chr3:150066540	rs62271373	1	a	t	0.0526	0.0577	0.0078	1.307e-13	0.041538	2.59998e-07
175	S_VLDL_FC_pct	Free_Cholesterol_in_Small_VLDL_pct	UKB metabQTL	0.967352	chr3:150066540	0.998809	chr3:150066540	rs62271373	1	a	t	0.0526	0.0577	0.0078	1.307e-13	-0.0352995	1.40001e-05
175	XL_VLDL_C_pct	Cholesterol_in_Very_Large_VLDL_pct	UKB metabQTL	0.965265	chr3:150066540	0.98816	chr3:150066540	rs62271373	1	a	t	0.0526	0.0577	0.0078	1.307e-13	-0.0391595	1.09999e-06
175	XXL_VLDL_CE	Cholesteryl_Esters_in_Chylomicrons_and_Extremely_Large_VLDL	UKB metabQTL	0.991885	chr3:150066540	0.998826	chr3:150066540	rs62271373	1	a	t	0.0526	0.0577	0.0078	1.307e-13	0.0392553	5.19996e-07
175	L_VLDL_PL_pct	Phospholipids_in_Large_VLDL_pct	UKB metabQTL	0.998981	chr3:150066540	0.99966	chr3:150066540	rs62271373	1	a	t	0.0526	0.0577	0.0078	1.307e-13	0.0462054	2.59998e-09
175	XL_VLDL_CE_pct	Cholesteryl_Esters_in_Very_Large_VLDL_pct	UKB metabQTL	0.966881	chr3:150066540	0.988662	chr3:150066540	rs62271373	1	a	t	0.0526	0.0577	0.0078	1.307e-13	-0.0393664	1e-06
175	XL_VLDL_C	Cholesterol_in_Very_Large_VLDL	UKB metabQTL	0.99119	chr3:150066540	0.99958	chr3:150066540	rs62271373	1	a	t	0.0526	0.0577	0.0078	1.307e-13	0.0389059	2e-06
175	XL_VLDL_FC	Free_Cholesterol_in_Very_Large_VLDL	UKB metabQTL	0.996248	chr3:150066540	0.999346	chr3:150066540	rs62271373	1	a	t	0.0526	0.0577	0.0078	1.307e-13	0.0411217	2.99999e-07
175	S_HDL_TG	Triglycerides_in_Small_HDL	UKB metabQTL	0.998992	chr3:150066540	0.999633	chr3:150066540	rs62271373	1	a	t	0.0526	0.0577	0.0078	1.307e-13	0.0482322	8.79995e-10
175	M_HDL_FC_pct	Free_Cholesterol_in_Medium_HDL_pct	UKB metabQTL	0.990963	chr3:150066540	0.998645	chr3:150066540	rs62271373	1	a	t	0.0526	0.0577	0.0078	1.307e-13	-0.0359165	1.29999e-06
175	VLDL_TG	Triglycerides_in_VLDL	UKB metabQTL	0.996715	chr3:150066540	0.99906	chr3:150066540	rs62271373	1	a	t	0.0526	0.0577	0.0078	1.307e-13	0.0425549	1.29999e-07
175	HDL_FC	Free_Cholesterol_in_HDL	UKB metabQTL	0.946303	chr3:150066540	0.998833	chr3:150066540	rs62271373	1	a	t	0.0526	0.0577	0.0078	1.307e-13	-0.0316518	1.29999e-05
175	M_LDL_FC_pct	Free_Cholesterol_in_Medium_LDL_pct	UKB metabQTL	0.998828	chr3:150066540	0.99971	chr3:150066540	rs62271373	1	a	t	0.0526	0.0577	0.0078	1.307e-13	-0.043573	2.80001e-08
175	VLDL_PL	Phospholipids_in_VLDL	UKB metabQTL	0.963172	chr3:150066540	0.999713	chr3:150066540	rs62271373	1	a	t	0.0526	0.0577	0.0078	1.307e-13	0.0361226	1.29999e-05
175	HDL_size	Average_Diameter_for_HDL_Particles	UKB metabQTL	0.993824	chr3:150066540	0.997908	chr3:150066540	rs62271373	1	a	t	0.0526	0.0577	0.0078	1.307e-13	-0.0394002	4.09996e-08
175	XL_VLDL_L	Total_Lipids_in_Very_Large_VLDL	UKB metabQTL	0.996263	chr3:150066540	0.998834	chr3:150066540	rs62271373	1	a	t	0.0526	0.0577	0.0078	1.307e-13	0.0428614	8.09991e-08
175	IDL_TG	Triglycerides_in_IDL	UKB metabQTL	0.963898	chr3:150066540	0.999843	chr3:150066540	rs62271373	1	a	t	0.0526	0.0577	0.0078	1.307e-13	0.0361933	1.89998e-05
175	IDL_CE_pct	Cholesteryl_Esters_in_IDL_pct	UKB metabQTL	0.941585	chr3:150066540	0.999878	chr3:150066540	rs62271373	1	a	t	0.0526	0.0577	0.0078	1.307e-13	-0.0348637	4.39997e-05
175	HDL_CE	Cholesteryl_Esters_in_HDL	UKB metabQTL	0.994858	chr3:150066540	0.998839	chr3:150066540	rs62271373	1	a	t	0.0526	0.0577	0.0078	1.307e-13	-0.0380296	3.09999e-07
175	L_VLDL_CE	Cholesteryl_Esters_in_Large_VLDL	UKB metabQTL	0.931992	chr3:150066540	0.999787	chr3:150066540	rs62271373	1	a	t	0.0526	0.0577	0.0078	1.307e-13	0.0346581	3.29997e-05
175	L_VLDL_TG	Triglycerides_in_Large_VLDL	UKB metabQTL	0.992992	chr3:150066540	0.99847	chr3:150066540	rs62271373	1	a	t	0.0526	0.0577	0.0078	1.307e-13	0.0401195	7.59994e-07
175	XXL_VLDL_FC	Free_Cholesterol_in_Chylomicrons_and_Extremely_Large_VLDL	UKB metabQTL	0.99529	chr3:150066540	0.99868	chr3:150066540	rs62271373	1	a	t	0.0526	0.0577	0.0078	1.307e-13	0.0417685	1.09999e-07
175	L_LDL_TG_pct	Triglycerides_in_Large_LDL_pct	UKB metabQTL	0.971185	chr3:150066540	0.999581	chr3:150066540	rs62271373	1	a	t	0.0526	0.0577	0.0078	1.307e-13	0.0364411	1.6e-05
175	XL_HDL_C	Cholesterol_in_Very_Large_HDL	UKB metabQTL	0.987533	chr3:150066540	0.995337	chr3:150066540	rs62271373	1	a	t	0.0526	0.0577	0.0078	1.307e-13	-0.0417504	6.90001e-09
175	L_VLDL_PL	Phospholipids_in_Large_VLDL	UKB metabQTL	0.997502	chr3:150066540	0.999251	chr3:150066540	rs62271373	1	a	t	0.0526	0.0577	0.0078	1.307e-13	0.043473	6.69993e-08
175	XL_HDL_P	Concentration_of_Very_Large_HDL_Particles	UKB metabQTL	0.98271	chr3:150066540	0.995497	chr3:150066540	rs62271373	1	a	t	0.0526	0.0577	0.0078	1.307e-13	-0.0364111	2.90001e-07
175	XL_HDL_PL_pct	Phospholipids_in_Very_Large_HDL_pct	UKB metabQTL	0.947586	chr3:150066540	0.997875	chr3:150066540	rs62271373	1	a	t	0.0526	0.0577	0.0078	1.307e-13	-0.0329924	8.60003e-06
175	XL_HDL_L	Total_Lipids_in_Very_Large_HDL	UKB metabQTL	0.98722	chr3:150066540	0.995476	chr3:150066540	rs62271373	1	a	t	0.0526	0.0577	0.0078	1.307e-13	-0.0393952	3.09999e-08
175	XL_HDL_FC	Free_Cholesterol_in_Very_Large_HDL	UKB metabQTL	0.974614	chr3:150066540	0.995627	chr3:150066540	rs62271373	1	a	t	0.0526	0.0577	0.0078	1.307e-13	-0.0359146	1.29999e-06
175	XL_VLDL_CE	Cholesteryl_Esters_in_Very_Large_VLDL	UKB metabQTL	0.955259	chr3:150066540	0.999664	chr3:150066540	rs62271373	1	a	t	0.0526	0.0577	0.0078	1.307e-13	0.035522	1.89998e-05
175	S_LDL_TG_pct	Triglycerides_in_Small_LDL_pct	UKB metabQTL	0.994999	chr3:150066540	0.999475	chr3:150066540	rs62271373	1	a	t	0.0526	0.0577	0.0078	1.307e-13	0.0400097	9.29994e-07
175	XXL_VLDL_PL	Phospholipids_in_Chylomicrons_and_Extremely_Large_VLDL	UKB metabQTL	0.993118	chr3:150066540	0.997589	chr3:150066540	rs62271373	1	a	t	0.0526	0.0577	0.0078	1.307e-13	0.0430928	3.50002e-08
175	L_VLDL_C	Cholesterol_in_Large_VLDL	UKB metabQTL	0.990293	chr3:150066540	0.999713	chr3:150066540	rs62271373	1	a	t	0.0526	0.0577	0.0078	1.307e-13	0.038674	2.80001e-06
175	M_HDL_PL_pct	Phospholipids_in_Medium_HDL_pct	UKB metabQTL	0.995992	chr3:150066540	0.998878	chr3:150066540	rs62271373	1	a	t	0.0526	0.0577	0.0078	1.307e-13	0.0415224	1e-07
175	XXL_VLDL_TG	Triglycerides_in_Chylomicrons_and_Extremely_Large_VLDL	UKB metabQTL	0.979144	chr3:150066540	0.996159	chr3:150066540	rs62271373	1	a	t	0.0526	0.0577	0.0078	1.307e-13	0.0377209	2.39999e-06
175	XXL_VLDL_L	Total_Lipids_in_Chylomicrons_and_Extremely_Large_VLDL	UKB metabQTL	0.990204	chr3:150066540	0.997369	chr3:150066540	rs62271373	1	a	t	0.0526	0.0577	0.0078	1.307e-13	0.040198	4.20001e-07
175	IDL_C_pct	Cholesterol_in_IDL_pct	UKB metabQTL	0.974332	chr3:150066540	0.99971	chr3:150066540	rs62271373	1	a	t	0.0526	0.0577	0.0078	1.307e-13	-0.0365364	1.2e-05
175	XL_VLDL_TG_pct	Triglycerides_in_Very_Large_VLDL_pct	UKB metabQTL	0.864561	chr3:150066540	0.990105	chr3:150066540	rs62271373	1	a	t	0.0526	0.0577	0.0078	1.307e-13	0.0326572	6.49995e-05
175	M_VLDL_TG	Triglycerides_in_Medium_VLDL	UKB metabQTL	0.990891	chr3:150066540	0.999397	chr3:150066540	rs62271373	1	a	t	0.0526	0.0577	0.0078	1.307e-13	0.0387591	2.69998e-06
175	M_HDL_CE_pct	Cholesteryl_Esters_in_Medium_HDL_pct	UKB metabQTL	0.999069	chr3:150066540	0.999814	chr3:150066540	rs62271373	1	a	t	0.0526	0.0577	0.0078	1.307e-13	-0.0439767	2.30001e-08
175	L_VLDL_P	Concentration_of_Large_VLDL_Particles	UKB metabQTL	0.996945	chr3:150066540	0.999372	chr3:150066540	rs62271373	1	a	t	0.0526	0.0577	0.0078	1.307e-13	0.041685	2.59998e-07
175	Total_TG	Total_Triglycerides	UKB metabQTL	0.997717	chr3:150066540	0.999447	chr3:150066540	rs62271373	1	a	t	0.0526	0.0577	0.0078	1.307e-13	0.042808	9.90011e-08
175	L_HDL_C_pct	Cholesterol_in_Large_HDL_pct	UKB metabQTL	0.997702	chr3:150066540	0.999153	chr3:150066540	rs62271373	1	a	t	0.0526	0.0577	0.0078	1.307e-13	-0.0460459	1.09999e-09
175	VLDL_L	Total_Lipids_in_VLDL	UKB metabQTL	0.987473	chr3:150066540	0.999615	chr3:150066540	rs62271373	1	a	t	0.0526	0.0577	0.0078	1.307e-13	0.0382746	3.29997e-06
175	XL_HDL_FC_pct	Free_Cholesterol_in_Very_Large_HDL_pct	UKB metabQTL	0.992489	chr3:150066540	0.997804	chr3:150066540	rs62271373	1	a	t	0.0526	0.0577	0.0078	1.307e-13	0.037834	1.40001e-07
175	M_LDL_TG	Triglycerides_in_Medium_LDL	UKB metabQTL	0.992433	chr3:150066540	0.999686	chr3:150066540	rs62271373	1	a	t	0.0526	0.0577	0.0078	1.307e-13	0.0396271	2e-06
175	L_HDL_CE	Cholesteryl_Esters_in_Large_HDL	UKB metabQTL	0.990293	chr3:150066540	0.996332	chr3:150066540	rs62271373	1	a	t	0.0526	0.0577	0.0078	1.307e-13	-0.043044	2.1e-09
175	XL_VLDL_FC_pct	Free_Cholesterol_in_Very_Large_VLDL_pct	UKB metabQTL	0.865533	chr3:150066540	0.992842	chr3:150066540	rs62271373	1	a	t	0.0526	0.0577	0.0078	1.307e-13	-0.0325344	5.89997e-05
175	MUFA_pct	Monounsaturated_Fatty_Acids_pct	UKB metabQTL	0.833815	chr3:150066540	0.997316	chr3:150066540	rs62271373	1	a	t	0.0526	0.0577	0.0078	1.307e-13	0.0314554	5e-05
175	LDL_TG	Triglycerides_in_LDL	UKB metabQTL	0.985586	chr3:150066540	0.999752	chr3:150066540	rs62271373	1	a	t	0.0526	0.0577	0.0078	1.307e-13	0.0383024	5.69994e-06
175	S_HDL_TG_pct	Triglycerides_in_Small_HDL_pct	UKB metabQTL	0.999429	chr3:150066540	0.999789	chr3:150066540	rs62271373	1	a	t	0.0526	0.0577	0.0078	1.307e-13	0.0490683	1.40001e-10
175	XS_VLDL_C_pct	Cholesterol_in_Very_Small_VLDL_pct	UKB metabQTL	0.99169	chr3:150066540	0.998621	chr3:150066540	rs62271373	1	a	t	0.0526	0.0577	0.0078	1.307e-13	-0.0387001	9.49992e-07
175	L_LDL_FC_pct	Free_Cholesterol_in_Large_LDL_pct	UKB metabQTL	0.994441	chr3:150066540	0.997912	chr3:150066540	rs62271373	1	a	t	0.0526	0.0577	0.0078	1.307e-13	-0.0476579	2.1e-09
175	L_HDL_PL	Phospholipids_in_Large_HDL	UKB metabQTL	0.995308	chr3:150066540	0.998754	chr3:150066540	rs62271373	1	a	t	0.0526	0.0577	0.0078	1.307e-13	-0.0379029	1.5e-07
175	HDL_C	HDL_Cholesterol	UKB metabQTL	0.993229	chr3:150066540	0.998777	chr3:150066540	rs62271373	1	a	t	0.0526	0.0577	0.0078	1.307e-13	-0.0369153	6.29999e-07
175	PUFA_pct	Polyunsaturated_Fatty_Acids_pct	UKB metabQTL	0.969425	chr3:150066540	0.997292	chr3:150066540	rs62271373	1	a	t	0.0526	0.0577	0.0078	1.307e-13	-0.0360232	1.09999e-05
175	L_HDL_P	Concentration_of_Large_HDL_Particles	UKB metabQTL	0.990699	chr3:150066540	0.996587	chr3:150066540	rs62271373	1	a	t	0.0526	0.0577	0.0078	1.307e-13	-0.040092	1.6e-08
175	TG_by_PG	Triglycerides_by_Phosphoglycerides	UKB metabQTL	0.995388	chr3:150066540	0.99827	chr3:150066540	rs62271373	1	a	t	0.0526	0.0577	0.0078	1.307e-13	0.0461658	2.39999e-09
175	M_VLDL_C_pct	Cholesterol_in_Medium_VLDL_pct	UKB metabQTL	0.97919	chr3:150066540	0.994193	chr3:150066540	rs62271373	1	a	t	0.0526	0.0577	0.0078	1.307e-13	-0.0380076	2.80001e-06
175	L_VLDL_FC	Free_Cholesterol_in_Large_VLDL	UKB metabQTL	0.997421	chr3:150066540	0.999542	chr3:150066540	rs62271373	1	a	t	0.0526	0.0577	0.0078	1.307e-13	0.0418117	2.59998e-07
175	S_VLDL_P	Concentration_of_Small_VLDL_Particles	UKB metabQTL	0.960324	chr3:150066540	0.999763	chr3:150066540	rs62271373	1	a	t	0.0526	0.0577	0.0078	1.307e-13	0.0359277	1.6e-05
175	L_HDL_TG_pct	Triglycerides_in_Large_HDL_pct	UKB metabQTL	0.999515	chr3:150066540	0.999833	chr3:150066540	rs62271373	1	a	t	0.0526	0.0577	0.0078	1.307e-13	0.0466323	1.2e-09
175	Total_BCAA	Total_Concentration_of_Branched-Chain_Amino_Acids_Leucine__Isoleucine__Valine	UKB metabQTL	0.955854	chr3:150066540	0.999965	chr3:150066540	rs62271373	1	a	t	0.0526	0.0577	0.0078	1.307e-13	0.0349213	4.60002e-05
175	L_HDL_PL_pct	Phospholipids_in_Large_HDL_pct	UKB metabQTL	0.944167	chr3:150066540	0.995508	chr3:150066540	rs62271373	1	a	t	0.0526	0.0577	0.0078	1.307e-13	0.0348944	9.80009e-06
175	M_VLDL_CE_pct	Cholesteryl_Esters_in_Medium_VLDL_pct	UKB metabQTL	0.986005	chr3:150066540	0.995193	chr3:150066540	rs62271373	1	a	t	0.0526	0.0577	0.0078	1.307e-13	-0.0404425	5.49997e-07
175	XL_HDL_PL	Phospholipids_in_Very_Large_HDL	UKB metabQTL	0.987717	chr3:150066540	0.995764	chr3:150066540	rs62271373	1	a	t	0.0526	0.0577	0.0078	1.307e-13	-0.0390023	5.30005e-08
178	M_LDL_FC_pct	Free_Cholesterol_in_Medium_LDL_pct	UKB metabQTL	0.908272	chr3:156795525	0.392826	chr3:156795525	rs9854955	1	a	g	0.5396	-0.0286	0.003	7.967e-22	-0.0169333	1.29999e-05
178	XXL_VLDL_C	Cholesterol_in_Chylomicrons_and_Extremely_Large_VLDL	UKB metabQTL	0.87676	chr3:156795525	0.421587	chr3:156795525	rs9854955	1	a	g	0.5396	-0.0286	0.003	7.967e-22	0.0167917	1.2e-05
178	M_HDL_C_pct	Cholesterol_in_Medium_HDL_pct	UKB metabQTL	0.919689	chr3:156795525	0.397541	chr3:156795525	rs9854955	1	a	g	0.5396	-0.0286	0.003	7.967e-22	-0.0170374	1.29999e-05
178	TG_by_PG	Triglycerides_by_Phosphoglycerides	UKB metabQTL	0.964052	chr3:156795525	0.399943	chr3:156795525	rs9854955	1	a	g	0.5396	-0.0286	0.003	7.967e-22	0.0193586	4.39997e-07
178	XXL_VLDL_CE	Cholesteryl_Esters_in_Chylomicrons_and_Extremely_Large_VLDL	UKB metabQTL	0.870493	chr3:156795525	0.406779	chr3:156795525	rs9854955	1	a	g	0.5396	-0.0286	0.003	7.967e-22	0.016736	1.29999e-05
178	XL_VLDL_FC	Free_Cholesterol_in_Very_Large_VLDL	UKB metabQTL	0.812718	chr3:156795525	0.402725	chr3:156795525	rs9854955	1	a	g	0.5396	-0.0286	0.003	7.967e-22	0.0161238	2.1e-05
178	L_HDL_TG_pct	Triglycerides_in_Large_HDL_pct	UKB metabQTL	0.940914	chr3:156795525	0.379019	chr3:156795525	rs9854955	1	a	g	0.5396	-0.0286	0.003	7.967e-22	0.0174774	3.2e-06
178	M_HDL_CE_pct	Cholesteryl_Esters_in_Medium_HDL_pct	UKB metabQTL	0.858886	chr3:156795525	0.397239	chr3:156795525	rs9854955	1	a	g	0.5396	-0.0286	0.003	7.967e-22	-0.0164794	2.90001e-05
178	S_LDL_FC_pct	Free_Cholesterol_in_Small_LDL_pct	UKB metabQTL	0.878971	chr3:156795525	0.393971	chr3:156795525	rs9854955	1	a	g	0.5396	-0.0286	0.003	7.967e-22	-0.0166567	3.40001e-05
178	Albumin	Albumin	UKB metabQTL	0.901228	chr3:156795525	0.363653	chr3:156795525	rs9854955	1	a	g	0.5396	-0.0286	0.003	7.967e-22	-0.0173171	4.30002e-05
178	XXL_VLDL_FC	Free_Cholesterol_in_Chylomicrons_and_Extremely_Large_VLDL	UKB metabQTL	0.840766	chr3:156795525	0.425069	chr3:156795525	rs9854955	1	a	g	0.5396	-0.0286	0.003	7.967e-22	0.0163209	1.89998e-05
178	IDL_C_pct	Cholesterol_in_IDL_pct	UKB metabQTL	0.957436	chr3:156795525	0.399018	chr3:156795525	rs9854955	1	a	g	0.5396	-0.0286	0.003	7.967e-22	-0.0180968	1.2e-05
178	VLDL_size	Average_Diameter_for_VLDL_Particles	UKB metabQTL	0.82933	chr3:156795525	0.393287	chr3:156795525	rs9854955	1	a	g	0.5396	-0.0286	0.003	7.967e-22	0.0155839	4.70002e-05
178	M_HDL_CE	Cholesteryl_Esters_in_Medium_HDL	UKB metabQTL	0.970833	chr3:156795525	0.35584	chr3:156795525	rs9854955	1	a	g	0.5396	-0.0286	0.003	7.967e-22	-0.0179098	2.59998e-06
178	M_HDL_C	Cholesterol_in_Medium_HDL	UKB metabQTL	0.963511	chr3:156795525	0.353621	chr3:156795525	rs9854955	1	a	g	0.5396	-0.0286	0.003	7.967e-22	-0.017349	5.19996e-06
178	S_HDL_CE	Cholesteryl_Esters_in_Small_HDL	UKB metabQTL	0.950292	chr3:156795525	0.384115	chr3:156795525	rs9854955	1	a	g	0.5396	-0.0286	0.003	7.967e-22	-0.018161	3.50002e-05
178	S_VLDL_TG	Triglycerides_in_Small_VLDL	UKB metabQTL	0.892176	chr3:156795525	0.38776	chr3:156795525	rs9854955	1	a	g	0.5396	-0.0286	0.003	7.967e-22	0.0170295	6.69993e-06
178	M_HDL_TG_pct	Triglycerides_in_Medium_HDL_pct	UKB metabQTL	0.952437	chr3:156795525	0.393926	chr3:156795525	rs9854955	1	a	g	0.5396	-0.0286	0.003	7.967e-22	0.0185451	1.79999e-06
178	XS_VLDL_CE_pct	Cholesteryl_Esters_in_Very_Small_VLDL_pct	UKB metabQTL	0.835633	chr3:156795525	0.339758	chr3:156795525	rs9854955	1	a	g	0.5396	-0.0286	0.003	7.967e-22	-0.0155738	8.30004e-05
178	HDL_P	Concentration_of_HDL_Particles	UKB metabQTL	0.894458	chr3:156795525	0.357331	chr3:156795525	rs9854955	1	a	g	0.5396	-0.0286	0.003	7.967e-22	-0.0161255	3.09999e-05
178	HDL_C	HDL_Cholesterol	UKB metabQTL	0.921697	chr3:156795525	0.356724	chr3:156795525	rs9854955	1	a	g	0.5396	-0.0286	0.003	7.967e-22	-0.0157579	1.09999e-05
178	S_HDL_TG_pct	Triglycerides_in_Small_HDL_pct	UKB metabQTL	0.959744	chr3:156795525	0.399645	chr3:156795525	rs9854955	1	a	g	0.5396	-0.0286	0.003	7.967e-22	0.019674	4.39997e-07
178	IDL_CE_pct	Cholesteryl_Esters_in_IDL_pct	UKB metabQTL	0.978279	chr3:156795525	0.421119	chr3:156795525	rs9854955	1	a	g	0.5396	-0.0286	0.003	7.967e-22	-0.0198034	1.5e-06
178	HDL_CE	Cholesteryl_Esters_in_HDL	UKB metabQTL	0.95013	chr3:156795525	0.359616	chr3:156795525	rs9854955	1	a	g	0.5396	-0.0286	0.003	7.967e-22	-0.0165108	4.79999e-06
178	XXL_VLDL_PL	Phospholipids_in_Chylomicrons_and_Extremely_Large_VLDL	UKB metabQTL	0.830787	chr3:156795525	0.425575	chr3:156795525	rs9854955	1	a	g	0.5396	-0.0286	0.003	7.967e-22	0.0161953	2.30001e-05
178	XXL_VLDL_P	Concentration_of_Chylomicrons_and_Extremely_Large_VLDL_Particles	UKB metabQTL	0.810527	chr3:156795525	0.434151	chr3:156795525	rs9854955	1	a	g	0.5396	-0.0286	0.003	7.967e-22	0.016052	2.99999e-05
179	Gln	Glutamine	UKB metabQTL	0.970023	chr3:160153989	0.179993	chr3:160154258	rs1047210	ALL: 1.0; AMR: 1.0; EAS: 1.0; EUR: 1.0; SAS: 1.0	a	c	0.5909	0.0258	0.003	1.197e-17	0.041407	3.10027e-24
179	Gly	Glycine	UKB metabQTL	0.915547	chr3:160285898	0.157813	chr3:160154258	rs1047210	ALL: 0.8242; AMR: 0.9046; EAS: 0.7833; EUR: 0.9059; SAS: 0.922	a	c	0.5909	0.0258	0.003	1.197e-17	0.0175676	3.09999e-05
181	Glucose	Glucose	UKB metabQTL	0.989656	chr3:170705693	0.573562	chr3:170705693	rs1514895	1	a	g	0.6895	0.0464	0.0032	9.729e-49	0.0482088	7.50067e-26
183	L_HDL_PL_pct	Phospholipids_in_Large_HDL_pct	UKB metabQTL	0.977689	chr3:173114305	0.434559	chr3:173114305	rs529200	1	a	g	0.4306	-0.0221	0.0029	2.872e-14	-0.0193593	3.89996e-06
183	MUFA_pct	Monounsaturated_Fatty_Acids_pct	UKB metabQTL	0.842037	chr3:173114305	0.400717	chr3:173114305	rs529200	1	a	g	0.4306	-0.0221	0.0029	2.872e-14	-0.0158863	0.000219999
183	PUFA_by_MUFA	PUFA_by_MUFA	UKB metabQTL	0.896434	chr3:173114305	0.428605	chr3:173114305	rs529200	1	a	g	0.4306	-0.0221	0.0029	2.872e-14	0.0165262	0.000140001
187	S_VLDL_CE_pct	Cholesteryl_Esters_in_Small_VLDL_pct	UKB metabQTL	0.961612	chr3:185831474	0.349401	chr3:185826740	rs869400	ALL: 0.7269; AMR: 0.8692; EAS: 0.9828; EUR: 0.974; SAS: 0.9796	t	g	0.1865	-0.0312	0.0041	1.915e-14	0.0233299	1.5e-05
187	L_VLDL_TG_pct	Triglycerides_in_Large_VLDL_pct	UKB metabQTL	0.984113	chr3:185831474	0.320347	chr3:185826740	rs869400	ALL: 0.7269; AMR: 0.8692; EAS: 0.9828; EUR: 0.974; SAS: 0.9796	t	g	0.1865	-0.0312	0.0041	1.915e-14	-0.0258971	1.79999e-06
187	L_VLDL_FC_pct	Free_Cholesterol_in_Large_VLDL_pct	UKB metabQTL	0.977696	chr3:185831474	0.313594	chr3:185826740	rs869400	ALL: 0.7269; AMR: 0.8692; EAS: 0.9828; EUR: 0.974; SAS: 0.9796	t	g	0.1865	-0.0312	0.0041	1.915e-14	0.0247392	2.99999e-06
187	HDL_size	Average_Diameter_for_HDL_Particles	UKB metabQTL	0.809376	chr3:185798025	0.254684	chr3:185826740	rs869400	ALL: 0.5818; AMR: 0.6363; EAS: 0.9667; EUR: 0.7022; SAS: 0.5656	t	g	0.1865	-0.0312	0.0041	1.915e-14	-0.0209921	3.2e-06
191	SFA	Saturated_Fatty_Acids	UKB metabQTL	0.834085	chr3:195833507	0.446066	chr3:195832147	rs9877493	AFR: 0.9785; ALL: 0.996; AMR: 1.0; EAS: 1.0; EUR: 1.0; SAS: 0.9958	t	c	0.3199	-0.0298	0.0031	2.548e-21	0.0183341	3.29997e-05
191	XXL_VLDL_TG	Triglycerides_in_Chylomicrons_and_Extremely_Large_VLDL	UKB metabQTL	0.824159	chr3:195833507	0.480341	chr3:195832147	rs9877493	AFR: 0.9785; ALL: 0.996; AMR: 1.0; EAS: 1.0; EUR: 1.0; SAS: 0.9958	t	c	0.3199	-0.0298	0.0031	2.548e-21	0.0171135	2.99999e-05
191	PUFA_pct	Polyunsaturated_Fatty_Acids_pct	UKB metabQTL	0.81749	chr3:195833507	0.464192	chr3:195832147	rs9877493	AFR: 0.9785; ALL: 0.996; AMR: 1.0; EAS: 1.0; EUR: 1.0; SAS: 0.9958	t	c	0.3199	-0.0298	0.0031	2.548e-21	-0.0164657	7.10003e-05
191	MUFA	Monounsaturated_Fatty_Acids	UKB metabQTL	0.83238	chr3:195833507	0.437425	chr3:195832147	rs9877493	AFR: 0.9785; ALL: 0.996; AMR: 1.0; EAS: 1.0; EUR: 1.0; SAS: 0.9958	t	c	0.3199	-0.0298	0.0031	2.548e-21	0.0177389	4.60002e-05
196	S_HDL_TG_pct	Triglycerides_in_Small_HDL_pct	UKB metabQTL	0.889672	chr4:4990298	1	chr4:4990298	rs4450871	1	a	g	0.5223	0.0228	0.0032	1.71e-12	0.0158408	3.89996e-05
196	S_VLDL_TG	Triglycerides_in_Small_VLDL	UKB metabQTL	0.844475	chr4:4990298	0.999999	chr4:4990298	rs4450871	1	a	g	0.5223	0.0228	0.0032	1.71e-12	0.0157532	5.30005e-05
202	XXL_VLDL_TG_pct	Triglycerides_in_Chylomicrons_and_Extremely_Large_VLDL_pct	UKB metabQTL	0.876325	chr4:39413650	0.767596	chr4:39413650	rs58015370	1	a	t	0.7162	-0.0216	0.0034	2.057e-10	0.0196235	1.40001e-05
211	Glucose	Glucose	UKB metabQTL	0.961554	chr4:83578271	0.318584	chr4:83578271	rs79920718	1	a	g	0.3717	0.0257	0.003	5.718e-18	0.019563	8.9e-06
213	XL_HDL_C	Cholesterol_in_Very_Large_HDL	UKB metabQTL	0.951713	chr4:89732876	0.236338	chr4:89732876	rs7697644	1	c	g	0.4561	-0.028	0.0029	5.987e-22	0.0209452	5.39995e-08
213	L_HDL_P	Concentration_of_Large_HDL_Particles	UKB metabQTL	0.926724	chr4:89732876	0.22579	chr4:89732876	rs7697644	1	c	g	0.4561	-0.028	0.0029	5.987e-22	0.0186343	4e-07
213	L_HDL_CE	Cholesteryl_Esters_in_Large_HDL	UKB metabQTL	0.89982	chr4:89732876	0.224377	chr4:89732876	rs7697644	1	c	g	0.4561	-0.028	0.0029	5.987e-22	0.0202277	7.79992e-08
213	S_HDL_TG_pct	Triglycerides_in_Small_HDL_pct	UKB metabQTL	0.8487	chr4:89732876	0.374407	chr4:89732876	rs7697644	1	c	g	0.4561	-0.028	0.0029	5.987e-22	-0.0166275	8.99995e-05
213	L_HDL_PL	Phospholipids_in_Large_HDL	UKB metabQTL	0.937321	chr4:89732876	0.267917	chr4:89732876	rs7697644	1	c	g	0.4561	-0.028	0.0029	5.987e-22	0.016935	6.59994e-06
213	M_HDL_TG_pct	Triglycerides_in_Medium_HDL_pct	UKB metabQTL	0.875732	chr4:89732876	0.392058	chr4:89732876	rs7697644	1	c	g	0.4561	-0.028	0.0029	5.987e-22	-0.0178868	2.99999e-05
213	L_HDL_PL_pct	Phospholipids_in_Large_HDL_pct	UKB metabQTL	0.833296	chr4:89732876	0.160336	chr4:89732876	rs7697644	1	c	g	0.4561	-0.028	0.0029	5.987e-22	-0.0174319	1.29999e-05
213	XL_HDL_PL	Phospholipids_in_Very_Large_HDL	UKB metabQTL	0.956156	chr4:89732876	0.241965	chr4:89732876	rs7697644	1	c	g	0.4561	-0.028	0.0029	5.987e-22	0.0197595	1.40001e-07
213	XL_HDL_FC_pct	Free_Cholesterol_in_Very_Large_HDL_pct	UKB metabQTL	0.951368	chr4:89742244	0.197409	chr4:89732876	rs7697644	ALL: 0.8643; AMR: 0.7013; EAS: 0.7662; EUR: 0.9724; SAS: 0.8286	c	g	0.4561	-0.028	0.0029	5.987e-22	-0.0177924	1.6e-06
213	XL_HDL_TG_pct	Triglycerides_in_Very_Large_HDL_pct	UKB metabQTL	0.956665	chr4:89732876	0.396166	chr4:89732876	rs7697644	1	c	g	0.4561	-0.028	0.0029	5.987e-22	-0.0210732	5.30005e-07
213	XL_HDL_P	Concentration_of_Very_Large_HDL_Particles	UKB metabQTL	0.953041	chr4:89732876	0.233937	chr4:89732876	rs7697644	1	c	g	0.4561	-0.028	0.0029	5.987e-22	0.0185845	8e-07
213	M_VLDL_CE_pct	Cholesteryl_Esters_in_Medium_VLDL_pct	UKB metabQTL	0.866316	chr4:89732876	0.276304	chr4:89732876	rs7697644	1	c	g	0.4561	-0.028	0.0029	5.987e-22	0.0158332	0.00012
213	XL_HDL_PL_pct	Phospholipids_in_Very_Large_HDL_pct	UKB metabQTL	0.942984	chr4:89732876	0.288588	chr4:89732876	rs7697644	1	c	g	0.4561	-0.028	0.0029	5.987e-22	0.0167994	8.99995e-06
213	XL_HDL_CE	Cholesteryl_Esters_in_Very_Large_HDL	UKB metabQTL	0.946541	chr4:89732876	0.223622	chr4:89732876	rs7697644	1	c	g	0.4561	-0.028	0.0029	5.987e-22	0.0213911	2e-08
213	XL_HDL_FC	Free_Cholesterol_in_Very_Large_HDL	UKB metabQTL	0.952142	chr4:89732876	0.292701	chr4:89732876	rs7697644	1	c	g	0.4561	-0.028	0.0029	5.987e-22	0.0184266	4.20001e-06
213	L_HDL_FC_pct	Free_Cholesterol_in_Large_HDL_pct	UKB metabQTL	0.957311	chr4:89732876	0.253894	chr4:89732876	rs7697644	1	c	g	0.4561	-0.028	0.0029	5.987e-22	0.0190854	1.29999e-06
213	LDL_size	Average_Diameter_for_LDL_Particles	UKB metabQTL	0.956985	chr4:89732876	0.19641	chr4:89732876	rs7697644	1	c	g	0.4561	-0.028	0.0029	5.987e-22	0.0180474	1.79999e-05
213	HDL_size	Average_Diameter_for_HDL_Particles	UKB metabQTL	0.945546	chr4:89732876	0.246129	chr4:89732876	rs7697644	1	c	g	0.4561	-0.028	0.0029	5.987e-22	0.0190617	1.79999e-07
213	L_HDL_FC	Free_Cholesterol_in_Large_HDL	UKB metabQTL	0.942086	chr4:89732876	0.241137	chr4:89732876	rs7697644	1	c	g	0.4561	-0.028	0.0029	5.987e-22	0.0189527	3.69999e-07
213	S_VLDL_PL_pct	Phospholipids_in_Small_VLDL_pct	UKB metabQTL	0.838596	chr4:89732876	0.25354	chr4:89732876	rs7697644	1	c	g	0.4561	-0.028	0.0029	5.987e-22	0.0154544	0.000299999
213	L_HDL_L	Total_Lipids_in_Large_HDL	UKB metabQTL	0.934345	chr4:89732876	0.244583	chr4:89732876	rs7697644	1	c	g	0.4561	-0.028	0.0029	5.987e-22	0.0180892	1.2e-06
213	S_HDL_TG	Triglycerides_in_Small_HDL	UKB metabQTL	0.919093	chr4:89732876	0.371733	chr4:89732876	rs7697644	1	c	g	0.4561	-0.028	0.0029	5.987e-22	-0.0184732	2e-05
213	M_HDL_FC_pct	Free_Cholesterol_in_Medium_HDL_pct	UKB metabQTL	0.860047	chr4:89732876	0.274777	chr4:89732876	rs7697644	1	c	g	0.4561	-0.028	0.0029	5.987e-22	0.0156124	5.1e-05
213	L_HDL_C_pct	Cholesterol_in_Large_HDL_pct	UKB metabQTL	0.819086	chr4:89732876	0.194418	chr4:89732876	rs7697644	1	c	g	0.4561	-0.028	0.0029	5.987e-22	0.0227966	1.5e-08
213	L_HDL_TG_pct	Triglycerides_in_Large_HDL_pct	UKB metabQTL	0.945834	chr4:89732876	0.333436	chr4:89732876	rs7697644	1	c	g	0.4561	-0.028	0.0029	5.987e-22	-0.0227809	3.79997e-08
213	XL_HDL_L	Total_Lipids_in_Very_Large_HDL	UKB metabQTL	0.955277	chr4:89732876	0.23527	chr4:89732876	rs7697644	1	c	g	0.4561	-0.028	0.0029	5.987e-22	0.0199968	1.2e-07
213	L_HDL_C	Cholesterol_in_Large_HDL	UKB metabQTL	0.913511	chr4:89732876	0.227223	chr4:89732876	rs7697644	1	c	g	0.4561	-0.028	0.0029	5.987e-22	0.0200172	1e-07
227	L_HDL_P	Concentration_of_Large_HDL_Particles	UKB metabQTL	0.984523	chr4:145659064	0.916967	chr4:145659064	rs11727676	1	t	c	0.909	-0.0405	0.006	1.074e-11	0.0306611	3.89996e-07
227	L_HDL_L	Total_Lipids_in_Large_HDL	UKB metabQTL	0.983964	chr4:145659064	0.917065	chr4:145659064	rs11727676	1	t	c	0.909	-0.0405	0.006	1.074e-11	0.0306097	3.69999e-07
227	L_HDL_C	Cholesterol_in_Large_HDL	UKB metabQTL	0.986001	chr4:145659064	0.918792	chr4:145659064	rs11727676	1	t	c	0.909	-0.0405	0.006	1.074e-11	0.0310686	2.30001e-07
227	XL_HDL_PL	Phospholipids_in_Very_Large_HDL	UKB metabQTL	0.965004	chr4:145659064	0.967995	chr4:145659064	rs11727676	1	t	c	0.909	-0.0405	0.006	1.074e-11	0.0297194	1.79999e-06
227	L_HDL_PL	Phospholipids_in_Large_HDL	UKB metabQTL	0.972939	chr4:145659064	0.900012	chr4:145659064	rs11727676	1	t	c	0.909	-0.0405	0.006	1.074e-11	0.0295805	8.79995e-07
227	XL_HDL_FC_pct	Free_Cholesterol_in_Very_Large_HDL_pct	UKB metabQTL	0.964352	chr4:145659064	0.862978	chr4:145659064	rs11727676	1	t	c	0.909	-0.0405	0.006	1.074e-11	-0.0290607	1.89998e-06
227	XL_HDL_C	Cholesterol_in_Very_Large_HDL	UKB metabQTL	0.915225	chr4:145659064	0.962556	chr4:145659064	rs11727676	1	t	c	0.909	-0.0405	0.006	1.074e-11	0.0283342	5.99998e-06
227	L_HDL_CE	Cholesteryl_Esters_in_Large_HDL	UKB metabQTL	0.985059	chr4:145659064	0.904117	chr4:145659064	rs11727676	1	t	c	0.909	-0.0405	0.006	1.074e-11	0.0309624	2.30001e-07
227	XL_HDL_PL_pct	Phospholipids_in_Very_Large_HDL_pct	UKB metabQTL	0.934188	chr4:145659064	0.933866	chr4:145659064	rs11727676	1	t	c	0.909	-0.0405	0.006	1.074e-11	0.0291642	4.79999e-06
227	XL_HDL_L	Total_Lipids_in_Very_Large_HDL	UKB metabQTL	0.956486	chr4:145659064	0.968648	chr4:145659064	rs11727676	1	t	c	0.909	-0.0405	0.006	1.074e-11	0.0293537	2.69998e-06
227	HDL_size	Average_Diameter_for_HDL_Particles	UKB metabQTL	0.988232	chr4:145659064	0.947788	chr4:145659064	rs11727676	1	t	c	0.909	-0.0405	0.006	1.074e-11	0.0318415	1.5e-07
227	L_HDL_FC	Free_Cholesterol_in_Large_HDL	UKB metabQTL	0.984331	chr4:145659064	0.949043	chr4:145659064	rs11727676	1	t	c	0.909	-0.0405	0.006	1.074e-11	0.0306384	4.20001e-07
227	XL_HDL_CE	Cholesteryl_Esters_in_Very_Large_HDL	UKB metabQTL	0.944897	chr4:145659064	0.959378	chr4:145659064	rs11727676	1	t	c	0.909	-0.0405	0.006	1.074e-11	0.0288653	3.29997e-06
227	XL_HDL_P	Concentration_of_Very_Large_HDL_Particles	UKB metabQTL	0.878683	chr4:145659064	0.9584	chr4:145659064	rs11727676	1	t	c	0.909	-0.0405	0.006	1.074e-11	0.0276367	1.2e-05
230	L_HDL_PL_pct	Phospholipids_in_Large_HDL_pct	UKB metabQTL	0.806817	chr4:157652410	0.0919042	chr4:157704459	rs4691378	ALL: 0.8476; AMR: 0.9877; EAS: 0.824; EUR: 0.9743; SAS: 0.9068	a	g	0.6264	0.0328	0.0031	3.432e-26	0.0173485	1.6e-05
230	IDL_FC_pct	Free_Cholesterol_in_IDL_pct	UKB metabQTL	0.818787	chr4:157651817	0.0873326	chr4:157704459	rs4691378	ALL: 0.8476; AMR: 0.9877; EAS: 0.824; EUR: 0.9743; SAS: 0.9068	a	g	0.6264	0.0328	0.0031	3.432e-26	-0.0191821	9.40005e-06
230	XL_VLDL_FC_pct	Free_Cholesterol_in_Very_Large_VLDL_pct	UKB metabQTL	0.857881	chr4:157676687	0.0833824	chr4:157704459	rs4691378	ALL: 0.9816; AMR: 1.0; EAS: 0.9866; EUR: 0.9914; SAS: 0.9481	a	g	0.6264	0.0328	0.0031	3.432e-26	-0.0192155	2.5e-06
230	M_VLDL_FC_pct	Free_Cholesterol_in_Medium_VLDL_pct	UKB metabQTL	0.876114	chr4:157652410	0.0794977	chr4:157704459	rs4691378	ALL: 0.8476; AMR: 0.9877; EAS: 0.824; EUR: 0.9743; SAS: 0.9068	a	g	0.6264	0.0328	0.0031	3.432e-26	-0.0195839	1.2e-06
230	M_VLDL_CE_pct	Cholesteryl_Esters_in_Medium_VLDL_pct	UKB metabQTL	0.856972	chr4:157652410	0.0800048	chr4:157704459	rs4691378	ALL: 0.8476; AMR: 0.9877; EAS: 0.824; EUR: 0.9743; SAS: 0.9068	a	g	0.6264	0.0328	0.0031	3.432e-26	-0.0191953	9.69996e-07
230	M_VLDL_C_pct	Cholesterol_in_Medium_VLDL_pct	UKB metabQTL	0.865954	chr4:157652410	0.0796224	chr4:157704459	rs4691378	ALL: 0.8476; AMR: 0.9877; EAS: 0.824; EUR: 0.9743; SAS: 0.9068	a	g	0.6264	0.0328	0.0031	3.432e-26	-0.0193813	8.09991e-07
230	M_VLDL_TG_pct	Triglycerides_in_Medium_VLDL_pct	UKB metabQTL	0.857422	chr4:157652410	0.079447	chr4:157704459	rs4691378	ALL: 0.8476; AMR: 0.9877; EAS: 0.824; EUR: 0.9743; SAS: 0.9068	a	g	0.6264	0.0328	0.0031	3.432e-26	0.0190384	1.6e-06
233	Glucose	Glucose	UKB metabQTL	0.95392	chr4:185715286	0.0685538	chr4:185713608	rs72695645	ALL: 0.9392; AMR: 0.9696; EUR: 1.0; SAS: 0.9831	a	g	0.1299	-0.0596	0.005	3.324e-33	-0.0335835	1.79999e-08
243	HDL_size	Average_Diameter_for_HDL_Particles	UKB metabQTL	0.832388	chr5:53283630	0.998473	chr5:53283630	rs1694068	1	a	t	0.6473	0.042	0.0032	3.648e-39	-0.015009	6.49995e-05
243	VLDL_size	Average_Diameter_for_VLDL_Particles	UKB metabQTL	0.872825	chr5:53283630	0.997565	chr5:53283630	rs1694068	1	a	t	0.6473	0.042	0.0032	3.648e-39	0.016424	6.1e-06
244	XXL_VLDL_TG_pct	Triglycerides_in_Chylomicrons_and_Extremely_Large_VLDL_pct	UKB metabQTL	0.953351	chr5:55810305	0.484057	chr5:55810305	rs256904	1	a	t	0.3481	-0.066	0.0031	1.25e-100	-0.0223499	1e-06
244	Unsaturation	Degree_of_Unsaturation	UKB metabQTL	0.986871	chr5:55810305	0.522926	chr5:55810305	rs256904	1	a	t	0.3481	-0.066	0.0031	1.25e-100	0.0236688	2e-08
244	LDL_size	Average_Diameter_for_LDL_Particles	UKB metabQTL	0.935676	chr5:55810305	0.487111	chr5:55810305	rs256904	1	a	t	0.3481	-0.066	0.0031	1.25e-100	0.0194337	1.2e-05
244	S_HDL_CE_pct	Cholesteryl_Esters_in_Small_HDL_pct	UKB metabQTL	0.802614	chr5:55810305	0.499489	chr5:55810305	rs256904	1	a	t	0.3481	-0.066	0.0031	1.25e-100	0.0220067	9.29994e-08
244	M_VLDL_PL_pct	Phospholipids_in_Medium_VLDL_pct	UKB metabQTL	0.886098	chr5:55810305	0.465562	chr5:55810305	rs256904	1	a	t	0.3481	-0.066	0.0031	1.25e-100	0.0233476	1.7e-08
244	XXL_VLDL_CE_pct	Cholesteryl_Esters_in_Chylomicrons_and_Extremely_Large_VLDL_pct	UKB metabQTL	0.956574	chr5:55810305	0.464498	chr5:55810305	rs256904	1	a	t	0.3481	-0.066	0.0031	1.25e-100	0.0230665	5.49997e-07
244	XXL_VLDL_C_pct	Cholesterol_in_Chylomicrons_and_Extremely_Large_VLDL_pct	UKB metabQTL	0.963647	chr5:55810305	0.480405	chr5:55810305	rs256904	1	a	t	0.3481	-0.066	0.0031	1.25e-100	0.0276425	1.5e-09
244	L_VLDL_CE_pct	Cholesteryl_Esters_in_Large_VLDL_pct	UKB metabQTL	0.867575	chr5:55810305	0.495921	chr5:55810305	rs256904	1	a	t	0.3481	-0.066	0.0031	1.25e-100	0.0317283	1.50003e-13
244	Ala	Alanine	UKB metabQTL	0.965166	chr5:55810305	0.452217	chr5:55810305	rs256904	1	a	t	0.3481	-0.066	0.0031	1.25e-100	-0.0211252	7.19996e-06
244	SFA_pct	Saturated_Fatty_Acids_pct	UKB metabQTL	0.981658	chr5:55810305	0.502498	chr5:55810305	rs256904	1	a	t	0.3481	-0.066	0.0031	1.25e-100	-0.0219973	2.59998e-06
244	L_VLDL_C_pct	Cholesterol_in_Large_VLDL_pct	UKB metabQTL	0.944363	chr5:55810305	0.475309	chr5:55810305	rs256904	1	a	t	0.3481	-0.066	0.0031	1.25e-100	0.0257688	5e-09
244	Ile	Isoleucine	UKB metabQTL	0.961567	chr5:55810305	0.458709	chr5:55810305	rs256904	1	a	t	0.3481	-0.066	0.0031	1.25e-100	-0.0212672	5e-06
244	S_VLDL_CE_pct	Cholesteryl_Esters_in_Small_VLDL_pct	UKB metabQTL	0.94653	chr5:55810305	0.452822	chr5:55810305	rs256904	1	a	t	0.3481	-0.066	0.0031	1.25e-100	0.0220139	2.80001e-07
244	Gly	Glycine	UKB metabQTL	0.963032	chr5:55810305	0.572652	chr5:55810305	rs256904	1	a	t	0.3481	-0.066	0.0031	1.25e-100	0.0238481	2.5e-07
244	XXL_VLDL_FC_pct	Free_Cholesterol_in_Chylomicrons_and_Extremely_Large_VLDL_pct	UKB metabQTL	0.978409	chr5:55810305	0.505562	chr5:55810305	rs256904	1	a	t	0.3481	-0.066	0.0031	1.25e-100	0.0297683	6.20012e-11
248	S_VLDL_TG	Triglycerides_in_Small_VLDL	UKB metabQTL	0.985789	chr5:67714246	0.999998	chr5:67714246	rs4976033	1	a	g	0.5544	-0.0282	0.0029	5.589e-22	-0.0197764	2.99999e-07
248	XL_VLDL_FC	Free_Cholesterol_in_Very_Large_VLDL	UKB metabQTL	0.888716	chr5:67714246	0.999988	chr5:67714246	rs4976033	1	a	g	0.5544	-0.0282	0.0029	5.589e-22	-0.0180926	2.69998e-06
248	XL_HDL_C	Cholesterol_in_Very_Large_HDL	UKB metabQTL	0.942057	chr5:67714246	0.998672	chr5:67714246	rs4976033	1	a	g	0.5544	-0.0282	0.0029	5.589e-22	0.0161381	1e-05
248	L_VLDL_PL	Phospholipids_in_Large_VLDL	UKB metabQTL	0.964189	chr5:67714246	0.999997	chr5:67714246	rs4976033	1	a	g	0.5544	-0.0282	0.0029	5.589e-22	-0.0197876	2e-07
248	XL_HDL_PL_pct	Phospholipids_in_Very_Large_HDL_pct	UKB metabQTL	0.940298	chr5:67714246	0.999278	chr5:67714246	rs4976033	1	a	g	0.5544	-0.0282	0.0029	5.589e-22	0.016468	2.59998e-05
248	XL_HDL_L	Total_Lipids_in_Very_Large_HDL	UKB metabQTL	0.911916	chr5:67714246	0.998409	chr5:67714246	rs4976033	1	a	g	0.5544	-0.0282	0.0029	5.589e-22	0.0156405	2.30001e-05
248	M_HDL_PL_pct	Phospholipids_in_Medium_HDL_pct	UKB metabQTL	0.837369	chr5:67714246	0.999854	chr5:67714246	rs4976033	1	a	g	0.5544	-0.0282	0.0029	5.589e-22	-0.0157642	1.6e-05
248	XXL_VLDL_TG	Triglycerides_in_Chylomicrons_and_Extremely_Large_VLDL	UKB metabQTL	0.862913	chr5:67714246	0.999967	chr5:67714246	rs4976033	1	a	g	0.5544	-0.0282	0.0029	5.589e-22	-0.0164385	1.5e-05
248	XL_VLDL_TG_pct	Triglycerides_in_Very_Large_VLDL_pct	UKB metabQTL	0.971672	chr5:67714246	0.999997	chr5:67714246	rs4976033	1	a	g	0.5544	-0.0282	0.0029	5.589e-22	-0.0179953	6.29999e-06
248	Albumin	Albumin	UKB metabQTL	0.894173	chr5:67714246	0.999065	chr5:67714246	rs4976033	1	a	g	0.5544	-0.0282	0.0029	5.589e-22	-0.0173887	4.70002e-05
248	M_VLDL_TG	Triglycerides_in_Medium_VLDL	UKB metabQTL	0.99813	chr5:67714246	1	chr5:67714246	rs4976033	1	a	g	0.5544	-0.0282	0.0029	5.589e-22	-0.0217028	2.69998e-08
248	M_HDL_CE_pct	Cholesteryl_Esters_in_Medium_HDL_pct	UKB metabQTL	0.919689	chr5:67714246	0.999977	chr5:67714246	rs4976033	1	a	g	0.5544	-0.0282	0.0029	5.589e-22	0.0172618	4.49997e-06
248	L_VLDL_P	Concentration_of_Large_VLDL_Particles	UKB metabQTL	0.981534	chr5:67714246	0.999998	chr5:67714246	rs4976033	1	a	g	0.5544	-0.0282	0.0029	5.589e-22	-0.0202213	1.29999e-07
248	M_VLDL_FC_pct	Free_Cholesterol_in_Medium_VLDL_pct	UKB metabQTL	0.905664	chr5:67714246	0.999983	chr5:67714246	rs4976033	1	a	g	0.5544	-0.0282	0.0029	5.589e-22	0.016424	3.40001e-05
248	XL_VLDL_L	Total_Lipids_in_Very_Large_VLDL	UKB metabQTL	0.974333	chr5:67714246	0.999997	chr5:67714246	rs4976033	1	a	g	0.5544	-0.0282	0.0029	5.589e-22	-0.0197677	2.5e-07
248	Total_TG	Total_Triglycerides	UKB metabQTL	0.988773	chr5:67714246	0.999999	chr5:67714246	rs4976033	1	a	g	0.5544	-0.0282	0.0029	5.589e-22	-0.0203319	1.40001e-07
248	L_VLDL_TG	Triglycerides_in_Large_VLDL	UKB metabQTL	0.99968	chr5:67714246	1	chr5:67714246	rs4976033	1	a	g	0.5544	-0.0282	0.0029	5.589e-22	-0.0226734	4.79999e-09
248	HDL_size	Average_Diameter_for_HDL_Particles	UKB metabQTL	0.992127	chr5:67714246	0.999941	chr5:67714246	rs4976033	1	a	g	0.5544	-0.0282	0.0029	5.589e-22	0.0175887	1.89998e-06
248	L_HDL_FC	Free_Cholesterol_in_Large_HDL	UKB metabQTL	0.964646	chr5:67714246	0.999737	chr5:67714246	rs4976033	1	a	g	0.5544	-0.0282	0.0029	5.589e-22	0.0161199	8.79995e-06
248	XL_VLDL_P	Concentration_of_Very_Large_VLDL_Particles	UKB metabQTL	0.972522	chr5:67714246	0.999997	chr5:67714246	rs4976033	1	a	g	0.5544	-0.0282	0.0029	5.589e-22	-0.0196527	2.69998e-07
248	TG_by_PG	Triglycerides_by_Phosphoglycerides	UKB metabQTL	0.99863	chr5:67714246	0.999999	chr5:67714246	rs4976033	1	a	g	0.5544	-0.0282	0.0029	5.589e-22	-0.0202431	3.09999e-08
248	L_VLDL_FC	Free_Cholesterol_in_Large_VLDL	UKB metabQTL	0.952125	chr5:67714246	0.999995	chr5:67714246	rs4976033	1	a	g	0.5544	-0.0282	0.0029	5.589e-22	-0.0193147	4.60002e-07
248	L_HDL_TG_pct	Triglycerides_in_Large_HDL_pct	UKB metabQTL	0.989586	chr5:67714246	0.999995	chr5:67714246	rs4976033	1	a	g	0.5544	-0.0282	0.0029	5.589e-22	-0.0198442	2.30001e-08
248	VLDL_L	Total_Lipids_in_VLDL	UKB metabQTL	0.834401	chr5:67714246	0.999989	chr5:67714246	rs4976033	1	a	g	0.5544	-0.0282	0.0029	5.589e-22	-0.0180478	5.69994e-06
248	L_HDL_C_pct	Cholesterol_in_Large_HDL_pct	UKB metabQTL	0.999374	chr5:67714246	0.99998	chr5:67714246	rs4976033	1	a	g	0.5544	-0.0282	0.0029	5.589e-22	0.0210275	2.5e-08
248	XL_VLDL_PL	Phospholipids_in_Very_Large_VLDL	UKB metabQTL	0.916689	chr5:67714246	0.99999	chr5:67714246	rs4976033	1	a	g	0.5544	-0.0282	0.0029	5.589e-22	-0.0185381	1.09999e-06
248	VLDL_TG	Triglycerides_in_VLDL	UKB metabQTL	0.993905	chr5:67714246	0.999999	chr5:67714246	rs4976033	1	a	g	0.5544	-0.0282	0.0029	5.589e-22	-0.02063	7.19996e-08
248	M_HDL_C_pct	Cholesterol_in_Medium_HDL_pct	UKB metabQTL	0.934044	chr5:67714246	0.999974	chr5:67714246	rs4976033	1	a	g	0.5544	-0.0282	0.0029	5.589e-22	0.0172814	2e-06
248	XL_VLDL_CE_pct	Cholesteryl_Esters_in_Very_Large_VLDL_pct	UKB metabQTL	0.991047	chr5:67714246	0.999999	chr5:67714246	rs4976033	1	a	g	0.5544	-0.0282	0.0029	5.589e-22	0.0188843	8.79995e-07
248	XL_VLDL_C_pct	Cholesterol_in_Very_Large_VLDL_pct	UKB metabQTL	0.995839	chr5:67714246	0.999999	chr5:67714246	rs4976033	1	a	g	0.5544	-0.0282	0.0029	5.589e-22	0.019552	5.30005e-07
248	S_LDL_TG	Triglycerides_in_Small_LDL	UKB metabQTL	0.942077	chr5:67714246	0.999997	chr5:67714246	rs4976033	1	a	g	0.5544	-0.0282	0.0029	5.589e-22	-0.0190431	1.2e-06
248	L_HDL_L	Total_Lipids_in_Large_HDL	UKB metabQTL	0.976408	chr5:67714246	0.999873	chr5:67714246	rs4976033	1	a	g	0.5544	-0.0282	0.0029	5.589e-22	0.0164876	5.19996e-06
248	XS_VLDL_TG_pct	Triglycerides_in_Very_Small_VLDL_pct	UKB metabQTL	0.934112	chr5:67714246	0.999971	chr5:67714246	rs4976033	1	a	g	0.5544	-0.0282	0.0029	5.589e-22	-0.0168095	1.09999e-05
248	M_LDL_TG	Triglycerides_in_Medium_LDL	UKB metabQTL	0.961599	chr5:67714246	0.999995	chr5:67714246	rs4976033	1	a	g	0.5544	-0.0282	0.0029	5.589e-22	-0.0191789	2.1e-06
248	XL_HDL_FC_pct	Free_Cholesterol_in_Very_Large_HDL_pct	UKB metabQTL	0.946315	chr5:67714246	0.999542	chr5:67714246	rs4976033	1	a	g	0.5544	-0.0282	0.0029	5.589e-22	-0.0159132	1.5e-05
248	L_HDL_P	Concentration_of_Large_HDL_Particles	UKB metabQTL	0.983564	chr5:67714246	0.999844	chr5:67714246	rs4976033	1	a	g	0.5544	-0.0282	0.0029	5.589e-22	0.016773	3.79997e-06
248	L_HDL_CE_pct	Cholesteryl_Esters_in_Large_HDL_pct	UKB metabQTL	0.999534	chr5:67714246	0.999985	chr5:67714246	rs4976033	1	a	g	0.5544	-0.0282	0.0029	5.589e-22	0.0215689	2e-08
248	VLDL_size	Average_Diameter_for_VLDL_Particles	UKB metabQTL	0.997662	chr5:67714246	0.999998	chr5:67714246	rs4976033	1	a	g	0.5544	-0.0282	0.0029	5.589e-22	-0.01997	8.99995e-08
248	XS_VLDL_CE_pct	Cholesteryl_Esters_in_Very_Small_VLDL_pct	UKB metabQTL	0.932251	chr5:67714246	0.999961	chr5:67714246	rs4976033	1	a	g	0.5544	-0.0282	0.0029	5.589e-22	0.016653	7.59994e-06
248	L_LDL_TG	Triglycerides_in_Large_LDL	UKB metabQTL	0.876104	chr5:67714246	0.999975	chr5:67714246	rs4976033	1	a	g	0.5544	-0.0282	0.0029	5.589e-22	-0.0171906	2e-05
248	L_VLDL_L	Total_Lipids_in_Large_VLDL	UKB metabQTL	0.993901	chr5:67714246	0.999999	chr5:67714246	rs4976033	1	a	g	0.5544	-0.0282	0.0029	5.589e-22	-0.0209055	6.19998e-08
248	XL_HDL_TG_pct	Triglycerides_in_Very_Large_HDL_pct	UKB metabQTL	0.998641	chr5:67714246	0.999997	chr5:67714246	rs4976033	1	a	g	0.5544	-0.0282	0.0029	5.589e-22	-0.0213132	7.49998e-09
248	M_HDL_TG_pct	Triglycerides_in_Medium_HDL_pct	UKB metabQTL	0.863416	chr5:67714246	0.999985	chr5:67714246	rs4976033	1	a	g	0.5544	-0.0282	0.0029	5.589e-22	-0.0174512	1.29999e-06
248	XL_VLDL_TG	Triglycerides_in_Very_Large_VLDL	UKB metabQTL	0.996424	chr5:67714246	0.999999	chr5:67714246	rs4976033	1	a	g	0.5544	-0.0282	0.0029	5.589e-22	-0.0208245	4.60002e-08
248	L_HDL_C	Cholesterol_in_Large_HDL	UKB metabQTL	0.995609	chr5:67714246	0.999888	chr5:67714246	rs4976033	1	a	g	0.5544	-0.0282	0.0029	5.589e-22	0.0180126	5.99998e-07
248	M_VLDL_TG_pct	Triglycerides_in_Medium_VLDL_pct	UKB metabQTL	0.982065	chr5:67714246	0.999995	chr5:67714246	rs4976033	1	a	g	0.5544	-0.0282	0.0029	5.589e-22	-0.0179749	3.40001e-06
248	XL_HDL_PL	Phospholipids_in_Very_Large_HDL	UKB metabQTL	0.948427	chr5:67714246	0.998911	chr5:67714246	rs4976033	1	a	g	0.5544	-0.0282	0.0029	5.589e-22	0.0161901	1.5e-05
248	XXL_VLDL_P	Concentration_of_Chylomicrons_and_Extremely_Large_VLDL_Particles	UKB metabQTL	0.906638	chr5:67714246	0.999984	chr5:67714246	rs4976033	1	a	g	0.5544	-0.0282	0.0029	5.589e-22	-0.0172872	4.49997e-06
248	M_VLDL_C_pct	Cholesterol_in_Medium_VLDL_pct	UKB metabQTL	0.993383	chr5:67714246	0.999998	chr5:67714246	rs4976033	1	a	g	0.5544	-0.0282	0.0029	5.589e-22	0.0188122	9.20005e-07
248	L_HDL_PL_pct	Phospholipids_in_Large_HDL_pct	UKB metabQTL	0.944968	chr5:67714246	0.999708	chr5:67714246	rs4976033	1	a	g	0.5544	-0.0282	0.0029	5.589e-22	-0.0173136	2.19999e-05
248	XL_VLDL_FC_pct	Free_Cholesterol_in_Very_Large_VLDL_pct	UKB metabQTL	0.984125	chr5:67714246	0.999999	chr5:67714246	rs4976033	1	a	g	0.5544	-0.0282	0.0029	5.589e-22	0.0185552	4.70002e-06
248	LDL_TG	Triglycerides_in_LDL	UKB metabQTL	0.930314	chr5:67714246	0.999989	chr5:67714246	rs4976033	1	a	g	0.5544	-0.0282	0.0029	5.589e-22	-0.0182203	6.29999e-06
248	S_HDL_TG_pct	Triglycerides_in_Small_HDL_pct	UKB metabQTL	0.842973	chr5:67714246	0.999984	chr5:67714246	rs4976033	1	a	g	0.5544	-0.0282	0.0029	5.589e-22	-0.0175284	9.69996e-07
248	XS_VLDL_C_pct	Cholesterol_in_Very_Small_VLDL_pct	UKB metabQTL	0.903544	chr5:67714246	0.999952	chr5:67714246	rs4976033	1	a	g	0.5544	-0.0282	0.0029	5.589e-22	0.0163545	1.2e-05
248	L_HDL_CE	Cholesteryl_Esters_in_Large_HDL	UKB metabQTL	0.997275	chr5:67714246	0.999907	chr5:67714246	rs4976033	1	a	g	0.5544	-0.0282	0.0029	5.589e-22	0.0184556	3.29997e-07
248	L_LDL_FC_pct	Free_Cholesterol_in_Large_LDL_pct	UKB metabQTL	0.926599	chr5:67714246	0.999985	chr5:67714246	rs4976033	1	a	g	0.5544	-0.0282	0.0029	5.589e-22	0.0167871	8.40001e-06
248	L_VLDL_C_pct	Cholesterol_in_Large_VLDL_pct	UKB metabQTL	0.950788	chr5:67714246	0.999995	chr5:67714246	rs4976033	1	a	g	0.5544	-0.0282	0.0029	5.589e-22	0.0175757	1.7e-05
248	L_HDL_PL	Phospholipids_in_Large_HDL	UKB metabQTL	0.919948	chr5:67714246	0.999834	chr5:67714246	rs4976033	1	a	g	0.5544	-0.0282	0.0029	5.589e-22	0.0153875	2.1e-05
248	M_VLDL_CE_pct	Cholesteryl_Esters_in_Medium_VLDL_pct	UKB metabQTL	0.996973	chr5:67714246	0.999999	chr5:67714246	rs4976033	1	a	g	0.5544	-0.0282	0.0029	5.589e-22	0.0194332	3.2e-07
248	L_VLDL_CE_pct	Cholesteryl_Esters_in_Large_VLDL_pct	UKB metabQTL	0.996542	chr5:67714246	0.999999	chr5:67714246	rs4976033	1	a	g	0.5544	-0.0282	0.0029	5.589e-22	0.0196773	1.09999e-06
248	XL_HDL_CE	Cholesteryl_Esters_in_Very_Large_HDL	UKB metabQTL	0.971162	chr5:67714246	0.999106	chr5:67714246	rs4976033	1	a	g	0.5544	-0.0282	0.0029	5.589e-22	0.0167064	4.20001e-06
250	XXL_VLDL_PL_pct	Phospholipids_in_Chylomicrons_and_Extremely_Large_VLDL_pct	UKB metabQTL	0.920281	chr5:74934009	0.856002	chr5:74934009	rs34341	1	a	t	0.4897	-0.0343	0.003	9.903e-31	-0.0211281	2.1e-07
250	IDL_FC_pct	Free_Cholesterol_in_IDL_pct	UKB metabQTL	0.945623	chr5:74934009	0.872171	chr5:74934009	rs34341	1	a	t	0.4897	-0.0343	0.003	9.903e-31	0.0219557	1.09999e-07
250	XL_HDL_TG	Triglycerides_in_Very_Large_HDL	UKB metabQTL	0.848727	chr5:74934009	0.581279	chr5:74934009	rs34341	1	a	t	0.4897	-0.0343	0.003	9.903e-31	0.019357	2.1e-06
250	IDL_C_pct	Cholesterol_in_IDL_pct	UKB metabQTL	0.834723	chr5:74934009	0.514926	chr5:74934009	rs34341	1	a	t	0.4897	-0.0343	0.003	9.903e-31	0.0299251	5.79963e-14
250	L_LDL_TG_pct	Triglycerides_in_Large_LDL_pct	UKB metabQTL	0.845645	chr5:74934009	0.471215	chr5:74934009	rs34341	1	a	t	0.4897	-0.0343	0.003	9.903e-31	-0.0362921	2.39994e-19
250	IDL_CE_pct	Cholesteryl_Esters_in_IDL_pct	UKB metabQTL	0.914398	chr5:74934009	0.822968	chr5:74934009	rs34341	1	a	t	0.4897	-0.0343	0.003	9.903e-31	0.023097	4.49997e-09
250	Cholines	Total_Cholines	UKB metabQTL	0.819544	chr5:74934009	0.689517	chr5:74934009	rs34341	1	a	t	0.4897	-0.0343	0.003	9.903e-31	0.0303538	2.80027e-15
250	L_LDL_C_pct	Cholesterol_in_Large_LDL_pct	UKB metabQTL	0.994834	chr5:74934009	0.9845	chr5:74934009	rs34341	1	a	t	0.4897	-0.0343	0.003	9.903e-31	0.0389863	6.79986e-22
250	LA_pct	Linoleic_Acid_pct	UKB metabQTL	0.96714	chr5:74934009	0.912497	chr5:74934009	rs34341	1	a	t	0.4897	-0.0343	0.003	9.903e-31	0.0290704	6.70039e-13
250	L_LDL_CE_pct	Cholesteryl_Esters_in_Large_LDL_pct	UKB metabQTL	0.985522	chr5:74934009	0.994797	chr5:74934009	rs34341	1	a	t	0.4897	-0.0343	0.003	9.903e-31	0.0221345	5.99998e-08
250	Phosphatidylc	Phosphatidylcholines	UKB metabQTL	0.842558	chr5:74934009	0.838144	chr5:74934009	rs34341	1	a	t	0.4897	-0.0343	0.003	9.903e-31	0.0269601	2.90001e-12
250	Phosphoglyc	Phosphoglycerides	UKB metabQTL	0.832406	chr5:74934009	0.752553	chr5:74934009	rs34341	1	a	t	0.4897	-0.0343	0.003	9.903e-31	0.0262948	1.29987e-11
252	Glucose	Glucose	UKB metabQTL	0.94531	chr5:76435004	0.999947	chr5:76435004	rs7732130	1	a	g	0.7222	-0.058	0.0036	7.7e-58	-0.0187995	2.39999e-05
254	L_HDL_CE_pct	Cholesteryl_Esters_in_Large_HDL_pct	UKB metabQTL	0.911372	chr5:78613916	0.369224	chr5:78507417	rs7445125	AFR: 0.4113; ALL: 0.7661; AMR: 0.8258; EAS: 0.7876; EUR: 0.9237; SAS: 0.9435	a	g	0.5953	0.0289	0.0029	1.134e-22	-0.0222818	3.29997e-07
254	L_VLDL_P	Concentration_of_Large_VLDL_Particles	UKB metabQTL	0.833886	chr5:78613916	0.58926	chr5:78507417	rs7445125	AFR: 0.4113; ALL: 0.7661; AMR: 0.8258; EAS: 0.7876; EUR: 0.9237; SAS: 0.9435	a	g	0.5953	0.0289	0.0029	1.134e-22	0.0177607	3.40001e-05
254	XL_VLDL_L	Total_Lipids_in_Very_Large_VLDL	UKB metabQTL	0.831672	chr5:78613916	0.574341	chr5:78507417	rs7445125	AFR: 0.4113; ALL: 0.7661; AMR: 0.8258; EAS: 0.7876; EUR: 0.9237; SAS: 0.9435	a	g	0.5953	0.0289	0.0029	1.134e-22	0.0183844	1.40001e-05
254	Total_TG	Total_Triglycerides	UKB metabQTL	0.857387	chr5:78613916	0.555172	chr5:78507417	rs7445125	AFR: 0.4113; ALL: 0.7661; AMR: 0.8258; EAS: 0.7876; EUR: 0.9237; SAS: 0.9435	a	g	0.5953	0.0289	0.0029	1.134e-22	0.0187897	1.29999e-05
254	M_LDL_FC_pct	Free_Cholesterol_in_Medium_LDL_pct	UKB metabQTL	0.889298	chr5:78613916	0.318473	chr5:78507417	rs7445125	AFR: 0.4113; ALL: 0.7661; AMR: 0.8258; EAS: 0.7876; EUR: 0.9237; SAS: 0.9435	a	g	0.5953	0.0289	0.0029	1.134e-22	-0.0221228	2e-07
254	PUFA_by_MUFA	PUFA_by_MUFA	UKB metabQTL	0.800457	chr5:78613916	0.427554	chr5:78507417	rs7445125	AFR: 0.4113; ALL: 0.7661; AMR: 0.8258; EAS: 0.7876; EUR: 0.9237; SAS: 0.9435	a	g	0.5953	0.0289	0.0029	1.134e-22	-0.0199695	4.39997e-06
254	XXL_VLDL_C	Cholesterol_in_Chylomicrons_and_Extremely_Large_VLDL	UKB metabQTL	0.832578	chr5:78613916	0.487999	chr5:78507417	rs7445125	AFR: 0.4113; ALL: 0.7661; AMR: 0.8258; EAS: 0.7876; EUR: 0.9237; SAS: 0.9435	a	g	0.5953	0.0289	0.0029	1.134e-22	0.0192147	5.60003e-06
254	XL_VLDL_P	Concentration_of_Very_Large_VLDL_Particles	UKB metabQTL	0.851082	chr5:78613916	0.580459	chr5:78507417	rs7445125	AFR: 0.4113; ALL: 0.7661; AMR: 0.8258; EAS: 0.7876; EUR: 0.9237; SAS: 0.9435	a	g	0.5953	0.0289	0.0029	1.134e-22	0.0189258	8.60003e-06
254	M_HDL_C_pct	Cholesterol_in_Medium_HDL_pct	UKB metabQTL	0.857865	chr5:78613916	0.341562	chr5:78507417	rs7445125	AFR: 0.4113; ALL: 0.7661; AMR: 0.8258; EAS: 0.7876; EUR: 0.9237; SAS: 0.9435	a	g	0.5953	0.0289	0.0029	1.134e-22	-0.0210041	1.2e-06
254	XL_HDL_CE	Cholesteryl_Esters_in_Very_Large_HDL	UKB metabQTL	0.846018	chr5:78613916	0.540786	chr5:78507417	rs7445125	AFR: 0.4113; ALL: 0.7661; AMR: 0.8258; EAS: 0.7876; EUR: 0.9237; SAS: 0.9435	a	g	0.5953	0.0289	0.0029	1.134e-22	-0.016834	2.1e-05
254	XL_VLDL_TG	Triglycerides_in_Very_Large_VLDL	UKB metabQTL	0.853822	chr5:78613916	0.551697	chr5:78507417	rs7445125	AFR: 0.4113; ALL: 0.7661; AMR: 0.8258; EAS: 0.7876; EUR: 0.9237; SAS: 0.9435	a	g	0.5953	0.0289	0.0029	1.134e-22	0.0189026	6.69993e-06
254	S_LDL_FC_pct	Free_Cholesterol_in_Small_LDL_pct	UKB metabQTL	0.862908	chr5:78613916	0.35509	chr5:78507417	rs7445125	AFR: 0.4113; ALL: 0.7661; AMR: 0.8258; EAS: 0.7876; EUR: 0.9237; SAS: 0.9435	a	g	0.5953	0.0289	0.0029	1.134e-22	-0.0189935	1.09999e-05
254	S_LDL_TG	Triglycerides_in_Small_LDL	UKB metabQTL	0.821278	chr5:78613916	0.638043	chr5:78507417	rs7445125	AFR: 0.4113; ALL: 0.7661; AMR: 0.8258; EAS: 0.7876; EUR: 0.9237; SAS: 0.9435	a	g	0.5953	0.0289	0.0029	1.134e-22	0.0180762	3.59998e-05
254	XXL_VLDL_CE	Cholesteryl_Esters_in_Chylomicrons_and_Extremely_Large_VLDL	UKB metabQTL	0.853438	chr5:78613916	0.496466	chr5:78507417	rs7445125	AFR: 0.4113; ALL: 0.7661; AMR: 0.8258; EAS: 0.7876; EUR: 0.9237; SAS: 0.9435	a	g	0.5953	0.0289	0.0029	1.134e-22	0.0191398	7.39997e-06
254	L_VLDL_PL_pct	Phospholipids_in_Large_VLDL_pct	UKB metabQTL	0.891951	chr5:78613916	0.627521	chr5:78507417	rs7445125	AFR: 0.4113; ALL: 0.7661; AMR: 0.8258; EAS: 0.7876; EUR: 0.9237; SAS: 0.9435	a	g	0.5953	0.0289	0.0029	1.134e-22	0.0189534	2.1e-05
254	S_HDL_TG	Triglycerides_in_Small_HDL	UKB metabQTL	0.90971	chr5:78613916	0.51464	chr5:78507417	rs7445125	AFR: 0.4113; ALL: 0.7661; AMR: 0.8258; EAS: 0.7876; EUR: 0.9237; SAS: 0.9435	a	g	0.5953	0.0289	0.0029	1.134e-22	0.0233636	5.99998e-08
254	VLDL_TG	Triglycerides_in_VLDL	UKB metabQTL	0.844587	chr5:78613916	0.552392	chr5:78507417	rs7445125	AFR: 0.4113; ALL: 0.7661; AMR: 0.8258; EAS: 0.7876; EUR: 0.9237; SAS: 0.9435	a	g	0.5953	0.0289	0.0029	1.134e-22	0.0183056	1.7e-05
254	XL_VLDL_PL	Phospholipids_in_Very_Large_VLDL	UKB metabQTL	0.822843	chr5:78613916	0.595081	chr5:78507417	rs7445125	AFR: 0.4113; ALL: 0.7661; AMR: 0.8258; EAS: 0.7876; EUR: 0.9237; SAS: 0.9435	a	g	0.5953	0.0289	0.0029	1.134e-22	0.0177	3.40001e-05
254	L_HDL_C_pct	Cholesterol_in_Large_HDL_pct	UKB metabQTL	0.906433	chr5:78613916	0.38445	chr5:78507417	rs7445125	AFR: 0.4113; ALL: 0.7661; AMR: 0.8258; EAS: 0.7876; EUR: 0.9237; SAS: 0.9435	a	g	0.5953	0.0289	0.0029	1.134e-22	-0.0227588	7.90005e-08
254	L_HDL_TG_pct	Triglycerides_in_Large_HDL_pct	UKB metabQTL	0.861361	chr5:78613916	0.631249	chr5:78507417	rs7445125	AFR: 0.4113; ALL: 0.7661; AMR: 0.8258; EAS: 0.7876; EUR: 0.9237; SAS: 0.9435	a	g	0.5953	0.0289	0.0029	1.134e-22	0.0170856	9.20005e-05
254	L_VLDL_FC	Free_Cholesterol_in_Large_VLDL	UKB metabQTL	0.839548	chr5:78613916	0.620595	chr5:78507417	rs7445125	AFR: 0.4113; ALL: 0.7661; AMR: 0.8258; EAS: 0.7876; EUR: 0.9237; SAS: 0.9435	a	g	0.5953	0.0289	0.0029	1.134e-22	0.0177299	3.79997e-05
254	TG_by_PG	Triglycerides_by_Phosphoglycerides	UKB metabQTL	0.843199	chr5:78613916	0.523063	chr5:78507417	rs7445125	AFR: 0.4113; ALL: 0.7661; AMR: 0.8258; EAS: 0.7876; EUR: 0.9237; SAS: 0.9435	a	g	0.5953	0.0289	0.0029	1.134e-22	0.0194517	3.59998e-06
254	M_HDL_CE_pct	Cholesteryl_Esters_in_Medium_HDL_pct	UKB metabQTL	0.86979	chr5:78613916	0.364318	chr5:78507417	rs7445125	AFR: 0.4113; ALL: 0.7661; AMR: 0.8258; EAS: 0.7876; EUR: 0.9237; SAS: 0.9435	a	g	0.5953	0.0289	0.0029	1.134e-22	-0.0199944	6.59994e-06
254	M_VLDL_TG	Triglycerides_in_Medium_VLDL	UKB metabQTL	0.810361	chr5:78613916	0.568902	chr5:78507417	rs7445125	AFR: 0.4113; ALL: 0.7661; AMR: 0.8258; EAS: 0.7876; EUR: 0.9237; SAS: 0.9435	a	g	0.5953	0.0289	0.0029	1.134e-22	0.0166525	0.000109999
254	XXL_VLDL_PL	Phospholipids_in_Chylomicrons_and_Extremely_Large_VLDL	UKB metabQTL	0.841357	chr5:78613916	0.490423	chr5:78507417	rs7445125	AFR: 0.4113; ALL: 0.7661; AMR: 0.8258; EAS: 0.7876; EUR: 0.9237; SAS: 0.9435	a	g	0.5953	0.0289	0.0029	1.134e-22	0.0195309	2.80001e-06
254	L_HDL_PL_pct	Phospholipids_in_Large_HDL_pct	UKB metabQTL	0.829309	chr5:78613916	0.229346	chr5:78507417	rs7445125	AFR: 0.4113; ALL: 0.7661; AMR: 0.8258; EAS: 0.7876; EUR: 0.9237; SAS: 0.9435	a	g	0.5953	0.0289	0.0029	1.134e-22	0.0205376	1.6e-06
254	VLDL_size	Average_Diameter_for_VLDL_Particles	UKB metabQTL	0.812412	chr5:78613916	0.400394	chr5:78507417	rs7445125	AFR: 0.4113; ALL: 0.7661; AMR: 0.8258; EAS: 0.7876; EUR: 0.9237; SAS: 0.9435	a	g	0.5953	0.0289	0.0029	1.134e-22	0.0173302	2.59998e-05
254	L_VLDL_L	Total_Lipids_in_Large_VLDL	UKB metabQTL	0.818286	chr5:78613916	0.586048	chr5:78507417	rs7445125	AFR: 0.4113; ALL: 0.7661; AMR: 0.8258; EAS: 0.7876; EUR: 0.9237; SAS: 0.9435	a	g	0.5953	0.0289	0.0029	1.134e-22	0.0170702	6.59994e-05
254	XL_HDL_TG_pct	Triglycerides_in_Very_Large_HDL_pct	UKB metabQTL	0.888556	chr5:78613916	0.711947	chr5:78507417	rs7445125	AFR: 0.4113; ALL: 0.7661; AMR: 0.8258; EAS: 0.7876; EUR: 0.9237; SAS: 0.9435	a	g	0.5953	0.0289	0.0029	1.134e-22	0.018874	1.40001e-05
254	M_HDL_TG	Triglycerides_in_Medium_HDL	UKB metabQTL	0.892133	chr5:78613916	0.40637	chr5:78507417	rs7445125	AFR: 0.4113; ALL: 0.7661; AMR: 0.8258; EAS: 0.7876; EUR: 0.9237; SAS: 0.9435	a	g	0.5953	0.0289	0.0029	1.134e-22	0.0183047	1.7e-05
254	GlycA	Glycoprotein_Acetyls	UKB metabQTL	0.816079	chr5:78613916	0.508894	chr5:78507417	rs7445125	AFR: 0.4113; ALL: 0.7661; AMR: 0.8258; EAS: 0.7876; EUR: 0.9237; SAS: 0.9435	a	g	0.5953	0.0289	0.0029	1.134e-22	0.0192887	1e-05
254	Omega_6_pct	Omega6_pct	UKB metabQTL	0.873893	chr5:78613916	0.290247	chr5:78507417	rs7445125	AFR: 0.4113; ALL: 0.7661; AMR: 0.8258; EAS: 0.7876; EUR: 0.9237; SAS: 0.9435	a	g	0.5953	0.0289	0.0029	1.134e-22	-0.0197533	5.69994e-06
254	S_VLDL_TG	Triglycerides_in_Small_VLDL	UKB metabQTL	0.870304	chr5:78613916	0.584725	chr5:78507417	rs7445125	AFR: 0.4113; ALL: 0.7661; AMR: 0.8258; EAS: 0.7876; EUR: 0.9237; SAS: 0.9435	a	g	0.5953	0.0289	0.0029	1.134e-22	0.0213466	7.19996e-07
254	M_HDL_TG_pct	Triglycerides_in_Medium_HDL_pct	UKB metabQTL	0.878483	chr5:78613916	0.48084	chr5:78507417	rs7445125	AFR: 0.4113; ALL: 0.7661; AMR: 0.8258; EAS: 0.7876; EUR: 0.9237; SAS: 0.9435	a	g	0.5953	0.0289	0.0029	1.134e-22	0.0201752	4.20001e-06
254	XS_VLDL_TG	Triglycerides_in_Very_Small_VLDL	UKB metabQTL	0.876029	chr5:78613916	0.609393	chr5:78507417	rs7445125	AFR: 0.4113; ALL: 0.7661; AMR: 0.8258; EAS: 0.7876; EUR: 0.9237; SAS: 0.9435	a	g	0.5953	0.0289	0.0029	1.134e-22	0.0193651	9.69996e-06
254	XXL_VLDL_P	Concentration_of_Chylomicrons_and_Extremely_Large_VLDL_Particles	UKB metabQTL	0.82133	chr5:78613916	0.439984	chr5:78507417	rs7445125	AFR: 0.4113; ALL: 0.7661; AMR: 0.8258; EAS: 0.7876; EUR: 0.9237; SAS: 0.9435	a	g	0.5953	0.0289	0.0029	1.134e-22	0.0176674	2.59998e-05
254	L_HDL_C	Cholesterol_in_Large_HDL	UKB metabQTL	0.842867	chr5:78613916	0.607013	chr5:78507417	rs7445125	AFR: 0.4113; ALL: 0.7661; AMR: 0.8258; EAS: 0.7876; EUR: 0.9237; SAS: 0.9435	a	g	0.5953	0.0289	0.0029	1.134e-22	-0.0161043	6.69993e-05
254	S_LDL_TG_pct	Triglycerides_in_Small_LDL_pct	UKB metabQTL	0.818734	chr5:78613916	0.31463	chr5:78507417	rs7445125	AFR: 0.4113; ALL: 0.7661; AMR: 0.8258; EAS: 0.7876; EUR: 0.9237; SAS: 0.9435	a	g	0.5953	0.0289	0.0029	1.134e-22	0.0213763	1e-06
254	L_LDL_C_pct	Cholesterol_in_Large_LDL_pct	UKB metabQTL	0.888506	chr5:78613916	0.191503	chr5:78507417	rs7445125	AFR: 0.4113; ALL: 0.7661; AMR: 0.8258; EAS: 0.7876; EUR: 0.9237; SAS: 0.9435	a	g	0.5953	0.0289	0.0029	1.134e-22	-0.0194117	1.89998e-05
254	PUFA_pct	Polyunsaturated_Fatty_Acids_pct	UKB metabQTL	0.853629	chr5:78613916	0.350182	chr5:78507417	rs7445125	AFR: 0.4113; ALL: 0.7661; AMR: 0.8258; EAS: 0.7876; EUR: 0.9237; SAS: 0.9435	a	g	0.5953	0.0289	0.0029	1.134e-22	-0.0179924	3.59998e-05
254	S_HDL_TG_pct	Triglycerides_in_Small_HDL_pct	UKB metabQTL	0.878153	chr5:78613916	0.523946	chr5:78507417	rs7445125	AFR: 0.4113; ALL: 0.7661; AMR: 0.8258; EAS: 0.7876; EUR: 0.9237; SAS: 0.9435	a	g	0.5953	0.0289	0.0029	1.134e-22	0.0222542	3.09999e-07
254	LDL_TG	Triglycerides_in_LDL	UKB metabQTL	0.839806	chr5:78613916	0.642921	chr5:78507417	rs7445125	AFR: 0.4113; ALL: 0.7661; AMR: 0.8258; EAS: 0.7876; EUR: 0.9237; SAS: 0.9435	a	g	0.5953	0.0289	0.0029	1.134e-22	0.0170404	7.59994e-05
254	L_HDL_CE	Cholesteryl_Esters_in_Large_HDL	UKB metabQTL	0.855458	chr5:78613916	0.600646	chr5:78507417	rs7445125	AFR: 0.4113; ALL: 0.7661; AMR: 0.8258; EAS: 0.7876; EUR: 0.9237; SAS: 0.9435	a	g	0.5953	0.0289	0.0029	1.134e-22	-0.0167071	3.50002e-05
254	M_LDL_TG	Triglycerides_in_Medium_LDL	UKB metabQTL	0.843974	chr5:78613916	0.658486	chr5:78507417	rs7445125	AFR: 0.4113; ALL: 0.7661; AMR: 0.8258; EAS: 0.7876; EUR: 0.9237; SAS: 0.9435	a	g	0.5953	0.0289	0.0029	1.134e-22	0.0178185	4.20001e-05
254	IDL_CE_pct	Cholesteryl_Esters_in_IDL_pct	UKB metabQTL	0.804667	chr5:78613916	0.51868	chr5:78507417	rs7445125	AFR: 0.4113; ALL: 0.7661; AMR: 0.8258; EAS: 0.7876; EUR: 0.9237; SAS: 0.9435	a	g	0.5953	0.0289	0.0029	1.134e-22	-0.019973	5.30005e-06
254	XXL_VLDL_FC	Free_Cholesterol_in_Chylomicrons_and_Extremely_Large_VLDL	UKB metabQTL	0.839142	chr5:78613916	0.452604	chr5:78507417	rs7445125	AFR: 0.4113; ALL: 0.7661; AMR: 0.8258; EAS: 0.7876; EUR: 0.9237; SAS: 0.9435	a	g	0.5953	0.0289	0.0029	1.134e-22	0.0189844	5.69994e-06
254	L_LDL_TG_pct	Triglycerides_in_Large_LDL_pct	UKB metabQTL	0.83004	chr5:78613916	0.215494	chr5:78507417	rs7445125	AFR: 0.4113; ALL: 0.7661; AMR: 0.8258; EAS: 0.7876; EUR: 0.9237; SAS: 0.9435	a	g	0.5953	0.0289	0.0029	1.134e-22	0.021739	1.7e-06
254	XL_HDL_C	Cholesterol_in_Very_Large_HDL	UKB metabQTL	0.838237	chr5:78613916	0.529021	chr5:78507417	rs7445125	AFR: 0.4113; ALL: 0.7661; AMR: 0.8258; EAS: 0.7876; EUR: 0.9237; SAS: 0.9435	a	g	0.5953	0.0289	0.0029	1.134e-22	-0.0167224	2.59998e-05
254	L_VLDL_PL	Phospholipids_in_Large_VLDL	UKB metabQTL	0.837963	chr5:78613916	0.598986	chr5:78507417	rs7445125	AFR: 0.4113; ALL: 0.7661; AMR: 0.8258; EAS: 0.7876; EUR: 0.9237; SAS: 0.9435	a	g	0.5953	0.0289	0.0029	1.134e-22	0.0184638	1.6e-05
254	HDL_TG	Triglycerides_in_HDL	UKB metabQTL	0.864458	chr5:78613916	0.480632	chr5:78507417	rs7445125	AFR: 0.4113; ALL: 0.7661; AMR: 0.8258; EAS: 0.7876; EUR: 0.9237; SAS: 0.9435	a	g	0.5953	0.0289	0.0029	1.134e-22	0.0175763	4.49997e-05
260	L_HDL_C_pct	Cholesterol_in_Large_HDL_pct	UKB metabQTL	0.86923	chr5:102338739	0.99837	chr5:102338739	rs78408340	1	c	g	0.9929	-0.3116	0.0215	8.687e-48	0.0867236	1.2e-05
260	XL_HDL_CE	Cholesteryl_Esters_in_Very_Large_HDL	UKB metabQTL	0.950606	chr5:102338739	0.999639	chr5:102338739	rs78408340	1	c	g	0.9929	-0.3116	0.0215	8.687e-48	0.0877694	4.09996e-06
260	L_HDL_PL_pct	Phospholipids_in_Large_HDL_pct	UKB metabQTL	0.924454	chr5:102338739	0.986253	chr5:102338739	rs78408340	1	c	g	0.9929	-0.3116	0.0215	8.687e-48	-0.0921054	7.49998e-06
260	XL_HDL_C	Cholesterol_in_Very_Large_HDL	UKB metabQTL	0.956639	chr5:102338739	0.999681	chr5:102338739	rs78408340	1	c	g	0.9929	-0.3116	0.0215	8.687e-48	0.0891584	3.89996e-06
260	S_HDL_FC_pct	Free_Cholesterol_in_Small_HDL_pct	UKB metabQTL	0.918605	chr5:102338739	0.99955	chr5:102338739	rs78408340	1	c	g	0.9929	-0.3116	0.0215	8.687e-48	0.0896188	1.79999e-05
260	XL_HDL_L	Total_Lipids_in_Very_Large_HDL	UKB metabQTL	0.892149	chr5:102338739	0.99903	chr5:102338739	rs78408340	1	c	g	0.9929	-0.3116	0.0215	8.687e-48	0.0833868	1.40001e-05
260	L_HDL_FC_pct	Free_Cholesterol_in_Large_HDL_pct	UKB metabQTL	0.924484	chr5:102338739	0.99959	chr5:102338739	rs78408340	1	c	g	0.9929	-0.3116	0.0215	8.687e-48	0.0884171	9.29994e-06
260	XL_HDL_P	Concentration_of_Very_Large_HDL_Particles	UKB metabQTL	0.956122	chr5:102338739	0.999711	chr5:102338739	rs78408340	1	c	g	0.9929	-0.3116	0.0215	8.687e-48	0.0888633	2.30001e-06
260	XL_HDL_FC	Free_Cholesterol_in_Very_Large_HDL	UKB metabQTL	0.908746	chr5:102338739	0.999088	chr5:102338739	rs78408340	1	c	g	0.9929	-0.3116	0.0215	8.687e-48	0.0873835	2.1e-05
265	Albumin	Albumin	UKB metabQTL	0.981048	chr5:127350549	0.328359	chr5:127406259	rs6888037	AFR: 0.878; ALL: 0.9763; AMR: 1.0; EAS: 0.9442; EUR: 0.9882; SAS: 0.9913	t	g	0.7476	0.0239	0.0035	1.02e-11	0.0228338	2.1e-06
265	Omega_6_by_Omega_3	Omega6_by_Omega3	UKB metabQTL	0.937192	chr5:127350549	0.306616	chr5:127406259	rs6888037	AFR: 0.878; ALL: 0.9763; AMR: 1.0; EAS: 0.9442; EUR: 0.9882; SAS: 0.9913	t	g	0.7476	0.0239	0.0035	1.02e-11	-0.019577	5.99998e-05
266	L_HDL_C_pct	Cholesterol_in_Large_HDL_pct	UKB metabQTL	0.830409	chr5:132395537	0.118677	chr5:132395537	rs55914434	1	t	g	0.7401	0.0231	0.0034	1.121e-11	-0.0207388	7.69999e-06
267	Gln	Glutamine	UKB metabQTL	0.839584	chr5:133864599	0.898266	chr5:133864599	rs329122	1	a	g	0.4283	0.0309	0.0029	1.22e-26	0.0163804	6.90001e-05
271	L_VLDL_PL	Phospholipids_in_Large_VLDL	UKB metabQTL	0.928481	chr5:158025983	0.161195	chr5:158001136	rs2963470	AFR: 0.9807; ALL: 0.9884; AMR: 0.9873; EAS: 0.9816; EUR: 0.9891; SAS: 1.0	a	g	0.2987	0.0367	0.0033	2.072e-29	0.0200892	7.79992e-06
271	L_VLDL_TG	Triglycerides_in_Large_VLDL	UKB metabQTL	0.960317	chr5:158025983	0.149186	chr5:158001136	rs2963470	AFR: 0.9807; ALL: 0.9884; AMR: 0.9873; EAS: 0.9816; EUR: 0.9891; SAS: 1.0	a	g	0.2987	0.0367	0.0033	2.072e-29	0.0219013	1.79999e-06
271	S_HDL_TG_pct	Triglycerides_in_Small_HDL_pct	UKB metabQTL	0.926326	chr5:158025983	0.137747	chr5:158001136	rs2963470	AFR: 0.9807; ALL: 0.9884; AMR: 0.9873; EAS: 0.9816; EUR: 0.9891; SAS: 1.0	a	g	0.2987	0.0367	0.0033	2.072e-29	0.0198629	4.20001e-06
271	XXL_VLDL_P	Concentration_of_Chylomicrons_and_Extremely_Large_VLDL_Particles	UKB metabQTL	0.81847	chr5:158025983	0.169715	chr5:158001136	rs2963470	AFR: 0.9807; ALL: 0.9884; AMR: 0.9873; EAS: 0.9816; EUR: 0.9891; SAS: 1.0	a	g	0.2987	0.0367	0.0033	2.072e-29	0.0182265	3.89996e-05
271	M_VLDL_CE_pct	Cholesteryl_Esters_in_Medium_VLDL_pct	UKB metabQTL	0.894211	chr5:157999755	0.180861	chr5:158001136	rs2963470	AFR: 1.0; ALL: 1.0; AMR: 1.0; EAS: 1.0; EUR: 1.0; SAS: 1.0	a	g	0.2987	0.0367	0.0033	2.072e-29	-0.0192236	1.29999e-05
271	VLDL_size	Average_Diameter_for_VLDL_Particles	UKB metabQTL	0.950002	chr5:158025983	0.144707	chr5:158001136	rs2963470	AFR: 0.9807; ALL: 0.9884; AMR: 0.9873; EAS: 0.9816; EUR: 0.9891; SAS: 1.0	a	g	0.2987	0.0367	0.0033	2.072e-29	0.0203934	2.90001e-06
271	L_VLDL_CE_pct	Cholesteryl_Esters_in_Large_VLDL_pct	UKB metabQTL	0.931365	chr5:157999755	0.183289	chr5:158001136	rs2963470	AFR: 1.0; ALL: 1.0; AMR: 1.0; EAS: 1.0; EUR: 1.0; SAS: 1.0	a	g	0.2987	0.0367	0.0033	2.072e-29	-0.0203633	6.4e-06
271	M_HDL_PL_pct	Phospholipids_in_Medium_HDL_pct	UKB metabQTL	0.843692	chr5:158025983	0.13895	chr5:158001136	rs2963470	AFR: 0.9807; ALL: 0.9884; AMR: 0.9873; EAS: 0.9816; EUR: 0.9891; SAS: 1.0	a	g	0.2987	0.0367	0.0033	2.072e-29	0.0183609	1e-05
271	M_VLDL_TG_pct	Triglycerides_in_Medium_VLDL_pct	UKB metabQTL	0.811774	chr5:157999755	0.184381	chr5:158001136	rs2963470	AFR: 1.0; ALL: 1.0; AMR: 1.0; EAS: 1.0; EUR: 1.0; SAS: 1.0	a	g	0.2987	0.0367	0.0033	2.072e-29	0.0184248	3.2e-05
271	L_VLDL_L	Total_Lipids_in_Large_VLDL	UKB metabQTL	0.938209	chr5:158025983	0.163446	chr5:158001136	rs2963470	AFR: 0.9807; ALL: 0.9884; AMR: 0.9873; EAS: 0.9816; EUR: 0.9891; SAS: 1.0	a	g	0.2987	0.0367	0.0033	2.072e-29	0.0204626	7.49998e-06
271	XXL_VLDL_TG	Triglycerides_in_Chylomicrons_and_Extremely_Large_VLDL	UKB metabQTL	0.869909	chr5:158025983	0.181917	chr5:158001136	rs2963470	AFR: 0.9807; ALL: 0.9884; AMR: 0.9873; EAS: 0.9816; EUR: 0.9891; SAS: 1.0	a	g	0.2987	0.0367	0.0033	2.072e-29	0.0188238	2.59998e-05
271	M_VLDL_C_pct	Cholesterol_in_Medium_VLDL_pct	UKB metabQTL	0.883188	chr5:157999755	0.184689	chr5:158001136	rs2963470	AFR: 1.0; ALL: 1.0; AMR: 1.0; EAS: 1.0; EUR: 1.0; SAS: 1.0	a	g	0.2987	0.0367	0.0033	2.072e-29	-0.0191232	1.6e-05
271	M_HDL_CE_pct	Cholesteryl_Esters_in_Medium_HDL_pct	UKB metabQTL	0.851675	chr5:158025983	0.141325	chr5:158001136	rs2963470	AFR: 0.9807; ALL: 0.9884; AMR: 0.9873; EAS: 0.9816; EUR: 0.9891; SAS: 1.0	a	g	0.2987	0.0367	0.0033	2.072e-29	-0.0188514	1.7e-05
271	TG_by_PG	Triglycerides_by_Phosphoglycerides	UKB metabQTL	0.953248	chr5:158025983	0.136044	chr5:158001136	rs2963470	AFR: 0.9807; ALL: 0.9884; AMR: 0.9873; EAS: 0.9816; EUR: 0.9891; SAS: 1.0	a	g	0.2987	0.0367	0.0033	2.072e-29	0.0216947	5.89997e-07
271	L_VLDL_FC	Free_Cholesterol_in_Large_VLDL	UKB metabQTL	0.88517	chr5:158025983	0.174064	chr5:158001136	rs2963470	AFR: 0.9807; ALL: 0.9884; AMR: 0.9873; EAS: 0.9816; EUR: 0.9891; SAS: 1.0	a	g	0.2987	0.0367	0.0033	2.072e-29	0.0191227	2.1e-05
271	M_VLDL_TG	Triglycerides_in_Medium_VLDL	UKB metabQTL	0.888201	chr5:158025983	0.151491	chr5:158001136	rs2963470	AFR: 0.9807; ALL: 0.9884; AMR: 0.9873; EAS: 0.9816; EUR: 0.9891; SAS: 1.0	a	g	0.2987	0.0367	0.0033	2.072e-29	0.0194208	2.99999e-05
271	XXL_VLDL_FC_pct	Free_Cholesterol_in_Chylomicrons_and_Extremely_Large_VLDL_pct	UKB metabQTL	0.865254	chr5:158025983	0.172065	chr5:158001136	rs2963470	AFR: 0.9807; ALL: 0.9884; AMR: 0.9873; EAS: 0.9816; EUR: 0.9891; SAS: 1.0	a	g	0.2987	0.0367	0.0033	2.072e-29	-0.0193897	3.50002e-05
271	XL_VLDL_PL	Phospholipids_in_Very_Large_VLDL	UKB metabQTL	0.918211	chr5:158025983	0.17921	chr5:158001136	rs2963470	AFR: 0.9807; ALL: 0.9884; AMR: 0.9873; EAS: 0.9816; EUR: 0.9891; SAS: 1.0	a	g	0.2987	0.0367	0.0033	2.072e-29	0.0196191	1.40001e-05
271	VLDL_TG	Triglycerides_in_VLDL	UKB metabQTL	0.931688	chr5:158025983	0.15546	chr5:158001136	rs2963470	AFR: 0.9807; ALL: 0.9884; AMR: 0.9873; EAS: 0.9816; EUR: 0.9891; SAS: 1.0	a	g	0.2987	0.0367	0.0033	2.072e-29	0.0200439	1.09999e-05
271	XL_VLDL_FC	Free_Cholesterol_in_Very_Large_VLDL	UKB metabQTL	0.854288	chr5:158025983	0.185275	chr5:158001136	rs2963470	AFR: 0.9807; ALL: 0.9884; AMR: 0.9873; EAS: 0.9816; EUR: 0.9891; SAS: 1.0	a	g	0.2987	0.0367	0.0033	2.072e-29	0.0186248	3.59998e-05
271	L_VLDL_C_pct	Cholesterol_in_Large_VLDL_pct	UKB metabQTL	0.814573	chr5:157999755	0.178227	chr5:158001136	rs2963470	AFR: 1.0; ALL: 1.0; AMR: 1.0; EAS: 1.0; EUR: 1.0; SAS: 1.0	a	g	0.2987	0.0367	0.0033	2.072e-29	-0.019159	4.39997e-05
271	L_VLDL_P	Concentration_of_Large_VLDL_Particles	UKB metabQTL	0.935567	chr5:158025983	0.165254	chr5:158001136	rs2963470	AFR: 0.9807; ALL: 0.9884; AMR: 0.9873; EAS: 0.9816; EUR: 0.9891; SAS: 1.0	a	g	0.2987	0.0367	0.0033	2.072e-29	0.0202294	8.50002e-06
271	M_HDL_C_pct	Cholesterol_in_Medium_HDL_pct	UKB metabQTL	0.875677	chr5:158025983	0.13999	chr5:158001136	rs2963470	AFR: 0.9807; ALL: 0.9884; AMR: 0.9873; EAS: 0.9816; EUR: 0.9891; SAS: 1.0	a	g	0.2987	0.0367	0.0033	2.072e-29	-0.0188547	7.49998e-06
271	XL_VLDL_P	Concentration_of_Very_Large_VLDL_Particles	UKB metabQTL	0.943033	chr5:158025983	0.166181	chr5:158001136	rs2963470	AFR: 0.9807; ALL: 0.9884; AMR: 0.9873; EAS: 0.9816; EUR: 0.9891; SAS: 1.0	a	g	0.2987	0.0367	0.0033	2.072e-29	0.0202652	6.59994e-06
271	Total_TG	Total_Triglycerides	UKB metabQTL	0.892084	chr5:158025983	0.154081	chr5:158001136	rs2963470	AFR: 0.9807; ALL: 0.9884; AMR: 0.9873; EAS: 0.9816; EUR: 0.9891; SAS: 1.0	a	g	0.2987	0.0367	0.0033	2.072e-29	0.0192842	2.39999e-05
271	XL_VLDL_TG	Triglycerides_in_Very_Large_VLDL	UKB metabQTL	0.953484	chr5:158025983	0.150586	chr5:158001136	rs2963470	AFR: 0.9807; ALL: 0.9884; AMR: 0.9873; EAS: 0.9816; EUR: 0.9891; SAS: 1.0	a	g	0.2987	0.0367	0.0033	2.072e-29	0.0207951	3.2e-06
271	XL_VLDL_L	Total_Lipids_in_Very_Large_VLDL	UKB metabQTL	0.925944	chr5:158025983	0.167291	chr5:158001136	rs2963470	AFR: 0.9807; ALL: 0.9884; AMR: 0.9873; EAS: 0.9816; EUR: 0.9891; SAS: 1.0	a	g	0.2987	0.0367	0.0033	2.072e-29	0.0197983	1.2e-05
276	S_HDL_FC_pct	Free_Cholesterol_in_Small_HDL_pct	UKB metabQTL	0.946574	chr6:7231843	1	chr6:7231843	rs9379084	1	a	g	0.1441	-0.0744	0.0046	3.323e-59	-0.0262273	8.19993e-05
279	Glucose	Glucose	UKB metabQTL	0.968402	chr6:20686573	0.84185	chr6:20686573	rs7766070	1	a	c	0.3035	0.1322	0.0031	0	0.0220343	2.90001e-06
279	Gln	Glutamine	UKB metabQTL	0.99005	chr6:20686573	0.76548	chr6:20686573	rs7766070	1	a	c	0.3035	0.1322	0.0031	0	0.0292719	3.89996e-10
279	Ala	Alanine	UKB metabQTL	0.987231	chr6:20686573	0.749614	chr6:20686573	rs7766070	1	a	c	0.3035	0.1322	0.0031	0	0.0365512	4.10015e-15
282	L_LDL_CE_pct	Cholesteryl_Esters_in_Large_LDL_pct	UKB metabQTL	0.852388	chr6:26338056	0.178733	chr6:26330492	rs9358927	AFR: 0.9948; ALL: 0.9952; AMR: 1.0; EAS: 0.9868; EUR: 0.9958; SAS: 0.9914	t	g	0.551	0.0245	0.0031	5.192e-15	-0.0180943	4.20001e-05
282	S_LDL_C_pct	Cholesterol_in_Small_LDL_pct	UKB metabQTL	0.818248	chr6:26331969	0.186635	chr6:26330492	rs9358927	AFR: 1.0; ALL: 0.9984; AMR: 1.0; EAS: 0.9934; EUR: 0.9958; SAS: 1.0	t	g	0.551	0.0245	0.0031	5.192e-15	-0.0186948	1.40001e-05
282	Phosphoglyc	Phosphoglycerides	UKB metabQTL	0.812057	chr6:26331969	0.17095	chr6:26330492	rs9358927	AFR: 1.0; ALL: 0.9984; AMR: 1.0; EAS: 0.9934; EUR: 0.9958; SAS: 1.0	t	g	0.551	0.0245	0.0031	5.192e-15	-0.0157345	0.00012
282	PUFA	Polyunsaturated_Fatty_Acids	UKB metabQTL	0.979337	chr6:26331969	0.187924	chr6:26330492	rs9358927	AFR: 1.0; ALL: 0.9984; AMR: 1.0; EAS: 0.9934; EUR: 0.9958; SAS: 1.0	t	g	0.551	0.0245	0.0031	5.192e-15	-0.0220899	7.90005e-07
282	S_VLDL_FC	Free_Cholesterol_in_Small_VLDL	UKB metabQTL	0.865142	chr6:26331969	0.15818	chr6:26330492	rs9358927	AFR: 1.0; ALL: 0.9984; AMR: 1.0; EAS: 0.9934; EUR: 0.9958; SAS: 1.0	t	g	0.551	0.0245	0.0031	5.192e-15	-0.0185765	5.19996e-05
282	Total_C	Total_Cholesterol	UKB metabQTL	0.82038	chr6:26331969	0.166428	chr6:26330492	rs9358927	AFR: 1.0; ALL: 0.9984; AMR: 1.0; EAS: 0.9934; EUR: 0.9958; SAS: 1.0	t	g	0.551	0.0245	0.0031	5.192e-15	-0.025059	2.19999e-09
282	Total_L	Total_Lipids_in_Lipoprotein_Particles	UKB metabQTL	0.97822	chr6:26331969	0.160782	chr6:26330492	rs9358927	AFR: 1.0; ALL: 0.9984; AMR: 1.0; EAS: 0.9934; EUR: 0.9958; SAS: 1.0	t	g	0.551	0.0245	0.0031	5.192e-15	-0.0217194	6.4e-07
282	Remnant_C	Remnant_Cholesterol_Non-HDL_Non-LDL_-Cholesterol	UKB metabQTL	0.917061	chr6:26331969	0.172511	chr6:26330492	rs9358927	AFR: 1.0; ALL: 0.9984; AMR: 1.0; EAS: 0.9934; EUR: 0.9958; SAS: 1.0	t	g	0.551	0.0245	0.0031	5.192e-15	-0.0203469	3.89996e-06
282	Total_FC	Total_Free_Cholesterol	UKB metabQTL	0.928577	chr6:26331969	0.166518	chr6:26330492	rs9358927	AFR: 1.0; ALL: 0.9984; AMR: 1.0; EAS: 0.9934; EUR: 0.9958; SAS: 1.0	t	g	0.551	0.0245	0.0031	5.192e-15	-0.0240115	2.90001e-08
282	Total_PL	Total_Phospholipids_in_Lipoprotein_Particles	UKB metabQTL	0.977748	chr6:26331969	0.171077	chr6:26330492	rs9358927	AFR: 1.0; ALL: 0.9984; AMR: 1.0; EAS: 0.9934; EUR: 0.9958; SAS: 1.0	t	g	0.551	0.0245	0.0031	5.192e-15	-0.019718	1.79999e-06
282	Omega_6	Omega-6_Fatty_Acids	UKB metabQTL	0.978032	chr6:26331969	0.177675	chr6:26330492	rs9358927	AFR: 1.0; ALL: 0.9984; AMR: 1.0; EAS: 0.9934; EUR: 0.9958; SAS: 1.0	t	g	0.551	0.0245	0.0031	5.192e-15	-0.0208894	2.5e-06
282	LA	Linoleic_Acid	UKB metabQTL	0.977016	chr6:26331969	0.172203	chr6:26330492	rs9358927	AFR: 1.0; ALL: 0.9984; AMR: 1.0; EAS: 0.9934; EUR: 0.9958; SAS: 1.0	t	g	0.551	0.0245	0.0031	5.192e-15	-0.0223522	3.79997e-07
282	Total_P	Total_Concentration_of_Lipoprotein_Particles	UKB metabQTL	0.91275	chr6:26331969	0.161812	chr6:26330492	rs9358927	AFR: 1.0; ALL: 0.9984; AMR: 1.0; EAS: 0.9934; EUR: 0.9958; SAS: 1.0	t	g	0.551	0.0245	0.0031	5.192e-15	-0.0168789	2.19999e-05
282	M_VLDL_FC	Free_Cholesterol_in_Medium_VLDL	UKB metabQTL	0.914524	chr6:26331969	0.160984	chr6:26330492	rs9358927	AFR: 1.0; ALL: 0.9984; AMR: 1.0; EAS: 0.9934; EUR: 0.9958; SAS: 1.0	t	g	0.551	0.0245	0.0031	5.192e-15	-0.0184853	5.49997e-05
282	DHA	Docosahexaenoic_Acid	UKB metabQTL	0.817643	chr6:26331969	0.182717	chr6:26330492	rs9358927	AFR: 1.0; ALL: 0.9984; AMR: 1.0; EAS: 0.9934; EUR: 0.9958; SAS: 1.0	t	g	0.551	0.0245	0.0031	5.192e-15	-0.0161513	9.80009e-05
282	M_HDL_FC_pct	Free_Cholesterol_in_Medium_HDL_pct	UKB metabQTL	0.897327	chr6:26330492	0.153479	chr6:26330492	rs9358927	1	t	g	0.551	0.0245	0.0031	5.192e-15	-0.0160213	8.30004e-06
282	Cholines	Total_Cholines	UKB metabQTL	0.953572	chr6:26331969	0.173057	chr6:26330492	rs9358927	AFR: 1.0; ALL: 0.9984; AMR: 1.0; EAS: 0.9934; EUR: 0.9958; SAS: 1.0	t	g	0.551	0.0245	0.0031	5.192e-15	-0.0174816	1.6e-05
285	XL_HDL_PL_pct	Phospholipids_in_Very_Large_HDL_pct	UKB metabQTL	0.958751	chr6:31139452	0.999709	chr6:31139452	rs879882	1	t	c	0.4193	-0.0418	0.0029	1.569e-45	0.0223338	2.30001e-08
290	XL_HDL_FC	Free_Cholesterol_in_Very_Large_HDL	UKB metabQTL	0.946062	chr6:34209281	0.641504	chr6:34209281	rs4713761	1	a	t	0.099	-0.0825	0.0064	9.209e-38	0.0543513	1.09999e-05
290	L_HDL_FC_pct	Free_Cholesterol_in_Large_HDL_pct	UKB metabQTL	0.815062	chr6:34209281	0.640841	chr6:34209281	rs4713761	1	a	t	0.099	-0.0825	0.0064	9.209e-38	0.0486152	0.00016
291	DHA	Docosahexaenoic_Acid	UKB metabQTL	0.995201	chr6:35259397	1	chr6:35259397	rs33959228	1	t	c	0.0213	-0.0966	0.0121	1.411e-15	-0.0696151	2.5e-07
291	Omega_3	Omega-3_Fatty_Acids	UKB metabQTL	0.998319	chr6:35259397	1	chr6:35259397	rs33959228	1	t	c	0.0213	-0.0966	0.0121	1.411e-15	-0.0708103	2.5e-07
291	S_HDL_PL	Phospholipids_in_Small_HDL	UKB metabQTL	0.899149	chr6:35259397	1	chr6:35259397	rs33959228	1	t	c	0.0213	-0.0966	0.0121	1.411e-15	-0.0574008	5.39995e-05
291	Omega_3_pct	Omega_3_pct	UKB metabQTL	0.98087	chr6:35259397	1	chr6:35259397	rs33959228	1	t	c	0.0213	-0.0966	0.0121	1.411e-15	-0.0584296	1.7e-05
291	S_HDL_C	Cholesterol_in_Small_HDL	UKB metabQTL	0.920238	chr6:35259397	1	chr6:35259397	rs33959228	1	t	c	0.0213	-0.0966	0.0121	1.411e-15	-0.0598158	4.70002e-05
291	Omega_6_by_Omega_3	Omega6_by_Omega3	UKB metabQTL	0.968715	chr6:35259397	1	chr6:35259397	rs33959228	1	t	c	0.0213	-0.0966	0.0121	1.411e-15	0.0572208	4.60002e-05
291	S_HDL_P	Concentration_of_Small_HDL_Particles	UKB metabQTL	0.865597	chr6:35259397	1	chr6:35259397	rs33959228	1	t	c	0.0213	-0.0966	0.0121	1.411e-15	-0.0585265	7.19996e-05
291	S_HDL_FC	Free_Cholesterol_in_Small_HDL	UKB metabQTL	0.865913	chr6:35259397	1	chr6:35259397	rs33959228	1	t	c	0.0213	-0.0966	0.0121	1.411e-15	-0.0687559	6.1e-07
291	S_HDL_L	Total_Lipids_in_Small_HDL	UKB metabQTL	0.884708	chr6:35259397	1	chr6:35259397	rs33959228	1	t	c	0.0213	-0.0966	0.0121	1.411e-15	-0.0588638	4.09996e-05
295	Gln	Glutamine	UKB metabQTL	0.893968	chr6:39284184	0.475028	chr6:39284184	rs3734618	1	a	g	0.5051	-0.0318	0.003	5.883e-27	-0.0197353	1.79999e-06
300	Tyr	Tyrosine	UKB metabQTL	0.979596	chr6:43269029	0.351647	chr6:43269179	rs2841648	AFR: 1.0; ALL: 1.0; AMR: 1.0; EAS: 1.0; EUR: 1.0; SAS: 1.0	a	c	0.5835	-0.0172	0.003	1.546e-08	-0.0252942	2.1e-09
301	M_HDL_FC_pct	Free_Cholesterol_in_Medium_HDL_pct	UKB metabQTL	0.881745	chr6:43758873	0.774046	chr6:43758873	rs6905288	1	a	g	0.5969	0.033	0.003	3.221e-28	-0.025276	8.10028e-12
301	VLDL_L	Total_Lipids_in_VLDL	UKB metabQTL	0.976752	chr6:43758873	0.908327	chr6:43758873	rs6905288	1	a	g	0.5969	0.033	0.003	3.221e-28	0.0264708	7.19946e-11
301	S_HDL_TG	Triglycerides_in_Small_HDL	UKB metabQTL	0.990002	chr6:43758873	0.956502	chr6:43758873	rs6905288	1	a	g	0.5969	0.033	0.003	3.221e-28	0.0340469	1.20005e-17
301	XL_VLDL_FC	Free_Cholesterol_in_Very_Large_VLDL	UKB metabQTL	0.951723	chr6:43758873	0.794724	chr6:43758873	rs6905288	1	a	g	0.5969	0.033	0.003	3.221e-28	0.0283198	1.9002e-12
301	XL_VLDL_C	Cholesterol_in_Very_Large_VLDL	UKB metabQTL	0.956894	chr6:43758873	0.81941	chr6:43758873	rs6905288	1	a	g	0.5969	0.033	0.003	3.221e-28	0.027329	1.39991e-11
301	XL_VLDL_PL	Phospholipids_in_Very_Large_VLDL	UKB metabQTL	0.94988	chr6:43758873	0.78257	chr6:43758873	rs6905288	1	a	g	0.5969	0.033	0.003	3.221e-28	0.029165	2.99985e-13
301	VLDL_PL	Phospholipids_in_VLDL	UKB metabQTL	0.9803	chr6:43758873	0.92672	chr6:43758873	rs6905288	1	a	g	0.5969	0.033	0.003	3.221e-28	0.0235327	7.90005e-09
301	L_HDL_C_pct	Cholesterol_in_Large_HDL_pct	UKB metabQTL	0.998742	chr6:43758873	0.99522	chr6:43758873	rs6905288	1	a	g	0.5969	0.033	0.003	3.221e-28	-0.0376871	2.60016e-22
301	VLDL_TG	Triglycerides_in_VLDL	UKB metabQTL	0.980935	chr6:43758873	0.923992	chr6:43758873	rs6905288	1	a	g	0.5969	0.033	0.003	3.221e-28	0.0306652	1.59993e-14
301	L_HDL_TG_pct	Triglycerides_in_Large_HDL_pct	UKB metabQTL	0.884068	chr6:43758873	0.587393	chr6:43758873	rs6905288	1	a	g	0.5969	0.033	0.003	3.221e-28	0.0374962	1.69981e-22
301	XL_VLDL_TG_pct	Triglycerides_in_Very_Large_VLDL_pct	UKB metabQTL	0.996825	chr6:43758873	0.999568	chr6:43758873	rs6905288	1	a	g	0.5969	0.033	0.003	3.221e-28	0.0238318	4.60002e-09
301	S_VLDL_CE_pct	Cholesteryl_Esters_in_Small_VLDL_pct	UKB metabQTL	0.991355	chr6:43758873	0.999674	chr6:43758873	rs6905288	1	a	g	0.5969	0.033	0.003	3.221e-28	-0.0190622	3.09999e-06
301	L_VLDL_FC	Free_Cholesterol_in_Large_VLDL	UKB metabQTL	0.952603	chr6:43758873	0.783316	chr6:43758873	rs6905288	1	a	g	0.5969	0.033	0.003	3.221e-28	0.0314635	4.10015e-15
301	TG_by_PG	Triglycerides_by_Phosphoglycerides	UKB metabQTL	0.926815	chr6:43758873	0.700276	chr6:43758873	rs6905288	1	a	g	0.5969	0.033	0.003	3.221e-28	0.0342078	3.29989e-19
301	XL_VLDL_CE_pct	Cholesteryl_Esters_in_Very_Large_VLDL_pct	UKB metabQTL	0.992591	chr6:43758873	0.996095	chr6:43758873	rs6905288	1	a	g	0.5969	0.033	0.003	3.221e-28	-0.0250305	5.19996e-10
301	XS_VLDL_FC_pct	Free_Cholesterol_in_Very_Small_VLDL_pct	UKB metabQTL	0.998059	chr6:43758873	0.99917	chr6:43758873	rs6905288	1	a	g	0.5969	0.033	0.003	3.221e-28	-0.0220142	3.69999e-08
301	XXL_VLDL_TG	Triglycerides_in_Chylomicrons_and_Extremely_Large_VLDL	UKB metabQTL	0.986307	chr6:43758873	0.95723	chr6:43758873	rs6905288	1	a	g	0.5969	0.033	0.003	3.221e-28	0.0231664	8.99995e-09
301	M_HDL_PL_pct	Phospholipids_in_Medium_HDL_pct	UKB metabQTL	0.973522	chr6:43758873	0.940504	chr6:43758873	rs6905288	1	a	g	0.5969	0.033	0.003	3.221e-28	0.0287537	3.19963e-13
301	L_VLDL_C	Cholesterol_in_Large_VLDL	UKB metabQTL	0.953539	chr6:43758873	0.795304	chr6:43758873	rs6905288	1	a	g	0.5969	0.033	0.003	3.221e-28	0.0284426	2.39994e-12
301	S_LDL_TG_pct	Triglycerides_in_Small_LDL_pct	UKB metabQTL	0.998614	chr6:43758873	0.998666	chr6:43758873	rs6905288	1	a	g	0.5969	0.033	0.003	3.221e-28	0.0244905	1.79999e-10
301	S_VLDL_P	Concentration_of_Small_VLDL_Particles	UKB metabQTL	0.985874	chr6:43758873	0.9465	chr6:43758873	rs6905288	1	a	g	0.5969	0.033	0.003	3.221e-28	0.0258408	1.7e-10
301	IDL_C_pct	Cholesterol_in_IDL_pct	UKB metabQTL	0.999348	chr6:43758873	0.99919	chr6:43758873	rs6905288	1	a	g	0.5969	0.033	0.003	3.221e-28	-0.0236069	1.29999e-09
301	L_VLDL_PL_pct	Phospholipids_in_Large_VLDL_pct	UKB metabQTL	0.952956	chr6:43758873	0.849939	chr6:43758873	rs6905288	1	a	g	0.5969	0.033	0.003	3.221e-28	0.0237959	7.79992e-10
301	XL_VLDL_C_pct	Cholesterol_in_Very_Large_VLDL_pct	UKB metabQTL	0.996046	chr6:43758873	0.998324	chr6:43758873	rs6905288	1	a	g	0.5969	0.033	0.003	3.221e-28	-0.026413	6.20012e-11
301	Total_FA	Total_Fatty_Acids	UKB metabQTL	0.847885	chr6:43758873	0.99619	chr6:43758873	rs6905288	1	a	g	0.5969	0.033	0.003	3.221e-28	0.0161602	5.69994e-05
301	L_HDL_FC_pct	Free_Cholesterol_in_Large_HDL_pct	UKB metabQTL	0.999594	chr6:43758873	0.999396	chr6:43758873	rs6905288	1	a	g	0.5969	0.033	0.003	3.221e-28	-0.0241405	3.59998e-10
301	S_VLDL_PL	Phospholipids_in_Small_VLDL	UKB metabQTL	0.887442	chr6:43758873	0.974668	chr6:43758873	rs6905288	1	a	g	0.5969	0.033	0.003	3.221e-28	0.0166894	5.19996e-05
301	IDL_FC_pct	Free_Cholesterol_in_IDL_pct	UKB metabQTL	0.999953	chr6:43758873	0.999983	chr6:43758873	rs6905288	1	a	g	0.5969	0.033	0.003	3.221e-28	-0.0268731	5.40008e-11
301	M_VLDL_TG	Triglycerides_in_Medium_VLDL	UKB metabQTL	0.990666	chr6:43758873	0.963801	chr6:43758873	rs6905288	1	a	g	0.5969	0.033	0.003	3.221e-28	0.0314768	5.60015e-15
301	M_HDL_CE_pct	Cholesteryl_Esters_in_Medium_HDL_pct	UKB metabQTL	0.965373	chr6:43758873	0.893023	chr6:43758873	rs6905288	1	a	g	0.5969	0.033	0.003	3.221e-28	-0.0308972	3.90032e-15
301	L_VLDL_P	Concentration_of_Large_VLDL_Particles	UKB metabQTL	0.959869	chr6:43758873	0.826177	chr6:43758873	rs6905288	1	a	g	0.5969	0.033	0.003	3.221e-28	0.0314085	4.19952e-15
301	M_VLDL_FC_pct	Free_Cholesterol_in_Medium_VLDL_pct	UKB metabQTL	0.999671	chr6:43758873	0.999659	chr6:43758873	rs6905288	1	a	g	0.5969	0.033	0.003	3.221e-28	-0.02989	3.90032e-14
301	LDL_size	Average_Diameter_for_LDL_Particles	UKB metabQTL	0.916746	chr6:43758873	0.895986	chr6:43758873	rs6905288	1	a	g	0.5969	0.033	0.003	3.221e-28	-0.0178278	2.30001e-05
301	XL_VLDL_L	Total_Lipids_in_Very_Large_VLDL	UKB metabQTL	0.959339	chr6:43758873	0.82005	chr6:43758873	rs6905288	1	a	g	0.5969	0.033	0.003	3.221e-28	0.0305868	1.80011e-14
301	Total_TG	Total_Triglycerides	UKB metabQTL	0.992713	chr6:43758873	0.97246	chr6:43758873	rs6905288	1	a	g	0.5969	0.033	0.003	3.221e-28	0.03016	4.60045e-14
301	HDL_size	Average_Diameter_for_HDL_Particles	UKB metabQTL	0.957989	chr6:43758873	0.837825	chr6:43758873	rs6905288	1	a	g	0.5969	0.033	0.003	3.221e-28	-0.0330569	2.60016e-19
301	M_LDL_FC_pct	Free_Cholesterol_in_Medium_LDL_pct	UKB metabQTL	0.997509	chr6:43758873	0.992232	chr6:43758873	rs6905288	1	a	g	0.5969	0.033	0.003	3.221e-28	-0.0285182	1.20005e-13
301	PUFA_by_MUFA	PUFA_by_MUFA	UKB metabQTL	0.997088	chr6:43758873	0.993436	chr6:43758873	rs6905288	1	a	g	0.5969	0.033	0.003	3.221e-28	-0.0256639	3.10027e-11
301	IDL_TG_pct	Triglycerides_in_IDL_pct	UKB metabQTL	0.999763	chr6:43758873	0.99977	chr6:43758873	rs6905288	1	a	g	0.5969	0.033	0.003	3.221e-28	0.0265446	6.4998e-12
301	XS_VLDL_TG_pct	Triglycerides_in_Very_Small_VLDL_pct	UKB metabQTL	0.999903	chr6:43758873	0.999855	chr6:43758873	rs6905288	1	a	g	0.5969	0.033	0.003	3.221e-28	0.0316235	2.80027e-16
301	XXL_VLDL_C	Cholesterol_in_Chylomicrons_and_Extremely_Large_VLDL	UKB metabQTL	0.983948	chr6:43758873	0.947904	chr6:43758873	rs6905288	1	a	g	0.5969	0.033	0.003	3.221e-28	0.0247742	3.79997e-10
301	M_VLDL_P	Concentration_of_Medium_VLDL_Particles	UKB metabQTL	0.89417	chr6:43758873	0.972347	chr6:43758873	rs6905288	1	a	g	0.5969	0.033	0.003	3.221e-28	0.0167506	5.80003e-05
301	L_HDL_FC	Free_Cholesterol_in_Large_HDL	UKB metabQTL	0.906261	chr6:43758873	0.63818	chr6:43758873	rs6905288	1	a	g	0.5969	0.033	0.003	3.221e-28	-0.0328438	1.59993e-19
301	Unsaturation	Degree_of_Unsaturation	UKB metabQTL	0.97522	chr6:43758873	0.987931	chr6:43758873	rs6905288	1	a	g	0.5969	0.033	0.003	3.221e-28	-0.0179408	2.5e-06
301	XL_VLDL_P	Concentration_of_Very_Large_VLDL_Particles	UKB metabQTL	0.954214	chr6:43758873	0.796432	chr6:43758873	rs6905288	1	a	g	0.5969	0.033	0.003	3.221e-28	0.0313665	3.10027e-15
301	M_HDL_C_pct	Cholesterol_in_Medium_HDL_pct	UKB metabQTL	0.906679	chr6:43758873	0.655791	chr6:43758873	rs6905288	1	a	g	0.5969	0.033	0.003	3.221e-28	-0.0330293	1.50003e-17
301	XL_HDL_CE	Cholesteryl_Esters_in_Very_Large_HDL	UKB metabQTL	0.9748	chr6:43758873	0.897664	chr6:43758873	rs6905288	1	a	g	0.5969	0.033	0.003	3.221e-28	-0.0341189	4.79954e-20
301	XXL_VLDL_PL	Phospholipids_in_Chylomicrons_and_Extremely_Large_VLDL	UKB metabQTL	0.971676	chr6:43758873	0.906948	chr6:43758873	rs6905288	1	a	g	0.5969	0.033	0.003	3.221e-28	0.0253594	1.29999e-10
301	XL_VLDL_TG	Triglycerides_in_Very_Large_VLDL	UKB metabQTL	0.979847	chr6:43758873	0.914803	chr6:43758873	rs6905288	1	a	g	0.5969	0.033	0.003	3.221e-28	0.0313655	3.10027e-15
301	S_LDL_FC_pct	Free_Cholesterol_in_Small_LDL_pct	UKB metabQTL	0.997839	chr6:43758873	0.997696	chr6:43758873	rs6905288	1	a	g	0.5969	0.033	0.003	3.221e-28	-0.0224268	3.69999e-09
301	XXL_VLDL_L	Total_Lipids_in_Chylomicrons_and_Extremely_Large_VLDL	UKB metabQTL	0.978924	chr6:43758873	0.93186	chr6:43758873	rs6905288	1	a	g	0.5969	0.033	0.003	3.221e-28	0.0239597	2.1e-09
301	VLDL_FC	Free_Cholesterol_in_VLDL	UKB metabQTL	0.98199	chr6:43758873	0.94214	chr6:43758873	rs6905288	1	a	g	0.5969	0.033	0.003	3.221e-28	0.0205662	6.69993e-07
301	S_VLDL_FC_pct	Free_Cholesterol_in_Small_VLDL_pct	UKB metabQTL	0.995412	chr6:43758873	0.994131	chr6:43758873	rs6905288	1	a	g	0.5969	0.033	0.003	3.221e-28	-0.0279364	5.60015e-13
301	XXL_VLDL_CE	Cholesteryl_Esters_in_Chylomicrons_and_Extremely_Large_VLDL	UKB metabQTL	0.981614	chr6:43758873	0.94114	chr6:43758873	rs6905288	1	a	g	0.5969	0.033	0.003	3.221e-28	0.0251822	2.30001e-10
301	S_LDL_TG	Triglycerides_in_Small_LDL	UKB metabQTL	0.997414	chr6:43758873	0.991603	chr6:43758873	rs6905288	1	a	g	0.5969	0.033	0.003	3.221e-28	0.0276682	3.19963e-12
301	XL_HDL_FC	Free_Cholesterol_in_Very_Large_HDL	UKB metabQTL	0.99847	chr6:43758873	0.996959	chr6:43758873	rs6905288	1	a	g	0.5969	0.033	0.003	3.221e-28	-0.0280394	3.80014e-13
301	M_VLDL_C_pct	Cholesterol_in_Medium_VLDL_pct	UKB metabQTL	0.999507	chr6:43758873	0.9989	chr6:43758873	rs6905288	1	a	g	0.5969	0.033	0.003	3.221e-28	-0.0324872	9.30037e-17
301	XL_HDL_FC_pct	Free_Cholesterol_in_Very_Large_HDL_pct	UKB metabQTL	0.826031	chr6:43757896	0.872984	chr6:43758873	rs6905288	AFR: 0.1659; ALL: 0.4648; AMR: 0.7039; EAS: 0.4541; EUR: 0.6875; SAS: 0.4686	a	g	0.5969	0.033	0.003	3.221e-28	0.0311017	5.70033e-17
301	L_HDL_L	Total_Lipids_in_Large_HDL	UKB metabQTL	0.860583	chr6:43757896	0.576554	chr6:43758873	rs6905288	AFR: 0.1659; ALL: 0.4648; AMR: 0.7039; EAS: 0.4541; EUR: 0.6875; SAS: 0.4686	a	g	0.5969	0.033	0.003	3.221e-28	-0.0324415	4.40048e-19
301	HDL_TG	Triglycerides_in_HDL	UKB metabQTL	0.99622	chr6:43758873	0.991075	chr6:43758873	rs6905288	1	a	g	0.5969	0.033	0.003	3.221e-28	0.0240313	1.09999e-09
301	L_HDL_CE_pct	Cholesteryl_Esters_in_Large_HDL_pct	UKB metabQTL	0.99798	chr6:43758873	0.992816	chr6:43758873	rs6905288	1	a	g	0.5969	0.033	0.003	3.221e-28	-0.0371093	1.20005e-20
301	VLDL_size	Average_Diameter_for_VLDL_Particles	UKB metabQTL	0.937728	chr6:43758873	0.739985	chr6:43758873	rs6905288	1	a	g	0.5969	0.033	0.003	3.221e-28	0.0334822	1.20005e-17
301	XS_VLDL_CE_pct	Cholesteryl_Esters_in_Very_Small_VLDL_pct	UKB metabQTL	0.999851	chr6:43758873	0.999801	chr6:43758873	rs6905288	1	a	g	0.5969	0.033	0.003	3.221e-28	-0.0305395	1.59993e-15
301	M_LDL_C_pct	Cholesterol_in_Medium_LDL_pct	UKB metabQTL	0.905932	chr6:43758873	0.997887	chr6:43758873	rs6905288	1	a	g	0.5969	0.033	0.003	3.221e-28	-0.0170096	2.80001e-05
301	SFA	Saturated_Fatty_Acids	UKB metabQTL	0.825766	chr6:43758873	0.997527	chr6:43758873	rs6905288	1	a	g	0.5969	0.033	0.003	3.221e-28	0.0159732	7.90005e-05
301	LA_pct	Linoleic_Acid_pct	UKB metabQTL	0.998411	chr6:43758873	0.999659	chr6:43758873	rs6905288	1	a	g	0.5969	0.033	0.003	3.221e-28	-0.0206037	3.2e-07
301	L_LDL_TG	Triglycerides_in_Large_LDL	UKB metabQTL	0.999368	chr6:43758873	0.998701	chr6:43758873	rs6905288	1	a	g	0.5969	0.033	0.003	3.221e-28	0.0223129	9.49992e-09
301	L_VLDL_L	Total_Lipids_in_Large_VLDL	UKB metabQTL	0.971101	chr6:43758873	0.874452	chr6:43758873	rs6905288	1	a	g	0.5969	0.033	0.003	3.221e-28	0.0315155	4.00037e-15
301	XL_HDL_TG_pct	Triglycerides_in_Very_Large_HDL_pct	UKB metabQTL	0.982026	chr6:43758873	0.926703	chr6:43758873	rs6905288	1	a	g	0.5969	0.033	0.003	3.221e-28	0.0367864	2.39994e-21
301	S_VLDL_PL_pct	Phospholipids_in_Small_VLDL_pct	UKB metabQTL	0.994929	chr6:43758873	0.995327	chr6:43758873	rs6905288	1	a	g	0.5969	0.033	0.003	3.221e-28	-0.0283934	2.19989e-13
301	L_HDL_CE	Cholesteryl_Esters_in_Large_HDL	UKB metabQTL	0.862692	chr6:43757896	0.643423	chr6:43758873	rs6905288	AFR: 0.1659; ALL: 0.4648; AMR: 0.7039; EAS: 0.4541; EUR: 0.6875; SAS: 0.4686	a	g	0.5969	0.033	0.003	3.221e-28	-0.0362345	3.40017e-23
301	M_HDL_TG	Triglycerides_in_Medium_HDL	UKB metabQTL	0.996973	chr6:43758873	0.993554	chr6:43758873	rs6905288	1	a	g	0.5969	0.033	0.003	3.221e-28	0.0229082	6.80002e-09
301	GlycA	Glycoprotein_Acetyls	UKB metabQTL	0.987662	chr6:43758873	0.988686	chr6:43758873	rs6905288	1	a	g	0.5969	0.033	0.003	3.221e-28	0.0192075	2.39999e-06
301	VLDL_P	Concentration_of_VLDL_Particles	UKB metabQTL	0.982801	chr6:43758873	0.961623	chr6:43758873	rs6905288	1	a	g	0.5969	0.033	0.003	3.221e-28	0.0195242	1.6e-06
301	Omega_6_pct	Omega6_pct	UKB metabQTL	0.999373	chr6:43758873	0.999008	chr6:43758873	rs6905288	1	a	g	0.5969	0.033	0.003	3.221e-28	-0.0255665	1.29999e-10
301	S_VLDL_TG	Triglycerides_in_Small_VLDL	UKB metabQTL	0.99275	chr6:43758873	0.97152	chr6:43758873	rs6905288	1	a	g	0.5969	0.033	0.003	3.221e-28	0.0319802	9.30037e-16
301	XS_VLDL_TG	Triglycerides_in_Very_Small_VLDL	UKB metabQTL	0.998801	chr6:43758873	0.996582	chr6:43758873	rs6905288	1	a	g	0.5969	0.033	0.003	3.221e-28	0.0244437	4.09996e-10
301	XXL_VLDL_P	Concentration_of_Chylomicrons_and_Extremely_Large_VLDL_Particles	UKB metabQTL	0.986194	chr6:43758873	0.954907	chr6:43758873	rs6905288	1	a	g	0.5969	0.033	0.003	3.221e-28	0.0253441	1.6e-10
301	MUFA	Monounsaturated_Fatty_Acids	UKB metabQTL	0.998043	chr6:43758873	0.99514	chr6:43758873	rs6905288	1	a	g	0.5969	0.033	0.003	3.221e-28	0.0223827	2.30001e-08
301	XL_VLDL_CE	Cholesteryl_Esters_in_Very_Large_VLDL	UKB metabQTL	0.969478	chr6:43758873	0.880178	chr6:43758873	rs6905288	1	a	g	0.5969	0.033	0.003	3.221e-28	0.0252838	4.70002e-10
301	M_VLDL_TG_pct	Triglycerides_in_Medium_VLDL_pct	UKB metabQTL	0.999654	chr6:43758873	0.99936	chr6:43758873	rs6905288	1	a	g	0.5969	0.033	0.003	3.221e-28	0.0315603	1.10002e-15
301	S_HDL_C_pct	Cholesterol_in_Small_HDL_pct	UKB metabQTL	0.91418	chr6:43758873	0.996549	chr6:43758873	rs6905288	1	a	g	0.5969	0.033	0.003	3.221e-28	-0.01691	1.79999e-05
301	XL_HDL_PL	Phospholipids_in_Very_Large_HDL	UKB metabQTL	0.986747	chr6:43758873	0.948215	chr6:43758873	rs6905288	1	a	g	0.5969	0.033	0.003	3.221e-28	-0.0316252	2.29985e-17
301	L_HDL_PL_pct	Phospholipids_in_Large_HDL_pct	UKB metabQTL	0.999814	chr6:43758873	0.999507	chr6:43758873	rs6905288	1	a	g	0.5969	0.033	0.003	3.221e-28	0.0282758	7.29962e-13
301	L_LDL_FC_pct	Free_Cholesterol_in_Large_LDL_pct	UKB metabQTL	0.9998	chr6:43758873	0.999246	chr6:43758873	rs6905288	1	a	g	0.5969	0.033	0.003	3.221e-28	-0.0346358	4.30031e-19
301	S_VLDL_L	Total_Lipids_in_Small_VLDL	UKB metabQTL	0.984494	chr6:43758873	0.940739	chr6:43758873	rs6905288	1	a	g	0.5969	0.033	0.003	3.221e-28	0.0244615	1.7e-09
301	S_HDL_TG_pct	Triglycerides_in_Small_HDL_pct	UKB metabQTL	0.85088	chr6:43757896	0.699349	chr6:43758873	rs6905288	AFR: 0.1659; ALL: 0.4648; AMR: 0.7039; EAS: 0.4541; EUR: 0.6875; SAS: 0.4686	a	g	0.5969	0.033	0.003	3.221e-28	0.0344171	2.80027e-19
301	L_HDL_PL	Phospholipids_in_Large_HDL	UKB metabQTL	0.834803	chr6:43757896	0.657969	chr6:43758873	rs6905288	AFR: 0.1659; ALL: 0.4648; AMR: 0.7039; EAS: 0.4541; EUR: 0.6875; SAS: 0.4686	a	g	0.5969	0.033	0.003	3.221e-28	-0.0307077	4.19952e-17
301	L_HDL_C	Cholesterol_in_Large_HDL	UKB metabQTL	0.875405	chr6:43757896	0.556531	chr6:43758873	rs6905288	AFR: 0.1659; ALL: 0.4648; AMR: 0.7039; EAS: 0.4541; EUR: 0.6875; SAS: 0.4686	a	g	0.5969	0.033	0.003	3.221e-28	-0.0355987	1.50003e-22
301	XL_HDL_L	Total_Lipids_in_Very_Large_HDL	UKB metabQTL	0.989231	chr6:43758873	0.959448	chr6:43758873	rs6905288	1	a	g	0.5969	0.033	0.003	3.221e-28	-0.0315063	2.60016e-17
301	XL_HDL_PL_pct	Phospholipids_in_Very_Large_HDL_pct	UKB metabQTL	0.980007	chr6:43758873	0.920239	chr6:43758873	rs6905288	1	a	g	0.5969	0.033	0.003	3.221e-28	-0.0311926	5.40008e-16
301	XL_HDL_P	Concentration_of_Very_Large_HDL_Particles	UKB metabQTL	0.992096	chr6:43758873	0.974141	chr6:43758873	rs6905288	1	a	g	0.5969	0.033	0.003	3.221e-28	-0.0283747	3.69999e-14
301	L_VLDL_PL	Phospholipids_in_Large_VLDL	UKB metabQTL	0.959983	chr6:43758873	0.822248	chr6:43758873	rs6905288	1	a	g	0.5969	0.033	0.003	3.221e-28	0.0318471	1.39991e-15
301	XL_HDL_C	Cholesterol_in_Very_Large_HDL	UKB metabQTL	0.988605	chr6:43758873	0.956348	chr6:43758873	rs6905288	1	a	g	0.5969	0.033	0.003	3.221e-28	-0.0330444	1.20005e-18
301	L_LDL_TG_pct	Triglycerides_in_Large_LDL_pct	UKB metabQTL	0.998356	chr6:43758873	0.999528	chr6:43758873	rs6905288	1	a	g	0.5969	0.033	0.003	3.221e-28	0.0213252	3.89996e-08
301	XXL_VLDL_FC	Free_Cholesterol_in_Chylomicrons_and_Extremely_Large_VLDL	UKB metabQTL	0.984937	chr6:43758873	0.951268	chr6:43758873	rs6905288	1	a	g	0.5969	0.033	0.003	3.221e-28	0.0247519	3.69999e-10
301	L_VLDL_TG	Triglycerides_in_Large_VLDL	UKB metabQTL	0.986163	chr6:43758873	0.943071	chr6:43758873	rs6905288	1	a	g	0.5969	0.033	0.003	3.221e-28	0.0317335	2.80027e-15
301	S_VLDL_C_pct	Cholesterol_in_Small_VLDL_pct	UKB metabQTL	0.999329	chr6:43758873	0.999485	chr6:43758873	rs6905288	1	a	g	0.5969	0.033	0.003	3.221e-28	-0.0240928	1.79999e-09
301	L_VLDL_CE	Cholesteryl_Esters_in_Large_VLDL	UKB metabQTL	0.964741	chr6:43758873	0.856628	chr6:43758873	rs6905288	1	a	g	0.5969	0.033	0.003	3.221e-28	0.0244641	2.80001e-09
301	M_VLDL_CE_pct	Cholesteryl_Esters_in_Medium_VLDL_pct	UKB metabQTL	0.999272	chr6:43758873	0.998056	chr6:43758873	rs6905288	1	a	g	0.5969	0.033	0.003	3.221e-28	-0.0330975	1.80011e-17
301	M_VLDL_PL_pct	Phospholipids_in_Medium_VLDL_pct	UKB metabQTL	0.999671	chr6:43758873	0.999716	chr6:43758873	rs6905288	1	a	g	0.5969	0.033	0.003	3.221e-28	-0.0262685	6.29941e-11
301	M_LDL_TG_pct	Triglycerides_in_Medium_LDL_pct	UKB metabQTL	0.987063	chr6:43758873	0.999493	chr6:43758873	rs6905288	1	a	g	0.5969	0.033	0.003	3.221e-28	0.0189886	1.09999e-06
301	IDL_TG	Triglycerides_in_IDL	UKB metabQTL	0.994436	chr6:43758873	0.998338	chr6:43758873	rs6905288	1	a	g	0.5969	0.033	0.003	3.221e-28	0.0195728	3.69999e-07
301	M_HDL_TG_pct	Triglycerides_in_Medium_HDL_pct	UKB metabQTL	0.865608	chr6:43757896	0.560222	chr6:43758873	rs6905288	AFR: 0.1659; ALL: 0.4648; AMR: 0.7039; EAS: 0.4541; EUR: 0.6875; SAS: 0.4686	a	g	0.5969	0.033	0.003	3.221e-28	0.0337517	1.9002e-18
301	L_VLDL_CE_pct	Cholesteryl_Esters_in_Large_VLDL_pct	UKB metabQTL	0.999774	chr6:43758873	0.999906	chr6:43758873	rs6905288	1	a	g	0.5969	0.033	0.003	3.221e-28	-0.0267812	3.69999e-11
301	XS_VLDL_C_pct	Cholesterol_in_Very_Small_VLDL_pct	UKB metabQTL	0.999856	chr6:43758873	0.999832	chr6:43758873	rs6905288	1	a	g	0.5969	0.033	0.003	3.221e-28	-0.030484	2.39994e-15
301	IDL_CE_pct	Cholesteryl_Esters_in_IDL_pct	UKB metabQTL	0.943718	chr6:43758873	0.990055	chr6:43758873	rs6905288	1	a	g	0.5969	0.033	0.003	3.221e-28	-0.0172209	7.49998e-06
301	S_VLDL_TG_pct	Triglycerides_in_Small_VLDL_pct	UKB metabQTL	0.999023	chr6:43758873	0.999176	chr6:43758873	rs6905288	1	a	g	0.5969	0.033	0.003	3.221e-28	0.0257442	8.99912e-11
301	PUFA_pct	Polyunsaturated_Fatty_Acids_pct	UKB metabQTL	0.998923	chr6:43758873	0.998382	chr6:43758873	rs6905288	1	a	g	0.5969	0.033	0.003	3.221e-28	-0.0224811	9.69996e-09
301	LDL_TG	Triglycerides_in_LDL	UKB metabQTL	0.999515	chr6:43758873	0.998526	chr6:43758873	rs6905288	1	a	g	0.5969	0.033	0.003	3.221e-28	0.0246634	3.79997e-10
301	MUFA_pct	Monounsaturated_Fatty_Acids_pct	UKB metabQTL	0.993455	chr6:43758873	0.984342	chr6:43758873	rs6905288	1	a	g	0.5969	0.033	0.003	3.221e-28	0.0266961	3.19963e-12
301	XL_VLDL_FC_pct	Free_Cholesterol_in_Very_Large_VLDL_pct	UKB metabQTL	0.999841	chr6:43758873	0.999704	chr6:43758873	rs6905288	1	a	g	0.5969	0.033	0.003	3.221e-28	-0.028619	2.29985e-12
301	L_HDL_P	Concentration_of_Large_HDL_Particles	UKB metabQTL	0.88571	chr6:43758873	0.531909	chr6:43758873	rs6905288	1	a	g	0.5969	0.033	0.003	3.221e-28	-0.0329058	1.10002e-19
301	M_LDL_TG	Triglycerides_in_Medium_LDL	UKB metabQTL	0.999494	chr6:43758873	0.998326	chr6:43758873	rs6905288	1	a	g	0.5969	0.033	0.003	3.221e-28	0.0273431	6.29941e-12
301	M_VLDL_L	Total_Lipids_in_Medium_VLDL	UKB metabQTL	0.990698	chr6:43758873	0.970473	chr6:43758873	rs6905288	1	a	g	0.5969	0.033	0.003	3.221e-28	0.0216379	1.79999e-07
301	L_VLDL_C_pct	Cholesterol_in_Large_VLDL_pct	UKB metabQTL	0.997752	chr6:43758873	0.999878	chr6:43758873	rs6905288	1	a	g	0.5969	0.033	0.003	3.221e-28	-0.0203443	1e-06
304	S_HDL_C_pct	Cholesterol_in_Small_HDL_pct	UKB metabQTL	0.866199	chr6:52626120	0.108288	chr6:52627322	rs2749014	AFR: 1.0; ALL: 1.0; AMR: 1.0; EAS: 1.0; EUR: 1.0; SAS: 1.0	a	g	0.688	0.0223	0.0033	2.101e-11	0.0225228	2.1e-07
304	M_HDL_PL_pct	Phospholipids_in_Medium_HDL_pct	UKB metabQTL	0.966355	chr6:52630635	0.127424	chr6:52627322	rs2749014	AFR: 1.0; ALL: 0.9963; AMR: 1.0; EAS: 1.0; EUR: 1.0; SAS: 0.9863	a	g	0.688	0.0223	0.0033	2.101e-11	-0.0261662	2.1e-10
304	XS_VLDL_PL	Phospholipids_in_Very_Small_VLDL	UKB metabQTL	0.864906	chr6:52640113	0.185835	chr6:52627322	rs2749014	AFR: 0.9077; ALL: 0.8828; AMR: 0.8164; EAS: 1.0; EUR: 0.7424; SAS: 0.9774	a	g	0.688	0.0223	0.0033	2.101e-11	-0.0178738	9.90011e-06
304	XS_VLDL_L	Total_Lipids_in_Very_Small_VLDL	UKB metabQTL	0.811405	chr6:52640113	0.167524	chr6:52627322	rs2749014	AFR: 0.9077; ALL: 0.8828; AMR: 0.8164; EAS: 1.0; EUR: 0.7424; SAS: 0.9774	a	g	0.688	0.0223	0.0033	2.101e-11	-0.016654	3.59998e-05
304	S_HDL_CE_pct	Cholesteryl_Esters_in_Small_HDL_pct	UKB metabQTL	0.817459	chr6:52626120	0.0933098	chr6:52627322	rs2749014	AFR: 1.0; ALL: 1.0; AMR: 1.0; EAS: 1.0; EUR: 1.0; SAS: 1.0	a	g	0.688	0.0223	0.0033	2.101e-11	0.0194442	9.59997e-06
304	Phe	Phenylalanine	UKB metabQTL	0.955098	chr6:52626120	0.123742	chr6:52627322	rs2749014	AFR: 1.0; ALL: 1.0; AMR: 1.0; EAS: 1.0; EUR: 1.0; SAS: 1.0	a	g	0.688	0.0223	0.0033	2.101e-11	0.0226324	1.7e-07
304	M_HDL_CE_pct	Cholesteryl_Esters_in_Medium_HDL_pct	UKB metabQTL	0.914871	chr6:52626120	0.110079	chr6:52627322	rs2749014	AFR: 1.0; ALL: 1.0; AMR: 1.0; EAS: 1.0; EUR: 1.0; SAS: 1.0	a	g	0.688	0.0223	0.0033	2.101e-11	0.0210855	1e-06
304	M_LDL_FC_pct	Free_Cholesterol_in_Medium_LDL_pct	UKB metabQTL	0.857982	chr6:52626120	0.114508	chr6:52627322	rs2749014	AFR: 1.0; ALL: 1.0; AMR: 1.0; EAS: 1.0; EUR: 1.0; SAS: 1.0	a	g	0.688	0.0223	0.0033	2.101e-11	0.0175255	3.69999e-05
304	S_LDL_FC_pct	Free_Cholesterol_in_Small_LDL_pct	UKB metabQTL	0.870478	chr6:52626120	0.118683	chr6:52627322	rs2749014	AFR: 1.0; ALL: 1.0; AMR: 1.0; EAS: 1.0; EUR: 1.0; SAS: 1.0	a	g	0.688	0.0223	0.0033	2.101e-11	0.0176226	5.19996e-05
304	M_HDL_C_pct	Cholesterol_in_Medium_HDL_pct	UKB metabQTL	0.925732	chr6:52626120	0.118066	chr6:52627322	rs2749014	AFR: 1.0; ALL: 1.0; AMR: 1.0; EAS: 1.0; EUR: 1.0; SAS: 1.0	a	g	0.688	0.0223	0.0033	2.101e-11	0.0201239	1.5e-06
304	S_HDL_PL_pct	Phospholipids_in_Small_HDL_pct	UKB metabQTL	0.910719	chr6:52626120	0.119937	chr6:52627322	rs2749014	AFR: 1.0; ALL: 1.0; AMR: 1.0; EAS: 1.0; EUR: 1.0; SAS: 1.0	a	g	0.688	0.0223	0.0033	2.101e-11	-0.0192897	3.09999e-06
314	L_HDL_L	Total_Lipids_in_Large_HDL	UKB metabQTL	0.838382	chr6:111821113	0.36745	chr6:111821113	rs6568685	1	a	c	0.1925	-0.0278	0.0041	1.563e-11	0.0176115	2.30001e-05
314	L_HDL_FC	Free_Cholesterol_in_Large_HDL	UKB metabQTL	0.838832	chr6:111821113	0.374697	chr6:111821113	rs6568685	1	a	c	0.1925	-0.0278	0.0041	1.563e-11	0.0176137	2e-05
314	L_HDL_P	Concentration_of_Large_HDL_Particles	UKB metabQTL	0.866736	chr6:111821113	0.371253	chr6:111821113	rs6568685	1	a	c	0.1925	-0.0278	0.0041	1.563e-11	0.0178658	1.5e-05
314	L_HDL_CE	Cholesteryl_Esters_in_Large_HDL	UKB metabQTL	0.925265	chr6:111821113	0.369464	chr6:111821113	rs6568685	1	a	c	0.1925	-0.0278	0.0041	1.563e-11	0.0187509	7.49998e-06
314	L_HDL_C	Cholesterol_in_Large_HDL	UKB metabQTL	0.915456	chr6:111821113	0.37146	chr6:111821113	rs6568685	1	a	c	0.1925	-0.0278	0.0041	1.563e-11	0.0185492	8.79995e-06
314	HDL_CE	Cholesteryl_Esters_in_HDL	UKB metabQTL	0.823463	chr6:111821113	0.350809	chr6:111821113	rs6568685	1	a	c	0.1925	-0.0278	0.0041	1.563e-11	0.0178233	7.39997e-05
319	Ala	Alanine	UKB metabQTL	0.96497	chr6:127416930	0.240455	chr6:127416930	rs2800733	1	a	g	0.7401	0.0438	0.0034	3.59e-38	0.0221392	9.40005e-07
326	Ile	Isoleucine	UKB metabQTL	0.9836	chr6:139835689	0.349629	chr6:139835689	rs668459	1	t	c	0.5033	-0.0233	0.0029	2.856e-15	-0.0194113	2.39999e-06
326	GlycA	Glycoprotein_Acetyls	UKB metabQTL	0.915167	chr6:139835689	0.326756	chr6:139835689	rs668459	1	t	c	0.5033	-0.0233	0.0029	2.856e-15	-0.0171074	8e-05
326	S_LDL_PL_pct	Phospholipids_in_Small_LDL_pct	UKB metabQTL	0.898583	chr6:139835689	0.344039	chr6:139835689	rs668459	1	t	c	0.5033	-0.0233	0.0029	2.856e-15	0.0195054	2.39999e-06
326	VLDL_P	Concentration_of_VLDL_Particles	UKB metabQTL	0.98856	chr6:139835689	0.27615	chr6:139835689	rs668459	1	t	c	0.5033	-0.0233	0.0029	2.856e-15	-0.0297426	1.9002e-12
326	Omega_6_pct	Omega6_pct	UKB metabQTL	0.992426	chr6:139835689	0.345972	chr6:139835689	rs668459	1	t	c	0.5033	-0.0233	0.0029	2.856e-15	0.0324227	2.90001e-15
326	S_VLDL_TG	Triglycerides_in_Small_VLDL	UKB metabQTL	0.988834	chr6:139835689	0.352067	chr6:139835689	rs668459	1	t	c	0.5033	-0.0233	0.0029	2.856e-15	-0.0363333	1.10002e-18
326	XXL_VLDL_P	Concentration_of_Chylomicrons_and_Extremely_Large_VLDL_Particles	UKB metabQTL	0.98836	chr6:139835689	0.314775	chr6:139835689	rs668459	1	t	c	0.5033	-0.0233	0.0029	2.856e-15	-0.0325014	6.00067e-16
326	XL_HDL_CE_pct	Cholesteryl_Esters_in_Very_Large_HDL_pct	UKB metabQTL	0.955374	chr6:139835689	0.40051	chr6:139835689	rs668459	1	t	c	0.5033	-0.0233	0.0029	2.856e-15	0.0184611	1.7e-05
326	XS_VLDL_TG	Triglycerides_in_Very_Small_VLDL	UKB metabQTL	0.984086	chr6:139835689	0.39814	chr6:139835689	rs668459	1	t	c	0.5033	-0.0233	0.0029	2.856e-15	-0.0341556	1.50003e-16
326	MUFA	Monounsaturated_Fatty_Acids	UKB metabQTL	0.978809	chr6:139835689	0.307518	chr6:139835689	rs668459	1	t	c	0.5033	-0.0233	0.0029	2.856e-15	-0.0300469	7.89951e-13
326	XL_VLDL_CE	Cholesteryl_Esters_in_Very_Large_VLDL	UKB metabQTL	0.987622	chr6:139835689	0.256695	chr6:139835689	rs668459	1	t	c	0.5033	-0.0233	0.0029	2.856e-15	-0.0296213	1.10002e-12
326	L_HDL_C	Cholesterol_in_Large_HDL	UKB metabQTL	0.990968	chr6:139835689	0.329477	chr6:139835689	rs668459	1	t	c	0.5033	-0.0233	0.0029	2.856e-15	0.0230717	7.70016e-11
326	M_HDL_TG_pct	Triglycerides_in_Medium_HDL_pct	UKB metabQTL	0.983865	chr6:139835689	0.380661	chr6:139835689	rs668459	1	t	c	0.5033	-0.0233	0.0029	2.856e-15	-0.0345747	3.29989e-18
326	S_VLDL_L	Total_Lipids_in_Small_VLDL	UKB metabQTL	0.989041	chr6:139835689	0.284739	chr6:139835689	rs668459	1	t	c	0.5033	-0.0233	0.0029	2.856e-15	-0.0320389	3.80014e-14
326	L_HDL_CE_pct	Cholesteryl_Esters_in_Large_HDL_pct	UKB metabQTL	0.99127	chr6:139835689	0.452175	chr6:139835689	rs668459	1	t	c	0.5033	-0.0233	0.0029	2.856e-15	0.0309051	2.70023e-14
326	S_VLDL_PL_pct	Phospholipids_in_Small_VLDL_pct	UKB metabQTL	0.980882	chr6:139835689	0.434926	chr6:139835689	rs668459	1	t	c	0.5033	-0.0233	0.0029	2.856e-15	0.0236527	5e-09
326	XS_VLDL_PL	Phospholipids_in_Very_Small_VLDL	UKB metabQTL	0.979538	chr6:139835689	0.317433	chr6:139835689	rs668459	1	t	c	0.5033	-0.0233	0.0029	2.856e-15	-0.0213442	2.80001e-07
326	M_HDL_C	Cholesterol_in_Medium_HDL	UKB metabQTL	0.828204	chr6:139835689	0.310292	chr6:139835689	rs668459	1	t	c	0.5033	-0.0233	0.0029	2.856e-15	0.0148979	9.20005e-05
326	XL_HDL_TG_pct	Triglycerides_in_Very_Large_HDL_pct	UKB metabQTL	0.99281	chr6:139835689	0.372694	chr6:139835689	rs668459	1	t	c	0.5033	-0.0233	0.0029	2.856e-15	-0.0358304	5.00035e-20
326	L_VLDL_L	Total_Lipids_in_Large_VLDL	UKB metabQTL	0.98906	chr6:139835689	0.263172	chr6:139835689	rs668459	1	t	c	0.5033	-0.0233	0.0029	2.856e-15	-0.0337897	6.70039e-17
326	M_LDL_CE_pct	Cholesteryl_Esters_in_Medium_LDL_pct	UKB metabQTL	0.989635	chr6:139835689	0.351271	chr6:139835689	rs668459	1	t	c	0.5033	-0.0233	0.0029	2.856e-15	-0.0228113	1e-07
326	L_LDL_TG	Triglycerides_in_Large_LDL	UKB metabQTL	0.978139	chr6:139835689	0.361137	chr6:139835689	rs668459	1	t	c	0.5033	-0.0233	0.0029	2.856e-15	-0.0304921	2.99985e-13
326	LA_pct	Linoleic_Acid_pct	UKB metabQTL	0.991028	chr6:139835689	0.367979	chr6:139835689	rs668459	1	t	c	0.5033	-0.0233	0.0029	2.856e-15	0.0260474	5.60003e-10
326	SFA	Saturated_Fatty_Acids	UKB metabQTL	0.983128	chr6:139835689	0.335479	chr6:139835689	rs668459	1	t	c	0.5033	-0.0233	0.0029	2.856e-15	-0.0276433	1.2e-10
326	M_LDL_CE	Cholesteryl_Esters_in_Medium_LDL	UKB metabQTL	0.942309	chr6:139835689	0.302471	chr6:139835689	rs668459	1	t	c	0.5033	-0.0233	0.0029	2.856e-15	-0.0179393	2.59998e-05
326	XS_VLDL_CE_pct	Cholesteryl_Esters_in_Very_Small_VLDL_pct	UKB metabQTL	0.986981	chr6:139835689	0.407167	chr6:139835689	rs668459	1	t	c	0.5033	-0.0233	0.0029	2.856e-15	0.0255982	2.19999e-10
326	VLDL_size	Average_Diameter_for_VLDL_Particles	UKB metabQTL	0.990943	chr6:139835689	0.256372	chr6:139835689	rs668459	1	t	c	0.5033	-0.0233	0.0029	2.856e-15	-0.031368	4.40048e-16
326	HDL_TG	Triglycerides_in_HDL	UKB metabQTL	0.978108	chr6:139835689	0.424093	chr6:139835689	rs668459	1	t	c	0.5033	-0.0233	0.0029	2.856e-15	-0.0314558	2.70023e-14
326	M_VLDL_TG_pct	Triglycerides_in_Medium_VLDL_pct	UKB metabQTL	0.980703	chr6:139835689	0.392705	chr6:139835689	rs668459	1	t	c	0.5033	-0.0233	0.0029	2.856e-15	-0.0214459	8.50002e-08
326	M_HDL_TG	Triglycerides_in_Medium_HDL	UKB metabQTL	0.975213	chr6:139835689	0.421156	chr6:139835689	rs668459	1	t	c	0.5033	-0.0233	0.0029	2.856e-15	-0.0301187	4.30031e-13
326	XS_VLDL_P	Concentration_of_Very_Small_VLDL_Particles	UKB metabQTL	0.970394	chr6:139835689	0.317132	chr6:139835689	rs668459	1	t	c	0.5033	-0.0233	0.0029	2.856e-15	-0.0192093	3.79997e-06
326	S_VLDL_C_pct	Cholesterol_in_Small_VLDL_pct	UKB metabQTL	0.969688	chr6:139835689	0.414491	chr6:139835689	rs668459	1	t	c	0.5033	-0.0233	0.0029	2.856e-15	0.0186544	7.29995e-06
326	Total_L	Total_Lipids_in_Lipoprotein_Particles	UKB metabQTL	0.912938	chr6:139835689	0.317738	chr6:139835689	rs668459	1	t	c	0.5033	-0.0233	0.0029	2.856e-15	-0.017134	7.39997e-05
326	M_VLDL_P	Concentration_of_Medium_VLDL_Particles	UKB metabQTL	0.986872	chr6:139835689	0.264061	chr6:139835689	rs668459	1	t	c	0.5033	-0.0233	0.0029	2.856e-15	-0.0244124	6.49995e-09
326	XXL_VLDL_C	Cholesterol_in_Chylomicrons_and_Extremely_Large_VLDL	UKB metabQTL	0.98662	chr6:139835689	0.322198	chr6:139835689	rs668459	1	t	c	0.5033	-0.0233	0.0029	2.856e-15	-0.032754	3.29989e-16
326	XS_VLDL_TG_pct	Triglycerides_in_Very_Small_VLDL_pct	UKB metabQTL	0.985555	chr6:139835689	0.445347	chr6:139835689	rs668459	1	t	c	0.5033	-0.0233	0.0029	2.856e-15	-0.0252774	4e-10
326	IDL_TG_pct	Triglycerides_in_IDL_pct	UKB metabQTL	0.986504	chr6:139835689	0.440752	chr6:139835689	rs668459	1	t	c	0.5033	-0.0233	0.0029	2.856e-15	-0.0255304	3.59998e-10
326	PUFA_by_MUFA	PUFA_by_MUFA	UKB metabQTL	0.986173	chr6:139835689	0.315499	chr6:139835689	rs668459	1	t	c	0.5033	-0.0233	0.0029	2.856e-15	0.028217	1.39991e-12
326	M_LDL_FC_pct	Free_Cholesterol_in_Medium_LDL_pct	UKB metabQTL	0.984744	chr6:139835689	0.378609	chr6:139835689	rs668459	1	t	c	0.5033	-0.0233	0.0029	2.856e-15	0.0329936	4.49987e-16
326	ApoB_by_ApoA1	ApoB_by_ApoA1	UKB metabQTL	0.955823	chr6:139835689	0.274184	chr6:139835689	rs668459	1	t	c	0.5033	-0.0233	0.0029	2.856e-15	-0.0176734	1.6e-05
326	HDL_size	Average_Diameter_for_HDL_Particles	UKB metabQTL	0.980618	chr6:139835689	0.321702	chr6:139835689	rs668459	1	t	c	0.5033	-0.0233	0.0029	2.856e-15	0.0182765	3.50002e-07
326	Total_TG	Total_Triglycerides	UKB metabQTL	0.989036	chr6:139835689	0.316925	chr6:139835689	rs668459	1	t	c	0.5033	-0.0233	0.0029	2.856e-15	-0.0355562	2.49977e-18
326	XL_VLDL_L	Total_Lipids_in_Very_Large_VLDL	UKB metabQTL	0.986746	chr6:139835689	0.274446	chr6:139835689	rs668459	1	t	c	0.5033	-0.0233	0.0029	2.856e-15	-0.0341625	1.59993e-17
326	LDL_size	Average_Diameter_for_LDL_Particles	UKB metabQTL	0.983917	chr6:139835689	0.400569	chr6:139835689	rs668459	1	t	c	0.5033	-0.0233	0.0029	2.856e-15	0.0197854	1.40001e-06
326	M_VLDL_FC_pct	Free_Cholesterol_in_Medium_VLDL_pct	UKB metabQTL	0.945665	chr6:139835689	0.382211	chr6:139835689	rs668459	1	t	c	0.5033	-0.0233	0.0029	2.856e-15	0.0173476	1.6e-05
326	L_VLDL_P	Concentration_of_Large_VLDL_Particles	UKB metabQTL	0.988726	chr6:139835689	0.268513	chr6:139835689	rs668459	1	t	c	0.5033	-0.0233	0.0029	2.856e-15	-0.034663	8.9002e-18
326	M_VLDL_FC	Free_Cholesterol_in_Medium_VLDL	UKB metabQTL	0.977031	chr6:139835689	0.278711	chr6:139835689	rs668459	1	t	c	0.5033	-0.0233	0.0029	2.856e-15	-0.0195381	3.40001e-06
326	M_HDL_CE_pct	Cholesteryl_Esters_in_Medium_HDL_pct	UKB metabQTL	0.985249	chr6:139835689	0.381053	chr6:139835689	rs668459	1	t	c	0.5033	-0.0233	0.0029	2.856e-15	0.0344342	2.39994e-17
326	IDL_FC_pct	Free_Cholesterol_in_IDL_pct	UKB metabQTL	0.975293	chr6:139835689	0.394681	chr6:139835689	rs668459	1	t	c	0.5033	-0.0233	0.0029	2.856e-15	0.0218834	2.39999e-07
326	S_LDL_CE_pct	Cholesteryl_Esters_in_Small_LDL_pct	UKB metabQTL	0.927193	chr6:139835689	0.335648	chr6:139835689	rs668459	1	t	c	0.5033	-0.0233	0.0029	2.856e-15	-0.0197627	1.79999e-06
326	S_VLDL_PL	Phospholipids_in_Small_VLDL	UKB metabQTL	0.98646	chr6:139835689	0.274919	chr6:139835689	rs668459	1	t	c	0.5033	-0.0233	0.0029	2.856e-15	-0.0253743	2.30001e-09
326	XL_HDL_TG	Triglycerides_in_Very_Large_HDL	UKB metabQTL	0.981089	chr6:139835689	0.391779	chr6:139835689	rs668459	1	t	c	0.5033	-0.0233	0.0029	2.856e-15	-0.0261	1.6e-10
326	Total_FA	Total_Fatty_Acids	UKB metabQTL	0.977226	chr6:139835689	0.321145	chr6:139835689	rs668459	1	t	c	0.5033	-0.0233	0.0029	2.856e-15	-0.0267046	3.50002e-10
326	XS_VLDL_FC	Free_Cholesterol_in_Very_Small_VLDL	UKB metabQTL	0.844615	chr6:139835689	0.317898	chr6:139835689	rs668459	1	t	c	0.5033	-0.0233	0.0029	2.856e-15	-0.0161291	0.000109999
326	M_HDL_CE	Cholesteryl_Esters_in_Medium_HDL	UKB metabQTL	0.936254	chr6:139835689	0.30772	chr6:139835689	rs668459	1	t	c	0.5033	-0.0233	0.0029	2.856e-15	0.0161487	2.59998e-05
326	XL_VLDL_TG_pct	Triglycerides_in_Very_Large_VLDL_pct	UKB metabQTL	0.937656	chr6:139835689	0.388779	chr6:139835689	rs668459	1	t	c	0.5033	-0.0233	0.0029	2.856e-15	-0.017266	1.89998e-05
326	VLDL_CE	Cholesteryl_Esters_in_VLDL	UKB metabQTL	0.980733	chr6:139835689	0.283475	chr6:139835689	rs668459	1	t	c	0.5033	-0.0233	0.0029	2.856e-15	-0.0211185	4.79999e-07
326	IDL_C_pct	Cholesterol_in_IDL_pct	UKB metabQTL	0.982174	chr6:139835689	0.395143	chr6:139835689	rs668459	1	t	c	0.5033	-0.0233	0.0029	2.856e-15	0.0230079	2e-08
326	XXL_VLDL_L	Total_Lipids_in_Chylomicrons_and_Extremely_Large_VLDL	UKB metabQTL	0.986588	chr6:139835689	0.306623	chr6:139835689	rs668459	1	t	c	0.5033	-0.0233	0.0029	2.856e-15	-0.0307631	1.69981e-14
326	XXL_VLDL_TG	Triglycerides_in_Chylomicrons_and_Extremely_Large_VLDL	UKB metabQTL	0.985431	chr6:139835689	0.298765	chr6:139835689	rs668459	1	t	c	0.5033	-0.0233	0.0029	2.856e-15	-0.0282479	1.9002e-12
326	M_HDL_PL_pct	Phospholipids_in_Medium_HDL_pct	UKB metabQTL	0.988264	chr6:139835689	0.351655	chr6:139835689	rs668459	1	t	c	0.5033	-0.0233	0.0029	2.856e-15	-0.0275743	3.69999e-12
326	M_VLDL_TG	Triglycerides_in_Medium_VLDL	UKB metabQTL	0.990152	chr6:139835689	0.282304	chr6:139835689	rs668459	1	t	c	0.5033	-0.0233	0.0029	2.856e-15	-0.0339386	1.29987e-16
326	L_HDL_FC	Free_Cholesterol_in_Large_HDL	UKB metabQTL	0.988569	chr6:139835689	0.319326	chr6:139835689	rs668459	1	t	c	0.5033	-0.0233	0.0029	2.856e-15	0.0193415	2.5e-08
326	Val	Valine	UKB metabQTL	0.978977	chr6:139835689	0.314378	chr6:139835689	rs668459	1	t	c	0.5033	-0.0233	0.0029	2.856e-15	-0.0187716	4.20001e-06
326	S_VLDL_CE	Cholesteryl_Esters_in_Small_VLDL	UKB metabQTL	0.984267	chr6:139835689	0.281318	chr6:139835689	rs668459	1	t	c	0.5033	-0.0233	0.0029	2.856e-15	-0.0242839	8.79995e-09
326	TG_by_PG	Triglycerides_by_Phosphoglycerides	UKB metabQTL	0.990504	chr6:139835689	0.311476	chr6:139835689	rs668459	1	t	c	0.5033	-0.0233	0.0029	2.856e-15	-0.0340315	8.49963e-19
326	L_VLDL_FC	Free_Cholesterol_in_Large_VLDL	UKB metabQTL	0.989289	chr6:139835689	0.25921	chr6:139835689	rs668459	1	t	c	0.5033	-0.0233	0.0029	2.856e-15	-0.0344191	1.80011e-17
326	S_VLDL_P	Concentration_of_Small_VLDL_Particles	UKB metabQTL	0.989944	chr6:139835689	0.286434	chr6:139835689	rs668459	1	t	c	0.5033	-0.0233	0.0029	2.856e-15	-0.0329378	5.19996e-15
326	L_HDL_TG_pct	Triglycerides_in_Large_HDL_pct	UKB metabQTL	0.992129	chr6:139835689	0.43858	chr6:139835689	rs668459	1	t	c	0.5033	-0.0233	0.0029	2.856e-15	-0.0338933	5.79963e-18
326	Total_BCAA	Total_Concentration_of_Branched-Chain_Amino_Acids_Leucine__Isoleucine__Valine	UKB metabQTL	0.984008	chr6:139835689	0.32081	chr6:139835689	rs668459	1	t	c	0.5033	-0.0233	0.0029	2.856e-15	-0.0195852	1.40001e-06
326	VLDL_L	Total_Lipids_in_VLDL	UKB metabQTL	0.989295	chr6:139835689	0.267896	chr6:139835689	rs668459	1	t	c	0.5033	-0.0233	0.0029	2.856e-15	-0.0338458	2.39994e-16
326	L_HDL_C_pct	Cholesterol_in_Large_HDL_pct	UKB metabQTL	0.99103	chr6:139835689	0.43382	chr6:139835689	rs668459	1	t	c	0.5033	-0.0233	0.0029	2.856e-15	0.0288998	2.90001e-13
326	VLDL_PL	Phospholipids_in_VLDL	UKB metabQTL	0.98871	chr6:139835689	0.262998	chr6:139835689	rs668459	1	t	c	0.5033	-0.0233	0.0029	2.856e-15	-0.0322404	1.10002e-14
326	XL_VLDL_PL	Phospholipids_in_Very_Large_VLDL	UKB metabQTL	0.98534	chr6:139835689	0.266432	chr6:139835689	rs668459	1	t	c	0.5033	-0.0233	0.0029	2.856e-15	-0.0343677	1.20005e-17
326	VLDL_TG	Triglycerides_in_VLDL	UKB metabQTL	0.98753	chr6:139835689	0.295581	chr6:139835689	rs668459	1	t	c	0.5033	-0.0233	0.0029	2.856e-15	-0.0345971	1e-17
326	S_HDL_TG	Triglycerides_in_Small_HDL	UKB metabQTL	0.983708	chr6:139835689	0.368989	chr6:139835689	rs668459	1	t	c	0.5033	-0.0233	0.0029	2.856e-15	-0.0355849	1.99986e-18
326	XL_VLDL_FC	Free_Cholesterol_in_Very_Large_VLDL	UKB metabQTL	0.987582	chr6:139835689	0.263125	chr6:139835689	rs668459	1	t	c	0.5033	-0.0233	0.0029	2.856e-15	-0.0341925	2.09991e-17
326	XL_VLDL_C	Cholesterol_in_Very_Large_VLDL	UKB metabQTL	0.987663	chr6:139835689	0.25353	chr6:139835689	rs668459	1	t	c	0.5033	-0.0233	0.0029	2.856e-15	-0.0324463	2.49977e-15
326	XL_VLDL_CE_pct	Cholesteryl_Esters_in_Very_Large_VLDL_pct	UKB metabQTL	0.987274	chr6:139835689	0.379877	chr6:139835689	rs668459	1	t	c	0.5033	-0.0233	0.0029	2.856e-15	0.025181	3.59998e-10
326	L_VLDL_PL_pct	Phospholipids_in_Large_VLDL_pct	UKB metabQTL	0.979803	chr6:139835689	0.32338	chr6:139835689	rs668459	1	t	c	0.5033	-0.0233	0.0029	2.856e-15	-0.0258064	5.90065e-11
326	XXL_VLDL_CE	Cholesteryl_Esters_in_Chylomicrons_and_Extremely_Large_VLDL	UKB metabQTL	0.986245	chr6:139835689	0.322095	chr6:139835689	rs668459	1	t	c	0.5033	-0.0233	0.0029	2.856e-15	-0.0321477	1.59993e-15
326	XL_VLDL_C_pct	Cholesterol_in_Very_Large_VLDL_pct	UKB metabQTL	0.986911	chr6:139835689	0.385079	chr6:139835689	rs668459	1	t	c	0.5033	-0.0233	0.0029	2.856e-15	0.0235147	4.90004e-09
326	Omega_3	Omega-3_Fatty_Acids	UKB metabQTL	0.941056	chr6:139835689	0.369495	chr6:139835689	rs668459	1	t	c	0.5033	-0.0233	0.0029	2.856e-15	-0.0174597	8.9e-05
326	S_VLDL_FC_pct	Free_Cholesterol_in_Small_VLDL_pct	UKB metabQTL	0.978041	chr6:139835689	0.422038	chr6:139835689	rs668459	1	t	c	0.5033	-0.0233	0.0029	2.856e-15	0.023871	3.69999e-09
326	VLDL_FC	Free_Cholesterol_in_VLDL	UKB metabQTL	0.988907	chr6:139835689	0.260626	chr6:139835689	rs668459	1	t	c	0.5033	-0.0233	0.0029	2.856e-15	-0.0299703	9.20026e-13
326	S_LDL_TG	Triglycerides_in_Small_LDL	UKB metabQTL	0.988679	chr6:139835689	0.332182	chr6:139835689	rs668459	1	t	c	0.5033	-0.0233	0.0029	2.856e-15	-0.035127	1.50003e-17
326	S_LDL_FC_pct	Free_Cholesterol_in_Small_LDL_pct	UKB metabQTL	0.970806	chr6:139835689	0.405557	chr6:139835689	rs668459	1	t	c	0.5033	-0.0233	0.0029	2.856e-15	0.0290976	6.4998e-13
326	L_HDL_L	Total_Lipids_in_Large_HDL	UKB metabQTL	0.988427	chr6:139835689	0.317296	chr6:139835689	rs668459	1	t	c	0.5033	-0.0233	0.0029	2.856e-15	0.0191104	5.30005e-08
326	XL_VLDL_TG	Triglycerides_in_Very_Large_VLDL	UKB metabQTL	0.985126	chr6:139835689	0.291937	chr6:139835689	rs668459	1	t	c	0.5033	-0.0233	0.0029	2.856e-15	-0.0333948	4.79954e-17
326	XL_HDL_CE	Cholesteryl_Esters_in_Very_Large_HDL	UKB metabQTL	0.989613	chr6:139835689	0.331795	chr6:139835689	rs668459	1	t	c	0.5033	-0.0233	0.0029	2.856e-15	0.023235	2e-10
326	M_HDL_C_pct	Cholesterol_in_Medium_HDL_pct	UKB metabQTL	0.985302	chr6:139835689	0.365397	chr6:139835689	rs668459	1	t	c	0.5033	-0.0233	0.0029	2.856e-15	0.0330732	9.8992e-17
326	VLDL_C	VLDL_Cholesterol	UKB metabQTL	0.986434	chr6:139835689	0.271032	chr6:139835689	rs668459	1	t	c	0.5033	-0.0233	0.0029	2.856e-15	-0.0253436	1.6e-09
326	XL_VLDL_P	Concentration_of_Very_Large_VLDL_Particles	UKB metabQTL	0.986286	chr6:139835689	0.274461	chr6:139835689	rs668459	1	t	c	0.5033	-0.0233	0.0029	2.856e-15	-0.0347643	3.50026e-18
326	S_LDL_P	Concentration_of_Small_LDL_Particles	UKB metabQTL	0.974091	chr6:139835689	0.277983	chr6:139835689	rs668459	1	t	c	0.5033	-0.0233	0.0029	2.856e-15	-0.019249	5.19996e-06
326	S_VLDL_FC	Free_Cholesterol_in_Small_VLDL	UKB metabQTL	0.960857	chr6:139835689	0.287984	chr6:139835689	rs668459	1	t	c	0.5033	-0.0233	0.0029	2.856e-15	-0.0185169	1.29999e-05
326	L_VLDL_C	Cholesterol_in_Large_VLDL	UKB metabQTL	0.989779	chr6:139835689	0.255613	chr6:139835689	rs668459	1	t	c	0.5033	-0.0233	0.0029	2.856e-15	-0.0328325	1.69981e-15
326	L_HDL_TG	Triglycerides_in_Large_HDL	UKB metabQTL	0.953055	chr6:139835689	0.420162	chr6:139835689	rs668459	1	t	c	0.5033	-0.0233	0.0029	2.856e-15	-0.0184772	3.40001e-06
326	LDL_TG	Triglycerides_in_LDL	UKB metabQTL	0.982023	chr6:139835689	0.354536	chr6:139835689	rs668459	1	t	c	0.5033	-0.0233	0.0029	2.856e-15	-0.0323849	8.4004e-15
326	HDL_C	HDL_Cholesterol	UKB metabQTL	0.988038	chr6:139835689	0.316292	chr6:139835689	rs668459	1	t	c	0.5033	-0.0233	0.0029	2.856e-15	0.0186491	3.89996e-07
326	L_HDL_PL	Phospholipids_in_Large_HDL	UKB metabQTL	0.982743	chr6:139835689	0.31019	chr6:139835689	rs668459	1	t	c	0.5033	-0.0233	0.0029	2.856e-15	0.0177646	5.49997e-07
326	SFA_pct	Saturated_Fatty_Acids_pct	UKB metabQTL	0.924865	chr6:139835689	0.368452	chr6:139835689	rs668459	1	t	c	0.5033	-0.0233	0.0029	2.856e-15	-0.0177111	1.89998e-05
326	L_LDL_C_pct	Cholesterol_in_Large_LDL_pct	UKB metabQTL	0.916992	chr6:139835689	0.411313	chr6:139835689	rs668459	1	t	c	0.5033	-0.0233	0.0029	2.856e-15	0.0172595	2.1e-05
326	L_LDL_FC_pct	Free_Cholesterol_in_Large_LDL_pct	UKB metabQTL	0.982595	chr6:139835689	0.351442	chr6:139835689	rs668459	1	t	c	0.5033	-0.0233	0.0029	2.856e-15	0.0323813	2.49977e-15
326	XS_VLDL_C_pct	Cholesterol_in_Very_Small_VLDL_pct	UKB metabQTL	0.985348	chr6:139835689	0.421662	chr6:139835689	rs668459	1	t	c	0.5033	-0.0233	0.0029	2.856e-15	0.0250856	5.69994e-10
326	PUFA_pct	Polyunsaturated_Fatty_Acids_pct	UKB metabQTL	0.988845	chr6:139835689	0.334571	chr6:139835689	rs668459	1	t	c	0.5033	-0.0233	0.0029	2.856e-15	0.0277897	8.99912e-12
326	S_VLDL_TG_pct	Triglycerides_in_Small_VLDL_pct	UKB metabQTL	0.980626	chr6:139835689	0.424217	chr6:139835689	rs668459	1	t	c	0.5033	-0.0233	0.0029	2.856e-15	-0.0204461	7.49998e-07
326	M_VLDL_L	Total_Lipids_in_Medium_VLDL	UKB metabQTL	0.989157	chr6:139835689	0.261473	chr6:139835689	rs668459	1	t	c	0.5033	-0.0233	0.0029	2.856e-15	-0.0282995	2.19989e-11
326	L_VLDL_CE	Cholesteryl_Esters_in_Large_VLDL	UKB metabQTL	0.989515	chr6:139835689	0.257342	chr6:139835689	rs668459	1	t	c	0.5033	-0.0233	0.0029	2.856e-15	-0.0301631	5.50047e-13
326	M_LDL_TG_pct	Triglycerides_in_Medium_LDL_pct	UKB metabQTL	0.977022	chr6:139835689	0.429499	chr6:139835689	rs668459	1	t	c	0.5033	-0.0233	0.0029	2.856e-15	-0.0199925	1.09999e-06
326	HDL_CE	Cholesteryl_Esters_in_HDL	UKB metabQTL	0.989894	chr6:139835689	0.315553	chr6:139835689	rs668459	1	t	c	0.5033	-0.0233	0.0029	2.856e-15	0.0204775	3.69999e-08
326	IDL_CE_pct	Cholesteryl_Esters_in_IDL_pct	UKB metabQTL	0.967048	chr6:139835689	0.355127	chr6:139835689	rs668459	1	t	c	0.5033	-0.0233	0.0029	2.856e-15	0.0189954	4.70002e-06
326	IDL_TG	Triglycerides_in_IDL	UKB metabQTL	0.981456	chr6:139835689	0.390867	chr6:139835689	rs668459	1	t	c	0.5033	-0.0233	0.0029	2.856e-15	-0.0307115	1.20005e-13
326	M_LDL_P	Concentration_of_Medium_LDL_Particles	UKB metabQTL	0.93727	chr6:139835689	0.307295	chr6:139835689	rs668459	1	t	c	0.5033	-0.0233	0.0029	2.856e-15	-0.0176648	3.59998e-05
326	M_LDL_TG	Triglycerides_in_Medium_LDL	UKB metabQTL	0.984881	chr6:139835689	0.344431	chr6:139835689	rs668459	1	t	c	0.5033	-0.0233	0.0029	2.856e-15	-0.0335374	7.89951e-16
326	XL_HDL_FC_pct	Free_Cholesterol_in_Very_Large_HDL_pct	UKB metabQTL	0.976942	chr6:139835689	0.300492	chr6:139835689	rs668459	1	t	c	0.5033	-0.0233	0.0029	2.856e-15	-0.0168046	1.7e-06
326	L_HDL_P	Concentration_of_Large_HDL_Particles	UKB metabQTL	0.989279	chr6:139835689	0.324521	chr6:139835689	rs668459	1	t	c	0.5033	-0.0233	0.0029	2.856e-15	0.019223	4.60002e-08
326	L_HDL_CE	Cholesteryl_Esters_in_Large_HDL	UKB metabQTL	0.99124	chr6:139835689	0.332819	chr6:139835689	rs668459	1	t	c	0.5033	-0.0233	0.0029	2.856e-15	0.0241913	1.29987e-11
326	MUFA_pct	Monounsaturated_Fatty_Acids_pct	UKB metabQTL	0.982048	chr6:139835689	0.302035	chr6:139835689	rs668459	1	t	c	0.5033	-0.0233	0.0029	2.856e-15	-0.0268761	1.69981e-11
326	M_VLDL_C_pct	Cholesterol_in_Medium_VLDL_pct	UKB metabQTL	0.981359	chr6:139835689	0.393186	chr6:139835689	rs668459	1	t	c	0.5033	-0.0233	0.0029	2.856e-15	0.0235385	3.29997e-09
326	M_VLDL_PL	Phospholipids_in_Medium_VLDL	UKB metabQTL	0.986311	chr6:139835689	0.269099	chr6:139835689	rs668459	1	t	c	0.5033	-0.0233	0.0029	2.856e-15	-0.0235141	2.30001e-08
326	M_VLDL_CE_pct	Cholesteryl_Esters_in_Medium_VLDL_pct	UKB metabQTL	0.983484	chr6:139835689	0.394649	chr6:139835689	rs668459	1	t	c	0.5033	-0.0233	0.0029	2.856e-15	0.0254649	1.29999e-10
326	L_HDL_PL_pct	Phospholipids_in_Large_HDL_pct	UKB metabQTL	0.974122	chr6:139835689	0.40783	chr6:139835689	rs668459	1	t	c	0.5033	-0.0233	0.0029	2.856e-15	-0.0186116	5.39995e-06
326	S_LDL_CE	Cholesteryl_Esters_in_Small_LDL	UKB metabQTL	0.915416	chr6:139835689	0.293114	chr6:139835689	rs668459	1	t	c	0.5033	-0.0233	0.0029	2.856e-15	-0.0172548	4.60002e-05
326	S_HDL_C_pct	Cholesterol_in_Small_HDL_pct	UKB metabQTL	0.970814	chr6:139835689	0.404857	chr6:139835689	rs668459	1	t	c	0.5033	-0.0233	0.0029	2.856e-15	0.023916	6.80002e-09
326	XXL_VLDL_PL	Phospholipids_in_Chylomicrons_and_Extremely_Large_VLDL	UKB metabQTL	0.980547	chr6:139835689	0.316808	chr6:139835689	rs668459	1	t	c	0.5033	-0.0233	0.0029	2.856e-15	-0.0327294	2.99985e-16
326	S_LDL_TG_pct	Triglycerides_in_Small_LDL_pct	UKB metabQTL	0.985471	chr6:139835689	0.438499	chr6:139835689	rs668459	1	t	c	0.5033	-0.0233	0.0029	2.856e-15	-0.0277765	1.20005e-11
326	XL_HDL_FC	Free_Cholesterol_in_Very_Large_HDL	UKB metabQTL	0.969808	chr6:139835689	0.344867	chr6:139835689	rs668459	1	t	c	0.5033	-0.0233	0.0029	2.856e-15	0.0200886	1.40001e-07
326	S_HDL_CE_pct	Cholesteryl_Esters_in_Small_HDL_pct	UKB metabQTL	0.973114	chr6:139835689	0.410445	chr6:139835689	rs668459	1	t	c	0.5033	-0.0233	0.0029	2.856e-15	0.0236905	8.60003e-09
326	XL_HDL_L	Total_Lipids_in_Very_Large_HDL	UKB metabQTL	0.98511	chr6:139835689	0.322778	chr6:139835689	rs668459	1	t	c	0.5033	-0.0233	0.0029	2.856e-15	0.0199059	4.79999e-08
326	Leu	Leucine	UKB metabQTL	0.974485	chr6:139835689	0.319957	chr6:139835689	rs668459	1	t	c	0.5033	-0.0233	0.0029	2.856e-15	-0.0189667	2.39999e-06
326	XL_HDL_PL_pct	Phospholipids_in_Very_Large_HDL_pct	UKB metabQTL	0.968279	chr6:139835689	0.29508	chr6:139835689	rs668459	1	t	c	0.5033	-0.0233	0.0029	2.856e-15	0.0180747	1.6e-06
326	S_HDL_TG_pct	Triglycerides_in_Small_HDL_pct	UKB metabQTL	0.985688	chr6:139835689	0.347357	chr6:139835689	rs668459	1	t	c	0.5033	-0.0233	0.0029	2.856e-15	-0.0351138	5.10035e-19
326	XL_HDL_PL	Phospholipids_in_Very_Large_HDL	UKB metabQTL	0.983871	chr6:139835689	0.316274	chr6:139835689	rs668459	1	t	c	0.5033	-0.0233	0.0029	2.856e-15	0.019667	7.10003e-08
326	S_VLDL_C	Cholesterol_in_Small_VLDL	UKB metabQTL	0.982879	chr6:139835689	0.281493	chr6:139835689	rs668459	1	t	c	0.5033	-0.0233	0.0029	2.856e-15	-0.0224588	1.09999e-07
326	L_VLDL_PL	Phospholipids_in_Large_VLDL	UKB metabQTL	0.987825	chr6:139835689	0.270583	chr6:139835689	rs668459	1	t	c	0.5033	-0.0233	0.0029	2.856e-15	-0.0343505	1.20005e-17
326	XL_HDL_P	Concentration_of_Very_Large_HDL_Particles	UKB metabQTL	0.958634	chr6:139835689	0.329891	chr6:139835689	rs668459	1	t	c	0.5033	-0.0233	0.0029	2.856e-15	0.0165032	4.79999e-06
326	XL_HDL_C	Cholesterol_in_Very_Large_HDL	UKB metabQTL	0.988677	chr6:139835689	0.333354	chr6:139835689	rs668459	1	t	c	0.5033	-0.0233	0.0029	2.856e-15	0.0229374	5.49997e-10
326	L_LDL_TG_pct	Triglycerides_in_Large_LDL_pct	UKB metabQTL	0.979994	chr6:139835689	0.438017	chr6:139835689	rs668459	1	t	c	0.5033	-0.0233	0.0029	2.856e-15	-0.02228	5.89997e-08
326	XXL_VLDL_FC	Free_Cholesterol_in_Chylomicrons_and_Extremely_Large_VLDL	UKB metabQTL	0.98719	chr6:139835689	0.32881	chr6:139835689	rs668459	1	t	c	0.5033	-0.0233	0.0029	2.856e-15	-0.0326365	4.49987e-16
326	XS_VLDL_L	Total_Lipids_in_Very_Small_VLDL	UKB metabQTL	0.975348	chr6:139835689	0.322248	chr6:139835689	rs668459	1	t	c	0.5033	-0.0233	0.0029	2.856e-15	-0.0198262	1.79999e-06
326	L_VLDL_TG	Triglycerides_in_Large_VLDL	UKB metabQTL	0.988485	chr6:139835689	0.270849	chr6:139835689	rs668459	1	t	c	0.5033	-0.0233	0.0029	2.856e-15	-0.0326139	5.90065e-16
330	Glucose	Glucose	UKB metabQTL	0.951168	chr6:153383590	0.594478	chr6:153383590	rs9397581	1	a	g	0.2738	0.0323	0.0032	5.039e-24	0.02363	9.40005e-07
331	L_VLDL_L	Total_Lipids_in_Large_VLDL	UKB metabQTL	0.845492	chr6:154355100	0.178898	chr6:154404313	rs3778156	AFR: 0.4237; ALL: 0.6723; AMR: 0.9132; EAS: 0.8991; EUR: 0.8378; SAS: 0.6513	a	g	0.8416	-0.0258	0.0042	5.473e-10	-0.0208614	9.90011e-05
331	L_VLDL_TG	Triglycerides_in_Large_VLDL	UKB metabQTL	0.844802	chr6:154345289	0.141232	chr6:154404313	rs3778156	AFR: 0.4015; ALL: 0.6739; AMR: 0.9011; EAS: 0.8956; EUR: 0.8857; SAS: 0.6513	a	g	0.8416	-0.0258	0.0042	5.473e-10	-0.0207299	8.70001e-05
331	L_VLDL_C	Cholesterol_in_Large_VLDL	UKB metabQTL	0.8313	chr6:154355100	0.196473	chr6:154404313	rs3778156	AFR: 0.4237; ALL: 0.6723; AMR: 0.9132; EAS: 0.8991; EUR: 0.8378; SAS: 0.6513	a	g	0.8416	-0.0258	0.0042	5.473e-10	-0.0211028	9.09997e-05
331	L_VLDL_CE	Cholesteryl_Esters_in_Large_VLDL	UKB metabQTL	0.836419	chr6:154355100	0.186719	chr6:154404313	rs3778156	AFR: 0.4237; ALL: 0.6723; AMR: 0.9132; EAS: 0.8991; EUR: 0.8378; SAS: 0.6513	a	g	0.8416	-0.0258	0.0042	5.473e-10	-0.0214403	7.19996e-05
333	Albumin	Albumin	UKB metabQTL	0.958038	chr6:160769423	0.173178	chr6:160774459	rs487060	AFR: 0.5616; ALL: 0.8378; AMR: 0.9261; EAS: 0.9855; EUR: 0.9606; SAS: 1.0	t	c	0.4383	-0.0308	0.0029	2.617e-26	-0.0185659	7.90005e-06
333	Gly	Glycine	UKB metabQTL	0.97379	chr6:160774459	0.20178	chr6:160774459	rs487060	1	t	c	0.4383	-0.0308	0.0029	2.617e-26	0.022352	5.69994e-09
336	M_LDL_TG	Triglycerides_in_Medium_LDL	UKB metabQTL	0.860475	chr6:164133001	0.823025	chr6:164133001	rs4709746	1	t	c	0.1382	-0.0439	0.0045	1.573e-22	-0.0231662	9.29994e-05
336	L_VLDL_PL	Phospholipids_in_Large_VLDL	UKB metabQTL	0.883277	chr6:164133001	0.81871	chr6:164133001	rs4709746	1	t	c	0.1382	-0.0439	0.0045	1.573e-22	-0.0229773	8.9e-05
336	XL_VLDL_P	Concentration_of_Very_Large_VLDL_Particles	UKB metabQTL	0.891705	chr6:164133001	0.833317	chr6:164133001	rs4709746	1	t	c	0.1382	-0.0439	0.0045	1.573e-22	-0.0230351	0.0001
336	S_LDL_TG	Triglycerides_in_Small_LDL	UKB metabQTL	0.926078	chr6:164133001	0.841023	chr6:164133001	rs4709746	1	t	c	0.1382	-0.0439	0.0045	1.573e-22	-0.0240931	5e-05
336	L_VLDL_P	Concentration_of_Large_VLDL_Particles	UKB metabQTL	0.890151	chr6:164133001	0.81458	chr6:164133001	rs4709746	1	t	c	0.1382	-0.0439	0.0045	1.573e-22	-0.0230974	8.9e-05
336	XL_VLDL_FC	Free_Cholesterol_in_Very_Large_VLDL	UKB metabQTL	0.851561	chr6:164133001	0.818476	chr6:164133001	rs4709746	1	t	c	0.1382	-0.0439	0.0045	1.573e-22	-0.022606	0.00012
336	XL_VLDL_PL	Phospholipids_in_Very_Large_VLDL	UKB metabQTL	0.883398	chr6:164133001	0.834826	chr6:164133001	rs4709746	1	t	c	0.1382	-0.0439	0.0045	1.573e-22	-0.0229891	0.0001
336	L_VLDL_FC	Free_Cholesterol_in_Large_VLDL	UKB metabQTL	0.879076	chr6:164133001	0.797152	chr6:164133001	rs4709746	1	t	c	0.1382	-0.0439	0.0045	1.573e-22	-0.0229384	7.90005e-05
336	XL_VLDL_C	Cholesterol_in_Very_Large_VLDL	UKB metabQTL	0.844474	chr6:164133001	0.792977	chr6:164133001	rs4709746	1	t	c	0.1382	-0.0439	0.0045	1.573e-22	-0.0226787	9.09997e-05
344	Glucose	Glucose	UKB metabQTL	0.972255	chr7:15065003	0.325538	chr7:15065003	rs4719433	1	t	c	0.4347	-0.0628	0.0029	1.23e-103	-0.0359751	5.10035e-18
345	L_VLDL_CE_pct	Cholesteryl_Esters_in_Large_VLDL_pct	UKB metabQTL	0.802916	chr7:15913588	0.470557	chr7:15913588	rs38205	1	a	c	0.3982	0.0189	0.0029	1.181e-10	-0.0185367	1.79999e-06
345	TG_by_PG	Triglycerides_by_Phosphoglycerides	UKB metabQTL	0.826041	chr7:15895516	0.265664	chr7:15913588	rs38205	AFR: 0.2416; ALL: 0.5093; AMR: 0.6016; EAS: 0.8186; EUR: 0.5356; SAS: 0.6387	a	c	0.3982	0.0189	0.0029	1.181e-10	0.0169887	2e-05
345	VLDL_size	Average_Diameter_for_VLDL_Particles	UKB metabQTL	0.814895	chr7:15895516	0.222276	chr7:15913588	rs38205	AFR: 0.2416; ALL: 0.5093; AMR: 0.6016; EAS: 0.8186; EUR: 0.5356; SAS: 0.6387	a	c	0.3982	0.0189	0.0029	1.181e-10	0.0166598	8.19993e-06
345	XL_VLDL_FC_pct	Free_Cholesterol_in_Very_Large_VLDL_pct	UKB metabQTL	0.931043	chr7:15913588	0.435236	chr7:15913588	rs38205	1	a	c	0.3982	0.0189	0.0029	1.181e-10	-0.0197402	2.30001e-06
349	VLDL_L	Total_Lipids_in_VLDL	UKB metabQTL	0.976444	chr7:25979338	0.332688	chr7:25952059	rs35274205	AFR: 0.9736; ALL: 0.9375; AMR: 0.9867; EAS: 0.9122; EUR: 0.9474; SAS: 0.8787	a	g	0.3161	0.0267	0.0033	3.135e-16	0.0227094	4.79999e-07
349	S_VLDL_TG	Triglycerides_in_Small_VLDL	UKB metabQTL	0.934343	chr7:25979338	0.387227	chr7:25952059	rs35274205	AFR: 0.9736; ALL: 0.9375; AMR: 0.9867; EAS: 0.9122; EUR: 0.9474; SAS: 0.8787	a	g	0.3161	0.0267	0.0033	3.135e-16	0.0267881	3.50002e-09
349	S_LDL_TG	Triglycerides_in_Small_LDL	UKB metabQTL	0.976788	chr7:25979338	0.346516	chr7:25952059	rs35274205	AFR: 0.9736; ALL: 0.9375; AMR: 0.9867; EAS: 0.9122; EUR: 0.9474; SAS: 0.8787	a	g	0.3161	0.0267	0.0033	3.135e-16	0.0239813	1.6e-07
349	XL_VLDL_TG	Triglycerides_in_Very_Large_VLDL	UKB metabQTL	0.899141	chr7:25979338	0.375455	chr7:25952059	rs35274205	AFR: 0.9736; ALL: 0.9375; AMR: 0.9867; EAS: 0.9122; EUR: 0.9474; SAS: 0.8787	a	g	0.3161	0.0267	0.0033	3.135e-16	0.0275883	2.99999e-10
349	XL_VLDL_P	Concentration_of_Very_Large_VLDL_Particles	UKB metabQTL	0.974633	chr7:25979338	0.387334	chr7:25952059	rs35274205	AFR: 0.9736; ALL: 0.9375; AMR: 0.9867; EAS: 0.9122; EUR: 0.9474; SAS: 0.8787	a	g	0.3161	0.0267	0.0033	3.135e-16	0.0260578	3.69999e-09
349	PUFA_by_MUFA	PUFA_by_MUFA	UKB metabQTL	0.952083	chr7:25979338	0.425376	chr7:25952059	rs35274205	AFR: 0.9736; ALL: 0.9375; AMR: 0.9867; EAS: 0.9122; EUR: 0.9474; SAS: 0.8787	a	g	0.3161	0.0267	0.0033	3.135e-16	-0.0212081	2.1e-06
349	Total_TG	Total_Triglycerides	UKB metabQTL	0.957426	chr7:25979338	0.384299	chr7:25952059	rs35274205	AFR: 0.9736; ALL: 0.9375; AMR: 0.9867; EAS: 0.9122; EUR: 0.9474; SAS: 0.8787	a	g	0.3161	0.0267	0.0033	3.135e-16	0.0274083	9.09997e-10
349	XL_VLDL_L	Total_Lipids_in_Very_Large_VLDL	UKB metabQTL	0.9687	chr7:25979338	0.3835	chr7:25952059	rs35274205	AFR: 0.9736; ALL: 0.9375; AMR: 0.9867; EAS: 0.9122; EUR: 0.9474; SAS: 0.8787	a	g	0.3161	0.0267	0.0033	3.135e-16	0.0260623	4.20001e-09
349	L_VLDL_P	Concentration_of_Large_VLDL_Particles	UKB metabQTL	0.978026	chr7:25979338	0.369583	chr7:25952059	rs35274205	AFR: 0.9736; ALL: 0.9375; AMR: 0.9867; EAS: 0.9122; EUR: 0.9474; SAS: 0.8787	a	g	0.3161	0.0267	0.0033	3.135e-16	0.0250944	2.1e-08
349	L_VLDL_C	Cholesterol_in_Large_VLDL	UKB metabQTL	0.973398	chr7:25979338	0.317141	chr7:25952059	rs35274205	AFR: 0.9736; ALL: 0.9375; AMR: 0.9867; EAS: 0.9122; EUR: 0.9474; SAS: 0.8787	a	g	0.3161	0.0267	0.0033	3.135e-16	0.0216606	1.40001e-06
349	L_VLDL_PL	Phospholipids_in_Large_VLDL	UKB metabQTL	0.978408	chr7:25979338	0.37289	chr7:25952059	rs35274205	AFR: 0.9736; ALL: 0.9375; AMR: 0.9867; EAS: 0.9122; EUR: 0.9474; SAS: 0.8787	a	g	0.3161	0.0267	0.0033	3.135e-16	0.0245835	3.50002e-08
349	XXL_VLDL_CE	Cholesteryl_Esters_in_Chylomicrons_and_Extremely_Large_VLDL	UKB metabQTL	0.957921	chr7:25979338	0.39103	chr7:25952059	rs35274205	AFR: 0.9736; ALL: 0.9375; AMR: 0.9867; EAS: 0.9122; EUR: 0.9474; SAS: 0.8787	a	g	0.3161	0.0267	0.0033	3.135e-16	0.0254034	7.59994e-09
349	XL_HDL_C	Cholesterol_in_Very_Large_HDL	UKB metabQTL	0.936987	chr7:25979338	0.288873	chr7:25952059	rs35274205	AFR: 0.9736; ALL: 0.9375; AMR: 0.9867; EAS: 0.9122; EUR: 0.9474; SAS: 0.8787	a	g	0.3161	0.0267	0.0033	3.135e-16	-0.0179972	4.49997e-06
349	S_HDL_TG_pct	Triglycerides_in_Small_HDL_pct	UKB metabQTL	0.923188	chr7:25979338	0.374395	chr7:25952059	rs35274205	AFR: 0.9736; ALL: 0.9375; AMR: 0.9867; EAS: 0.9122; EUR: 0.9474; SAS: 0.8787	a	g	0.3161	0.0267	0.0033	3.135e-16	0.0234336	1.40001e-07
349	PUFA_pct	Polyunsaturated_Fatty_Acids_pct	UKB metabQTL	0.976624	chr7:25979338	0.445569	chr7:25952059	rs35274205	AFR: 0.9736; ALL: 0.9375; AMR: 0.9867; EAS: 0.9122; EUR: 0.9474; SAS: 0.8787	a	g	0.3161	0.0267	0.0033	3.135e-16	-0.0211749	2.19999e-06
349	MUFA	Monounsaturated_Fatty_Acids	UKB metabQTL	0.975899	chr7:25979338	0.385601	chr7:25952059	rs35274205	AFR: 0.9736; ALL: 0.9375; AMR: 0.9867; EAS: 0.9122; EUR: 0.9474; SAS: 0.8787	a	g	0.3161	0.0267	0.0033	3.135e-16	0.0229526	7.59994e-07
349	XS_VLDL_TG	Triglycerides_in_Very_Small_VLDL	UKB metabQTL	0.971881	chr7:25979338	0.356918	chr7:25952059	rs35274205	AFR: 0.9736; ALL: 0.9375; AMR: 0.9867; EAS: 0.9122; EUR: 0.9474; SAS: 0.8787	a	g	0.3161	0.0267	0.0033	3.135e-16	0.0228247	1e-06
349	M_HDL_TG_pct	Triglycerides_in_Medium_HDL_pct	UKB metabQTL	0.941358	chr7:25979338	0.359293	chr7:25952059	rs35274205	AFR: 0.9736; ALL: 0.9375; AMR: 0.9867; EAS: 0.9122; EUR: 0.9474; SAS: 0.8787	a	g	0.3161	0.0267	0.0033	3.135e-16	0.024265	5.19996e-08
349	XL_HDL_TG_pct	Triglycerides_in_Very_Large_HDL_pct	UKB metabQTL	0.962314	chr7:25979338	0.353931	chr7:25952059	rs35274205	AFR: 0.9736; ALL: 0.9375; AMR: 0.9867; EAS: 0.9122; EUR: 0.9474; SAS: 0.8787	a	g	0.3161	0.0267	0.0033	3.135e-16	0.0258979	2.19999e-09
349	L_VLDL_L	Total_Lipids_in_Large_VLDL	UKB metabQTL	0.976182	chr7:25979338	0.357108	chr7:25952059	rs35274205	AFR: 0.9736; ALL: 0.9375; AMR: 0.9867; EAS: 0.9122; EUR: 0.9474; SAS: 0.8787	a	g	0.3161	0.0267	0.0033	3.135e-16	0.0250902	2.39999e-08
349	SFA	Saturated_Fatty_Acids	UKB metabQTL	0.97674	chr7:25979338	0.355714	chr7:25952059	rs35274205	AFR: 0.9736; ALL: 0.9375; AMR: 0.9867; EAS: 0.9122; EUR: 0.9474; SAS: 0.8787	a	g	0.3161	0.0267	0.0033	3.135e-16	0.020706	1.2e-05
349	VLDL_size	Average_Diameter_for_VLDL_Particles	UKB metabQTL	0.828696	chr7:25979338	0.360072	chr7:25952059	rs35274205	AFR: 0.9736; ALL: 0.9375; AMR: 0.9867; EAS: 0.9122; EUR: 0.9474; SAS: 0.8787	a	g	0.3161	0.0267	0.0033	3.135e-16	0.0261913	3.69999e-10
349	MUFA_pct	Monounsaturated_Fatty_Acids_pct	UKB metabQTL	0.911938	chr7:25979338	0.384854	chr7:25952059	rs35274205	AFR: 0.9736; ALL: 0.9375; AMR: 0.9867; EAS: 0.9122; EUR: 0.9474; SAS: 0.8787	a	g	0.3161	0.0267	0.0033	3.135e-16	0.0202324	5.80003e-06
349	XL_VLDL_C	Cholesterol_in_Very_Large_VLDL	UKB metabQTL	0.973856	chr7:25979338	0.322693	chr7:25952059	rs35274205	AFR: 0.9736; ALL: 0.9375; AMR: 0.9867; EAS: 0.9122; EUR: 0.9474; SAS: 0.8787	a	g	0.3161	0.0267	0.0033	3.135e-16	0.0214638	1.7e-06
349	Total_FA	Total_Fatty_Acids	UKB metabQTL	0.965077	chr7:25979338	0.324709	chr7:25952059	rs35274205	AFR: 0.9736; ALL: 0.9375; AMR: 0.9867; EAS: 0.9122; EUR: 0.9474; SAS: 0.8787	a	g	0.3161	0.0267	0.0033	3.135e-16	0.0202424	2.1e-05
349	S_HDL_TG	Triglycerides_in_Small_HDL	UKB metabQTL	0.927079	chr7:25979338	0.412035	chr7:25952059	rs35274205	AFR: 0.9736; ALL: 0.9375; AMR: 0.9867; EAS: 0.9122; EUR: 0.9474; SAS: 0.8787	a	g	0.3161	0.0267	0.0033	3.135e-16	0.0261291	5.49997e-09
349	S_VLDL_P	Concentration_of_Small_VLDL_Particles	UKB metabQTL	0.874729	chr7:25952059	0.366112	chr7:25952059	rs35274205	1	a	g	0.3161	0.0267	0.0033	3.135e-16	0.0184357	8.09991e-05
349	XL_VLDL_FC	Free_Cholesterol_in_Very_Large_VLDL	UKB metabQTL	0.975841	chr7:25979338	0.358096	chr7:25952059	rs35274205	AFR: 0.9736; ALL: 0.9375; AMR: 0.9867; EAS: 0.9122; EUR: 0.9474; SAS: 0.8787	a	g	0.3161	0.0267	0.0033	3.135e-16	0.0243584	5e-08
349	XXL_VLDL_FC_pct	Free_Cholesterol_in_Chylomicrons_and_Extremely_Large_VLDL_pct	UKB metabQTL	0.846994	chr7:25952059	0.49424	chr7:25952059	rs35274205	1	a	g	0.3161	0.0267	0.0033	3.135e-16	-0.0209051	2.30001e-06
349	XL_HDL_CE	Cholesteryl_Esters_in_Very_Large_HDL	UKB metabQTL	0.940786	chr7:25952059	0.287453	chr7:25952059	rs35274205	1	a	g	0.3161	0.0267	0.0033	3.135e-16	-0.0178029	6.19998e-06
349	XL_HDL_TG	Triglycerides_in_Very_Large_HDL	UKB metabQTL	0.853005	chr7:25952059	0.375197	chr7:25952059	rs35274205	1	a	g	0.3161	0.0267	0.0033	3.135e-16	0.0182865	0.000140001
349	L_VLDL_CE	Cholesteryl_Esters_in_Large_VLDL	UKB metabQTL	0.918548	chr7:25952059	0.339272	chr7:25952059	rs35274205	1	a	g	0.3161	0.0267	0.0033	3.135e-16	0.0192345	1.89998e-05
349	M_LDL_TG	Triglycerides_in_Medium_LDL	UKB metabQTL	0.894875	chr7:25952059	0.413377	chr7:25952059	rs35274205	1	a	g	0.3161	0.0267	0.0033	3.135e-16	0.0187369	0.0001
349	XL_VLDL_CE	Cholesteryl_Esters_in_Very_Large_VLDL	UKB metabQTL	0.864687	chr7:25952059	0.33625	chr7:25952059	rs35274205	1	a	g	0.3161	0.0267	0.0033	3.135e-16	0.0180969	5.49997e-05
349	S_VLDL_L	Total_Lipids_in_Small_VLDL	UKB metabQTL	0.801886	chr7:25952059	0.358571	chr7:25952059	rs35274205	1	a	g	0.3161	0.0267	0.0033	3.135e-16	0.0176447	0.00016
349	M_VLDL_TG	Triglycerides_in_Medium_VLDL	UKB metabQTL	0.972851	chr7:25971153	0.357029	chr7:25952059	rs35274205	AFR: 0.9736; ALL: 0.9415; AMR: 0.9867; EAS: 0.9125; EUR: 0.9329; SAS: 0.9081	a	g	0.3161	0.0267	0.0033	3.135e-16	0.0252267	2.5e-08
349	VLDL_PL	Phospholipids_in_VLDL	UKB metabQTL	0.937319	chr7:25952059	0.304481	chr7:25952059	rs35274205	1	a	g	0.3161	0.0267	0.0033	3.135e-16	0.0195177	1.7e-05
349	Tyr	Tyrosine	UKB metabQTL	0.827256	chr7:25971153	0.326024	chr7:25952059	rs35274205	AFR: 0.9736; ALL: 0.9415; AMR: 0.9867; EAS: 0.9125; EUR: 0.9329; SAS: 0.9081	a	g	0.3161	0.0267	0.0033	3.135e-16	0.0226741	1.89998e-06
349	S_LDL_CE_pct	Cholesteryl_Esters_in_Small_LDL_pct	UKB metabQTL	0.975256	chr7:25971153	0.437053	chr7:25952059	rs35274205	AFR: 0.9736; ALL: 0.9415; AMR: 0.9867; EAS: 0.9125; EUR: 0.9329; SAS: 0.9081	a	g	0.3161	0.0267	0.0033	3.135e-16	0.0220273	9.20005e-07
349	XL_VLDL_PL	Phospholipids_in_Very_Large_VLDL	UKB metabQTL	0.973503	chr7:25979338	0.370055	chr7:25952059	rs35274205	AFR: 0.9736; ALL: 0.9375; AMR: 0.9867; EAS: 0.9122; EUR: 0.9474; SAS: 0.8787	a	g	0.3161	0.0267	0.0033	3.135e-16	0.0248245	2.30001e-08
349	L_HDL_TG_pct	Triglycerides_in_Large_HDL_pct	UKB metabQTL	0.975315	chr7:25979338	0.2904	chr7:25952059	rs35274205	AFR: 0.9736; ALL: 0.9375; AMR: 0.9867; EAS: 0.9122; EUR: 0.9474; SAS: 0.8787	a	g	0.3161	0.0267	0.0033	3.135e-16	0.0247802	2.5e-08
349	L_VLDL_FC	Free_Cholesterol_in_Large_VLDL	UKB metabQTL	0.979445	chr7:25979338	0.354448	chr7:25952059	rs35274205	AFR: 0.9736; ALL: 0.9375; AMR: 0.9867; EAS: 0.9122; EUR: 0.9474; SAS: 0.8787	a	g	0.3161	0.0267	0.0033	3.135e-16	0.0232906	2e-07
349	VLDL_TG	Triglycerides_in_VLDL	UKB metabQTL	0.943638	chr7:25979338	0.380346	chr7:25952059	rs35274205	AFR: 0.9736; ALL: 0.9375; AMR: 0.9867; EAS: 0.9122; EUR: 0.9474; SAS: 0.8787	a	g	0.3161	0.0267	0.0033	3.135e-16	0.0276537	5.30005e-10
349	M_LDL_CE_pct	Cholesteryl_Esters_in_Medium_LDL_pct	UKB metabQTL	0.849688	chr7:25971153	0.343232	chr7:25952059	rs35274205	AFR: 0.9736; ALL: 0.9415; AMR: 0.9867; EAS: 0.9125; EUR: 0.9329; SAS: 0.9081	a	g	0.3161	0.0267	0.0033	3.135e-16	0.0222463	7.90005e-07
349	S_LDL_PL_pct	Phospholipids_in_Small_LDL_pct	UKB metabQTL	0.969904	chr7:25971153	0.392257	chr7:25952059	rs35274205	AFR: 0.9736; ALL: 0.9415; AMR: 0.9867; EAS: 0.9125; EUR: 0.9329; SAS: 0.9081	a	g	0.3161	0.0267	0.0033	3.135e-16	-0.0213522	2.1e-06
349	L_VLDL_TG	Triglycerides_in_Large_VLDL	UKB metabQTL	0.954233	chr7:25971153	0.388497	chr7:25952059	rs35274205	AFR: 0.9736; ALL: 0.9415; AMR: 0.9867; EAS: 0.9125; EUR: 0.9329; SAS: 0.9081	a	g	0.3161	0.0267	0.0033	3.135e-16	0.0264998	2.80001e-09
349	TG_by_PG	Triglycerides_by_Phosphoglycerides	UKB metabQTL	0.951752	chr7:25979338	0.379052	chr7:25952059	rs35274205	AFR: 0.9736; ALL: 0.9375; AMR: 0.9867; EAS: 0.9122; EUR: 0.9474; SAS: 0.8787	a	g	0.3161	0.0267	0.0033	3.135e-16	0.0252258	4.79999e-09
350	TG_by_PG	Triglycerides_by_Phosphoglycerides	UKB metabQTL	0.908158	chr7:26397239	0.999911	chr7:26397239	rs1534696	1	a	c	0.5928	-0.0201	0.003	1.854e-11	-0.0158073	2.99999e-05
350	M_HDL_C_pct	Cholesterol_in_Medium_HDL_pct	UKB metabQTL	0.920762	chr7:26397239	0.999933	chr7:26397239	rs1534696	1	a	c	0.5928	-0.0201	0.003	1.854e-11	0.016341	5.80003e-05
350	S_HDL_TG_pct	Triglycerides_in_Small_HDL_pct	UKB metabQTL	0.904079	chr7:26397239	0.999897	chr7:26397239	rs1534696	1	a	c	0.5928	-0.0201	0.003	1.854e-11	-0.0161238	7.29995e-05
350	M_HDL_TG_pct	Triglycerides_in_Medium_HDL_pct	UKB metabQTL	0.892035	chr7:26397239	0.999901	chr7:26397239	rs1534696	1	a	c	0.5928	-0.0201	0.003	1.854e-11	-0.0161327	8.9e-05
351	XL_HDL_P	Concentration_of_Very_Large_HDL_Particles	UKB metabQTL	0.9655	chr7:28194397	0.659493	chr7:28194397	rs860262	1	a	c	0.4164	-0.0736	0.003	1.44e-133	0.0219637	2.59998e-09
351	XS_VLDL_CE	Cholesteryl_Esters_in_Very_Small_VLDL	UKB metabQTL	0.99173	chr7:28194397	0.697256	chr7:28194397	rs860262	1	a	c	0.4164	-0.0736	0.003	1.44e-133	0.0215765	5.1e-09
351	IDL_CE	Cholesteryl_Esters_in_IDL	UKB metabQTL	0.969395	chr7:28194397	0.682489	chr7:28194397	rs860262	1	a	c	0.4164	-0.0736	0.003	1.44e-133	0.0181576	8.09991e-07
351	XL_HDL_C	Cholesterol_in_Very_Large_HDL	UKB metabQTL	0.952775	chr7:28194397	0.670124	chr7:28194397	rs860262	1	a	c	0.4164	-0.0736	0.003	1.44e-133	0.0222085	2.90001e-09
351	XS_VLDL_L	Total_Lipids_in_Very_Small_VLDL	UKB metabQTL	0.833906	chr7:28194397	0.697772	chr7:28194397	rs860262	1	a	c	0.4164	-0.0736	0.003	1.44e-133	0.015906	2e-05
351	M_VLDL_PL_pct	Phospholipids_in_Medium_VLDL_pct	UKB metabQTL	0.957786	chr7:28194397	0.697742	chr7:28194397	rs860262	1	a	c	0.4164	-0.0736	0.003	1.44e-133	0.0202832	8e-08
351	IDL_P	Concentration_of_IDL_Particles	UKB metabQTL	0.819845	chr7:28194397	0.697836	chr7:28194397	rs860262	1	a	c	0.4164	-0.0736	0.003	1.44e-133	0.0159746	2.39999e-05
351	L_VLDL_C_pct	Cholesterol_in_Large_VLDL_pct	UKB metabQTL	0.89054	chr7:28194397	0.701327	chr7:28194397	rs860262	1	a	c	0.4164	-0.0736	0.003	1.44e-133	0.0189457	8.60003e-07
351	L_HDL_P	Concentration_of_Large_HDL_Particles	UKB metabQTL	0.951607	chr7:28194397	0.613907	chr7:28194397	rs860262	1	a	c	0.4164	-0.0736	0.003	1.44e-133	0.0188695	2.19999e-07
351	L_HDL_CE	Cholesteryl_Esters_in_Large_HDL	UKB metabQTL	0.930586	chr7:28194397	0.627584	chr7:28194397	rs860262	1	a	c	0.4164	-0.0736	0.003	1.44e-133	0.0185005	7.49998e-07
351	XS_VLDL_C	Cholesterol_in_Very_Small_VLDL	UKB metabQTL	0.990795	chr7:28194397	0.698542	chr7:28194397	rs860262	1	a	c	0.4164	-0.0736	0.003	1.44e-133	0.0204595	3.69999e-08
351	XS_VLDL_C_pct	Cholesterol_in_Very_Small_VLDL_pct	UKB metabQTL	0.952119	chr7:28194397	0.667871	chr7:28194397	rs860262	1	a	c	0.4164	-0.0736	0.003	1.44e-133	0.0172622	5.60003e-06
351	M_VLDL_C_pct	Cholesterol_in_Medium_VLDL_pct	UKB metabQTL	0.941192	chr7:28194397	0.685638	chr7:28194397	rs860262	1	a	c	0.4164	-0.0736	0.003	1.44e-133	0.0203582	1.6e-07
351	L_HDL_PL	Phospholipids_in_Large_HDL	UKB metabQTL	0.92753	chr7:28194397	0.605894	chr7:28194397	rs860262	1	a	c	0.4164	-0.0736	0.003	1.44e-133	0.0175533	2e-06
351	XL_HDL_L	Total_Lipids_in_Very_Large_HDL	UKB metabQTL	0.938133	chr7:28194397	0.664225	chr7:28194397	rs860262	1	a	c	0.4164	-0.0736	0.003	1.44e-133	0.0223652	2.19999e-09
351	XL_HDL_FC_pct	Free_Cholesterol_in_Very_Large_HDL_pct	UKB metabQTL	0.804529	chr7:28194397	0.637891	chr7:28194397	rs860262	1	a	c	0.4164	-0.0736	0.003	1.44e-133	-0.0190567	1.29999e-07
351	XL_HDL_FC	Free_Cholesterol_in_Very_Large_HDL	UKB metabQTL	0.968215	chr7:28194397	0.684294	chr7:28194397	rs860262	1	a	c	0.4164	-0.0736	0.003	1.44e-133	0.0219786	1.09999e-08
351	Phosphatidylc	Phosphatidylcholines	UKB metabQTL	0.896716	chr7:28194397	0.627907	chr7:28194397	rs860262	1	a	c	0.4164	-0.0736	0.003	1.44e-133	0.0156534	2.5e-05
351	L_HDL_FC_pct	Free_Cholesterol_in_Large_HDL_pct	UKB metabQTL	0.991873	chr7:28194397	0.714704	chr7:28194397	rs860262	1	a	c	0.4164	-0.0736	0.003	1.44e-133	0.0216708	8.70001e-09
351	HDL_C	HDL_Cholesterol	UKB metabQTL	0.897584	chr7:28194397	0.596519	chr7:28194397	rs860262	1	a	c	0.4164	-0.0736	0.003	1.44e-133	0.0149448	5.19996e-05
351	TG_by_PG	Triglycerides_by_Phosphoglycerides	UKB metabQTL	0.910246	chr7:28194397	0.658663	chr7:28194397	rs860262	1	a	c	0.4164	-0.0736	0.003	1.44e-133	-0.0160306	4.09996e-05
351	HDL_FC	Free_Cholesterol_in_HDL	UKB metabQTL	0.981919	chr7:28194397	0.589218	chr7:28194397	rs860262	1	a	c	0.4164	-0.0736	0.003	1.44e-133	0.0172585	1.2e-06
351	M_HDL_FC_pct	Free_Cholesterol_in_Medium_HDL_pct	UKB metabQTL	0.98639	chr7:28194397	0.604991	chr7:28194397	rs860262	1	a	c	0.4164	-0.0736	0.003	1.44e-133	0.0192033	7.59994e-08
351	XL_VLDL_C_pct	Cholesterol_in_Very_Large_VLDL_pct	UKB metabQTL	0.815936	chr7:28194397	0.697373	chr7:28194397	rs860262	1	a	c	0.4164	-0.0736	0.003	1.44e-133	0.0189564	2.90001e-06
351	S_VLDL_FC_pct	Free_Cholesterol_in_Small_VLDL_pct	UKB metabQTL	0.893761	chr7:28194397	0.680233	chr7:28194397	rs860262	1	a	c	0.4164	-0.0736	0.003	1.44e-133	0.0161746	1.7e-05
351	L_HDL_L	Total_Lipids_in_Large_HDL	UKB metabQTL	0.95019	chr7:28194397	0.610646	chr7:28194397	rs860262	1	a	c	0.4164	-0.0736	0.003	1.44e-133	0.0184412	4.90004e-07
351	XL_HDL_CE	Cholesteryl_Esters_in_Very_Large_HDL	UKB metabQTL	0.946921	chr7:28194397	0.666142	chr7:28194397	rs860262	1	a	c	0.4164	-0.0736	0.003	1.44e-133	0.0220637	3.2e-09
351	S_HDL_FC_pct	Free_Cholesterol_in_Small_HDL_pct	UKB metabQTL	0.979197	chr7:28194397	0.723293	chr7:28194397	rs860262	1	a	c	0.4164	-0.0736	0.003	1.44e-133	0.0222834	1.5e-09
351	IDL_PL	Phospholipids_in_IDL	UKB metabQTL	0.986917	chr7:28194397	0.692047	chr7:28194397	rs860262	1	a	c	0.4164	-0.0736	0.003	1.44e-133	0.0194238	1.2e-07
351	L_HDL_FC	Free_Cholesterol_in_Large_HDL	UKB metabQTL	0.971303	chr7:28194397	0.618956	chr7:28194397	rs860262	1	a	c	0.4164	-0.0736	0.003	1.44e-133	0.0198102	6.19998e-08
351	IDL_FC	Free_Cholesterol_in_IDL	UKB metabQTL	0.976149	chr7:28194397	0.677521	chr7:28194397	rs860262	1	a	c	0.4164	-0.0736	0.003	1.44e-133	0.0185158	6.19998e-07
351	XS_VLDL_TG_pct	Triglycerides_in_Very_Small_VLDL_pct	UKB metabQTL	0.923089	chr7:28194397	0.678312	chr7:28194397	rs860262	1	a	c	0.4164	-0.0736	0.003	1.44e-133	-0.016548	1.5e-05
351	M_VLDL_FC_pct	Free_Cholesterol_in_Medium_VLDL_pct	UKB metabQTL	0.943502	chr7:28194397	0.691771	chr7:28194397	rs860262	1	a	c	0.4164	-0.0736	0.003	1.44e-133	0.0210108	3.29997e-08
351	IDL_L	Total_Lipids_in_IDL	UKB metabQTL	0.979407	chr7:28194397	0.683425	chr7:28194397	rs860262	1	a	c	0.4164	-0.0736	0.003	1.44e-133	0.0186624	4e-07
351	XS_VLDL_FC	Free_Cholesterol_in_Very_Small_VLDL	UKB metabQTL	0.90488	chr7:28194397	0.700005	chr7:28194397	rs860262	1	a	c	0.4164	-0.0736	0.003	1.44e-133	0.0166024	8.19993e-06
351	M_VLDL_CE_pct	Cholesteryl_Esters_in_Medium_VLDL_pct	UKB metabQTL	0.947914	chr7:28194397	0.683598	chr7:28194397	rs860262	1	a	c	0.4164	-0.0736	0.003	1.44e-133	0.019899	3.79997e-07
351	L_LDL_FC_pct	Free_Cholesterol_in_Large_LDL_pct	UKB metabQTL	0.883814	chr7:28194397	0.671394	chr7:28194397	rs860262	1	a	c	0.4164	-0.0736	0.003	1.44e-133	0.0160458	2.90001e-05
351	IDL_C	Cholesterol_in_IDL	UKB metabQTL	0.972618	chr7:28194397	0.681169	chr7:28194397	rs860262	1	a	c	0.4164	-0.0736	0.003	1.44e-133	0.0183444	6.29999e-07
351	VLDL_size	Average_Diameter_for_VLDL_Particles	UKB metabQTL	0.93523	chr7:28194397	0.687748	chr7:28194397	rs860262	1	a	c	0.4164	-0.0736	0.003	1.44e-133	-0.0195351	2.5e-07
351	L_HDL_PL_pct	Phospholipids_in_Large_HDL_pct	UKB metabQTL	0.857692	chr7:28194397	0.713102	chr7:28194397	rs860262	1	a	c	0.4164	-0.0736	0.003	1.44e-133	-0.0160802	6.59994e-05
351	XL_HDL_PL	Phospholipids_in_Very_Large_HDL	UKB metabQTL	0.898502	chr7:28194397	0.662768	chr7:28194397	rs860262	1	a	c	0.4164	-0.0736	0.003	1.44e-133	0.0221025	3.50002e-09
351	XS_VLDL_P	Concentration_of_Very_Small_VLDL_Particles	UKB metabQTL	0.82116	chr7:28194397	0.697023	chr7:28194397	rs860262	1	a	c	0.4164	-0.0736	0.003	1.44e-133	0.0158652	2.1e-05
351	M_VLDL_TG_pct	Triglycerides_in_Medium_VLDL_pct	UKB metabQTL	0.938106	chr7:28194397	0.688933	chr7:28194397	rs860262	1	a	c	0.4164	-0.0736	0.003	1.44e-133	-0.0206276	8.19993e-08
351	L_HDL_C	Cholesterol_in_Large_HDL	UKB metabQTL	0.944731	chr7:28194397	0.625195	chr7:28194397	rs860262	1	a	c	0.4164	-0.0736	0.003	1.44e-133	0.018865	4.09996e-07
351	Sphingomyelins	Sphingomyelins	UKB metabQTL	0.94593	chr7:28194397	0.657646	chr7:28194397	rs860262	1	a	c	0.4164	-0.0736	0.003	1.44e-133	0.0165345	6.69993e-06
351	XS_VLDL_CE_pct	Cholesteryl_Esters_in_Very_Small_VLDL_pct	UKB metabQTL	0.971199	chr7:28194397	0.663609	chr7:28194397	rs860262	1	a	c	0.4164	-0.0736	0.003	1.44e-133	0.018072	2e-06
352	IDL_TG_pct	Triglycerides_in_IDL_pct	UKB metabQTL	0.8482	chr7:30728452	0.971774	chr7:30728452	rs917195	1	t	c	0.2864	-0.038	0.0035	1.329e-27	-0.0186285	9.49992e-05
356	Gln	Glutamine	UKB metabQTL	0.995999	chr7:44255643	0.999977	chr7:44255643	rs878521	1	a	g	0.3142	0.0474	0.0032	6.864e-50	-0.0232134	9.59997e-07
356	XL_HDL_C	Cholesterol_in_Very_Large_HDL	UKB metabQTL	0.990181	chr7:44255643	0.999976	chr7:44255643	rs878521	1	a	g	0.3142	0.0474	0.0032	6.864e-50	-0.0201423	2.1e-05
356	L_VLDL_TG	Triglycerides_in_Large_VLDL	UKB metabQTL	0.892378	chr7:44255643	0.999988	chr7:44255643	rs878521	1	a	g	0.3142	0.0474	0.0032	6.864e-50	0.0201102	0.0001
356	MUFA_pct	Monounsaturated_Fatty_Acids_pct	UKB metabQTL	0.934456	chr7:44255643	0.999992	chr7:44255643	rs878521	1	a	g	0.3142	0.0474	0.0032	6.864e-50	0.0199641	2.1e-05
356	XS_VLDL_C_pct	Cholesterol_in_Very_Small_VLDL_pct	UKB metabQTL	0.963198	chr7:44255643	0.999987	chr7:44255643	rs878521	1	a	g	0.3142	0.0474	0.0032	6.864e-50	-0.0199235	5e-05
356	L_LDL_FC_pct	Free_Cholesterol_in_Large_LDL_pct	UKB metabQTL	0.986284	chr7:44255643	0.999994	chr7:44255643	rs878521	1	a	g	0.3142	0.0474	0.0032	6.864e-50	-0.0222014	8.30004e-06
356	M_VLDL_CE_pct	Cholesteryl_Esters_in_Medium_VLDL_pct	UKB metabQTL	0.997283	chr7:44255643	0.999983	chr7:44255643	rs878521	1	a	g	0.3142	0.0474	0.0032	6.864e-50	-0.0222072	3.79997e-06
356	XL_HDL_TG_pct	Triglycerides_in_Very_Large_HDL_pct	UKB metabQTL	0.855514	chr7:44255643	0.999996	chr7:44255643	rs878521	1	a	g	0.3142	0.0474	0.0032	6.864e-50	0.0213131	1.09999e-05
356	XL_HDL_PL	Phospholipids_in_Very_Large_HDL	UKB metabQTL	0.979659	chr7:44255643	0.999964	chr7:44255643	rs878521	1	a	g	0.3142	0.0474	0.0032	6.864e-50	-0.0189404	6.80002e-05
356	M_VLDL_TG_pct	Triglycerides_in_Medium_VLDL_pct	UKB metabQTL	0.993663	chr7:44255643	0.999965	chr7:44255643	rs878521	1	a	g	0.3142	0.0474	0.0032	6.864e-50	0.0211797	1.2e-05
356	L_HDL_C	Cholesterol_in_Large_HDL	UKB metabQTL	0.992013	chr7:44255643	0.999972	chr7:44255643	rs878521	1	a	g	0.3142	0.0474	0.0032	6.864e-50	-0.0195114	5.30005e-05
356	XL_HDL_L	Total_Lipids_in_Very_Large_HDL	UKB metabQTL	0.983986	chr7:44255643	0.999967	chr7:44255643	rs878521	1	a	g	0.3142	0.0474	0.0032	6.864e-50	-0.0192007	4.49997e-05
356	XS_VLDL_CE_pct	Cholesteryl_Esters_in_Very_Small_VLDL_pct	UKB metabQTL	0.971197	chr7:44255643	0.999988	chr7:44255643	rs878521	1	a	g	0.3142	0.0474	0.0032	6.864e-50	-0.0200779	4.70002e-05
356	VLDL_size	Average_Diameter_for_VLDL_Particles	UKB metabQTL	0.990048	chr7:44255643	0.999992	chr7:44255643	rs878521	1	a	g	0.3142	0.0474	0.0032	6.864e-50	0.021438	7.79992e-06
356	M_VLDL_C_pct	Cholesterol_in_Medium_VLDL_pct	UKB metabQTL	0.997115	chr7:44255643	0.999977	chr7:44255643	rs878521	1	a	g	0.3142	0.0474	0.0032	6.864e-50	-0.0220454	4.49997e-06
356	XL_HDL_FC	Free_Cholesterol_in_Very_Large_HDL	UKB metabQTL	0.895142	chr7:44255643	0.99998	chr7:44255643	rs878521	1	a	g	0.3142	0.0474	0.0032	6.864e-50	-0.0199136	4.39997e-05
356	L_HDL_CE	Cholesteryl_Esters_in_Large_HDL	UKB metabQTL	0.992473	chr7:44255643	0.999973	chr7:44255643	rs878521	1	a	g	0.3142	0.0474	0.0032	6.864e-50	-0.0196292	5e-05
356	XL_VLDL_L	Total_Lipids_in_Very_Large_VLDL	UKB metabQTL	0.838177	chr7:44255643	0.999989	chr7:44255643	rs878521	1	a	g	0.3142	0.0474	0.0032	6.864e-50	0.0202145	8.09991e-05
356	M_VLDL_FC_pct	Free_Cholesterol_in_Medium_VLDL_pct	UKB metabQTL	0.988289	chr7:44255643	0.999931	chr7:44255643	rs878521	1	a	g	0.3142	0.0474	0.0032	6.864e-50	-0.0206055	1.6e-05
356	L_HDL_TG_pct	Triglycerides_in_Large_HDL_pct	UKB metabQTL	0.84387	chr7:44255643	0.999994	chr7:44255643	rs878521	1	a	g	0.3142	0.0474	0.0032	6.864e-50	0.0185321	0.000129999
356	XL_VLDL_TG	Triglycerides_in_Very_Large_VLDL	UKB metabQTL	0.921434	chr7:44255643	0.99999	chr7:44255643	rs878521	1	a	g	0.3142	0.0474	0.0032	6.864e-50	0.0213052	2.39999e-05
356	XL_HDL_CE	Cholesteryl_Esters_in_Very_Large_HDL	UKB metabQTL	0.993247	chr7:44255643	0.999972	chr7:44255643	rs878521	1	a	g	0.3142	0.0474	0.0032	6.864e-50	-0.0201277	1.89998e-05
356	L_HDL_FC	Free_Cholesterol_in_Large_HDL	UKB metabQTL	0.984531	chr7:44255643	0.999966	chr7:44255643	rs878521	1	a	g	0.3142	0.0474	0.0032	6.864e-50	-0.0187571	9.40005e-05
356	TG_by_PG	Triglycerides_by_Phosphoglycerides	UKB metabQTL	0.97328	chr7:44255643	0.999992	chr7:44255643	rs878521	1	a	g	0.3142	0.0474	0.0032	6.864e-50	0.021533	1.40001e-05
356	XS_VLDL_TG_pct	Triglycerides_in_Very_Small_VLDL_pct	UKB metabQTL	0.942455	chr7:44255643	0.999991	chr7:44255643	rs878521	1	a	g	0.3142	0.0474	0.0032	6.864e-50	0.0202923	2.99999e-05
356	M_LDL_FC_pct	Free_Cholesterol_in_Medium_LDL_pct	UKB metabQTL	0.889984	chr7:44255643	0.999995	chr7:44255643	rs878521	1	a	g	0.3142	0.0474	0.0032	6.864e-50	-0.0214439	1.09999e-05
356	XXL_VLDL_C	Cholesterol_in_Chylomicrons_and_Extremely_Large_VLDL	UKB metabQTL	0.834272	chr7:44255643	0.999978	chr7:44255643	rs878521	1	a	g	0.3142	0.0474	0.0032	6.864e-50	0.0190405	0.00016
361	Glucose	Glucose	UKB metabQTL	0.973664	chr7:51023321	0.386277	chr7:51023321	rs720068	1	t	c	0.9403	-0.0564	0.0074	2.845e-14	-0.0473964	2.5e-06
364	L_VLDL_FC_pct	Free_Cholesterol_in_Large_VLDL_pct	UKB metabQTL	0.838087	chr7:69701965	0.232379	chr7:69701965	rs7790934	1	a	g	0.6925	-0.0429	0.0031	4.989e-43	-0.0186091	8.09991e-05
364	Creatinine	Creatinine	UKB metabQTL	0.901257	chr7:69701965	0.238536	chr7:69701965	rs7790934	1	a	g	0.6925	-0.0429	0.0031	4.989e-43	-0.0178724	1e-05
391	M_VLDL_FC_pct	Free_Cholesterol_in_Medium_VLDL_pct	UKB metabQTL	0.915398	chr7:130424646	0.164603	chr7:130433384	rs4731702	AFR: 0.5367; ALL: 0.8845; AMR: 0.9639; EAS: 0.9908; EUR: 1.0; SAS: 0.9914	t	c	0.4254	-0.0388	0.0029	3.878e-40	0.0176452	1.5e-06
391	XXL_VLDL_C	Cholesterol_in_Chylomicrons_and_Extremely_Large_VLDL	UKB metabQTL	0.851198	chr7:130422934	0.162171	chr7:130433384	rs4731702	AFR: 0.4778; ALL: 0.8614; AMR: 0.9578; EAS: 0.9771; EUR: 0.988; SAS: 0.9743	t	c	0.4254	-0.0388	0.0029	3.878e-40	-0.0233505	7.10003e-10
391	LDL_size	Average_Diameter_for_LDL_Particles	UKB metabQTL	0.951709	chr7:130427057	0.136868	chr7:130433384	rs4731702	AFR: 0.5016; ALL: 0.8765; AMR: 0.9639; EAS: 0.9954; EUR: 0.996; SAS: 0.9914	t	c	0.4254	-0.0388	0.0029	3.878e-40	0.0213194	4e-08
391	L_HDL_TG_pct	Triglycerides_in_Large_HDL_pct	UKB metabQTL	0.955956	chr7:130422934	0.174632	chr7:130433384	rs4731702	AFR: 0.4778; ALL: 0.8614; AMR: 0.9578; EAS: 0.9771; EUR: 0.988; SAS: 0.9743	t	c	0.4254	-0.0388	0.0029	3.878e-40	-0.0275297	1.39991e-13
391	L_VLDL_PL_pct	Phospholipids_in_Large_VLDL_pct	UKB metabQTL	0.892095	chr7:130422934	0.228469	chr7:130433384	rs4731702	AFR: 0.4778; ALL: 0.8614; AMR: 0.9578; EAS: 0.9771; EUR: 0.988; SAS: 0.9743	t	c	0.4254	-0.0388	0.0029	3.878e-40	-0.0187466	4.70002e-07
391	XXL_VLDL_FC	Free_Cholesterol_in_Chylomicrons_and_Extremely_Large_VLDL	UKB metabQTL	0.846756	chr7:130422934	0.166627	chr7:130433384	rs4731702	AFR: 0.4778; ALL: 0.8614; AMR: 0.9578; EAS: 0.9771; EUR: 0.988; SAS: 0.9743	t	c	0.4254	-0.0388	0.0029	3.878e-40	-0.0231738	6.49995e-10
391	XL_VLDL_TG_pct	Triglycerides_in_Very_Large_VLDL_pct	UKB metabQTL	0.946468	chr7:130424646	0.166488	chr7:130433384	rs4731702	AFR: 0.5367; ALL: 0.8845; AMR: 0.9639; EAS: 0.9908; EUR: 1.0; SAS: 0.9914	t	c	0.4254	-0.0388	0.0029	3.878e-40	-0.0189527	4.30002e-07
391	L_HDL_CE_pct	Cholesteryl_Esters_in_Large_HDL_pct	UKB metabQTL	0.813204	chr7:130422934	0.170463	chr7:130433384	rs4731702	AFR: 0.4778; ALL: 0.8614; AMR: 0.9578; EAS: 0.9771; EUR: 0.988; SAS: 0.9743	t	c	0.4254	-0.0388	0.0029	3.878e-40	0.0251733	5.00035e-11
391	M_LDL_FC_pct	Free_Cholesterol_in_Medium_LDL_pct	UKB metabQTL	0.890806	chr7:130424646	0.147474	chr7:130433384	rs4731702	AFR: 0.5367; ALL: 0.8845; AMR: 0.9639; EAS: 0.9908; EUR: 1.0; SAS: 0.9914	t	c	0.4254	-0.0388	0.0029	3.878e-40	0.0229999	2.80001e-10
391	HDL_TG	Triglycerides_in_HDL	UKB metabQTL	0.959318	chr7:130424646	0.163194	chr7:130433384	rs4731702	AFR: 0.5367; ALL: 0.8845; AMR: 0.9639; EAS: 0.9908; EUR: 1.0; SAS: 0.9914	t	c	0.4254	-0.0388	0.0029	3.878e-40	-0.0187893	5.39995e-07
391	XS_VLDL_CE_pct	Cholesteryl_Esters_in_Very_Small_VLDL_pct	UKB metabQTL	0.940882	chr7:130424646	0.130783	chr7:130433384	rs4731702	AFR: 0.5367; ALL: 0.8845; AMR: 0.9639; EAS: 0.9908; EUR: 1.0; SAS: 0.9914	t	c	0.4254	-0.0388	0.0029	3.878e-40	0.021931	1e-09
391	S_VLDL_PL_pct	Phospholipids_in_Small_VLDL_pct	UKB metabQTL	0.956143	chr7:130424646	0.158497	chr7:130433384	rs4731702	AFR: 0.5367; ALL: 0.8845; AMR: 0.9639; EAS: 0.9908; EUR: 1.0; SAS: 0.9914	t	c	0.4254	-0.0388	0.0029	3.878e-40	0.0209711	4.49997e-09
391	Omega_6_pct	Omega6_pct	UKB metabQTL	0.921542	chr7:130424646	0.178897	chr7:130433384	rs4731702	AFR: 0.5367; ALL: 0.8845; AMR: 0.9639; EAS: 0.9908; EUR: 1.0; SAS: 0.9914	t	c	0.4254	-0.0388	0.0029	3.878e-40	0.0211431	4.20001e-08
391	M_VLDL_TG_pct	Triglycerides_in_Medium_VLDL_pct	UKB metabQTL	0.94241	chr7:130424646	0.162552	chr7:130433384	rs4731702	AFR: 0.5367; ALL: 0.8845; AMR: 0.9639; EAS: 0.9908; EUR: 1.0; SAS: 0.9914	t	c	0.4254	-0.0388	0.0029	3.878e-40	-0.0206476	1.29999e-08
391	M_VLDL_C_pct	Cholesterol_in_Medium_VLDL_pct	UKB metabQTL	0.94196	chr7:130424646	0.159974	chr7:130433384	rs4731702	AFR: 0.5367; ALL: 0.8845; AMR: 0.9639; EAS: 0.9908; EUR: 1.0; SAS: 0.9914	t	c	0.4254	-0.0388	0.0029	3.878e-40	0.021794	1.7e-09
391	IDL_TG_pct	Triglycerides_in_IDL_pct	UKB metabQTL	0.945869	chr7:130424646	0.147433	chr7:130433384	rs4731702	AFR: 0.5367; ALL: 0.8845; AMR: 0.9639; EAS: 0.9908; EUR: 1.0; SAS: 0.9914	t	c	0.4254	-0.0388	0.0029	3.878e-40	-0.0202267	3.40001e-08
391	M_VLDL_CE_pct	Cholesteryl_Esters_in_Medium_VLDL_pct	UKB metabQTL	0.945295	chr7:130424646	0.158689	chr7:130433384	rs4731702	AFR: 0.5367; ALL: 0.8845; AMR: 0.9639; EAS: 0.9908; EUR: 1.0; SAS: 0.9914	t	c	0.4254	-0.0388	0.0029	3.878e-40	0.0230372	1.6e-10
391	L_VLDL_CE_pct	Cholesteryl_Esters_in_Large_VLDL_pct	UKB metabQTL	0.96151	chr7:130424646	0.1783	chr7:130433384	rs4731702	AFR: 0.5367; ALL: 0.8845; AMR: 0.9639; EAS: 0.9908; EUR: 1.0; SAS: 0.9914	t	c	0.4254	-0.0388	0.0029	3.878e-40	0.019055	4.09996e-07
391	XS_VLDL_C_pct	Cholesterol_in_Very_Small_VLDL_pct	UKB metabQTL	0.940339	chr7:130424646	0.133778	chr7:130433384	rs4731702	AFR: 0.5367; ALL: 0.8845; AMR: 0.9639; EAS: 0.9908; EUR: 1.0; SAS: 0.9914	t	c	0.4254	-0.0388	0.0029	3.878e-40	0.0208912	5.89997e-09
391	S_VLDL_TG_pct	Triglycerides_in_Small_VLDL_pct	UKB metabQTL	0.89918	chr7:130424646	0.161128	chr7:130433384	rs4731702	AFR: 0.5367; ALL: 0.8845; AMR: 0.9639; EAS: 0.9908; EUR: 1.0; SAS: 0.9914	t	c	0.4254	-0.0388	0.0029	3.878e-40	-0.017102	1.89998e-06
391	XL_VLDL_FC_pct	Free_Cholesterol_in_Very_Large_VLDL_pct	UKB metabQTL	0.927469	chr7:130424646	0.152997	chr7:130433384	rs4731702	AFR: 0.5367; ALL: 0.8845; AMR: 0.9639; EAS: 0.9908; EUR: 1.0; SAS: 0.9914	t	c	0.4254	-0.0388	0.0029	3.878e-40	0.0188337	1.29999e-06
391	L_LDL_TG_pct	Triglycerides_in_Large_LDL_pct	UKB metabQTL	0.928034	chr7:130424646	0.160059	chr7:130433384	rs4731702	AFR: 0.5367; ALL: 0.8845; AMR: 0.9639; EAS: 0.9908; EUR: 1.0; SAS: 0.9914	t	c	0.4254	-0.0388	0.0029	3.878e-40	-0.017844	1.2e-06
391	S_LDL_TG_pct	Triglycerides_in_Small_LDL_pct	UKB metabQTL	0.958061	chr7:130424646	0.158703	chr7:130433384	rs4731702	AFR: 0.5367; ALL: 0.8845; AMR: 0.9639; EAS: 0.9908; EUR: 1.0; SAS: 0.9914	t	c	0.4254	-0.0388	0.0029	3.878e-40	-0.0201027	2.5e-08
391	IDL_C_pct	Cholesterol_in_IDL_pct	UKB metabQTL	0.912282	chr7:130424646	0.153467	chr7:130433384	rs4731702	AFR: 0.5367; ALL: 0.8845; AMR: 0.9639; EAS: 0.9908; EUR: 1.0; SAS: 0.9914	t	c	0.4254	-0.0388	0.0029	3.878e-40	0.0179519	1.09999e-06
391	XL_HDL_TG_pct	Triglycerides_in_Very_Large_HDL_pct	UKB metabQTL	0.868474	chr7:130422934	0.134434	chr7:130433384	rs4731702	AFR: 0.4778; ALL: 0.8614; AMR: 0.9578; EAS: 0.9771; EUR: 0.988; SAS: 0.9743	t	c	0.4254	-0.0388	0.0029	3.878e-40	-0.0265934	7.59976e-13
391	XS_VLDL_TG_pct	Triglycerides_in_Very_Small_VLDL_pct	UKB metabQTL	0.936839	chr7:130424646	0.130195	chr7:130433384	rs4731702	AFR: 0.5367; ALL: 0.8845; AMR: 0.9639; EAS: 0.9908; EUR: 1.0; SAS: 0.9914	t	c	0.4254	-0.0388	0.0029	3.878e-40	-0.0213285	3.40001e-09
391	SFA_pct	Saturated_Fatty_Acids_pct	UKB metabQTL	0.957355	chr7:130424646	0.180522	chr7:130433384	rs4731702	AFR: 0.5367; ALL: 0.8845; AMR: 0.9639; EAS: 0.9908; EUR: 1.0; SAS: 0.9914	t	c	0.4254	-0.0388	0.0029	3.878e-40	-0.0191265	2.59998e-06
391	S_VLDL_FC_pct	Free_Cholesterol_in_Small_VLDL_pct	UKB metabQTL	0.953286	chr7:130424646	0.150493	chr7:130433384	rs4731702	AFR: 0.5367; ALL: 0.8845; AMR: 0.9639; EAS: 0.9908; EUR: 1.0; SAS: 0.9914	t	c	0.4254	-0.0388	0.0029	3.878e-40	0.0211906	3.59998e-09
391	S_LDL_FC_pct	Free_Cholesterol_in_Small_LDL_pct	UKB metabQTL	0.945552	chr7:130424646	0.162097	chr7:130433384	rs4731702	AFR: 0.5367; ALL: 0.8845; AMR: 0.9639; EAS: 0.9908; EUR: 1.0; SAS: 0.9914	t	c	0.4254	-0.0388	0.0029	3.878e-40	0.0179466	3.89996e-07
391	S_HDL_TG	Triglycerides_in_Small_HDL	UKB metabQTL	0.853744	chr7:130424075	0.154939	chr7:130433384	rs4731702	AFR: 0.4886; ALL: 0.8733; AMR: 0.9639; EAS: 0.9908; EUR: 1.0; SAS: 0.9914	t	c	0.4254	-0.0388	0.0029	3.878e-40	-0.02656	6.09958e-12
391	S_LDL_TG	Triglycerides_in_Small_LDL	UKB metabQTL	0.911512	chr7:130424075	0.140898	chr7:130433384	rs4731702	AFR: 0.4886; ALL: 0.8733; AMR: 0.9639; EAS: 0.9908; EUR: 1.0; SAS: 0.9914	t	c	0.4254	-0.0388	0.0029	3.878e-40	-0.0248207	1.7e-10
391	M_HDL_CE_pct	Cholesteryl_Esters_in_Medium_HDL_pct	UKB metabQTL	0.876998	chr7:130424075	0.183563	chr7:130433384	rs4731702	AFR: 0.4886; ALL: 0.8733; AMR: 0.9639; EAS: 0.9908; EUR: 1.0; SAS: 0.9914	t	c	0.4254	-0.0388	0.0029	3.878e-40	0.0257777	1e-11
391	IDL_CE_pct	Cholesteryl_Esters_in_IDL_pct	UKB metabQTL	0.85271	chr7:130424075	0.154624	chr7:130433384	rs4731702	AFR: 0.4886; ALL: 0.8733; AMR: 0.9639; EAS: 0.9908; EUR: 1.0; SAS: 0.9914	t	c	0.4254	-0.0388	0.0029	3.878e-40	0.0171252	2.80001e-06
391	IDL_TG	Triglycerides_in_IDL	UKB metabQTL	0.951981	chr7:130424075	0.16914	chr7:130433384	rs4731702	AFR: 0.4886; ALL: 0.8733; AMR: 0.9639; EAS: 0.9908; EUR: 1.0; SAS: 0.9914	t	c	0.4254	-0.0388	0.0029	3.878e-40	-0.0194288	1.09999e-06
391	M_LDL_TG	Triglycerides_in_Medium_LDL	UKB metabQTL	0.945107	chr7:130424075	0.145065	chr7:130433384	rs4731702	AFR: 0.4886; ALL: 0.8733; AMR: 0.9639; EAS: 0.9908; EUR: 1.0; SAS: 0.9914	t	c	0.4254	-0.0388	0.0029	3.878e-40	-0.0238126	1.7e-09
391	LDL_TG	Triglycerides_in_LDL	UKB metabQTL	0.949944	chr7:130424075	0.153569	chr7:130433384	rs4731702	AFR: 0.4886; ALL: 0.8733; AMR: 0.9639; EAS: 0.9908; EUR: 1.0; SAS: 0.9914	t	c	0.4254	-0.0388	0.0029	3.878e-40	-0.0224105	1.89998e-08
391	S_HDL_TG_pct	Triglycerides_in_Small_HDL_pct	UKB metabQTL	0.807013	chr7:130424075	0.171524	chr7:130433384	rs4731702	AFR: 0.4886; ALL: 0.8733; AMR: 0.9639; EAS: 0.9908; EUR: 1.0; SAS: 0.9914	t	c	0.4254	-0.0388	0.0029	3.878e-40	-0.0289332	1e-14
391	XS_VLDL_TG	Triglycerides_in_Very_Small_VLDL	UKB metabQTL	0.937973	chr7:130424075	0.166453	chr7:130433384	rs4731702	AFR: 0.4886; ALL: 0.8733; AMR: 0.9639; EAS: 0.9908; EUR: 1.0; SAS: 0.9914	t	c	0.4254	-0.0388	0.0029	3.878e-40	-0.022659	6.80002e-09
391	M_HDL_TG_pct	Triglycerides_in_Medium_HDL_pct	UKB metabQTL	0.925154	chr7:130424075	0.188686	chr7:130433384	rs4731702	AFR: 0.4886; ALL: 0.8733; AMR: 0.9639; EAS: 0.9908; EUR: 1.0; SAS: 0.9914	t	c	0.4254	-0.0388	0.0029	3.878e-40	-0.0266779	9.60064e-13
391	S_VLDL_TG	Triglycerides_in_Small_VLDL	UKB metabQTL	0.817598	chr7:130424075	0.151489	chr7:130433384	rs4731702	AFR: 0.4886; ALL: 0.8733; AMR: 0.9639; EAS: 0.9908; EUR: 1.0; SAS: 0.9914	t	c	0.4254	-0.0388	0.0029	3.878e-40	-0.0262012	1.10002e-11
391	L_LDL_TG	Triglycerides_in_Large_LDL	UKB metabQTL	0.953797	chr7:130424075	0.159765	chr7:130433384	rs4731702	AFR: 0.4886; ALL: 0.8733; AMR: 0.9639; EAS: 0.9908; EUR: 1.0; SAS: 0.9914	t	c	0.4254	-0.0388	0.0029	3.878e-40	-0.0209384	1.5e-07
391	XXL_VLDL_FC_pct	Free_Cholesterol_in_Chylomicrons_and_Extremely_Large_VLDL_pct	UKB metabQTL	0.864886	chr7:130424646	0.196704	chr7:130433384	rs4731702	AFR: 0.5367; ALL: 0.8845; AMR: 0.9639; EAS: 0.9908; EUR: 1.0; SAS: 0.9914	t	c	0.4254	-0.0388	0.0029	3.878e-40	0.0165064	4e-05
391	XL_VLDL_CE_pct	Cholesteryl_Esters_in_Very_Large_VLDL_pct	UKB metabQTL	0.958361	chr7:130424646	0.163472	chr7:130433384	rs4731702	AFR: 0.5367; ALL: 0.8845; AMR: 0.9639; EAS: 0.9908; EUR: 1.0; SAS: 0.9914	t	c	0.4254	-0.0388	0.0029	3.878e-40	0.0229709	6.4e-10
391	M_HDL_TG	Triglycerides_in_Medium_HDL	UKB metabQTL	0.920632	chr7:130424075	0.164794	chr7:130433384	rs4731702	AFR: 0.4886; ALL: 0.8733; AMR: 0.9639; EAS: 0.9908; EUR: 1.0; SAS: 0.9914	t	c	0.4254	-0.0388	0.0029	3.878e-40	-0.0170333	4.60002e-06
391	XL_VLDL_C_pct	Cholesterol_in_Very_Large_VLDL_pct	UKB metabQTL	0.956806	chr7:130424646	0.163122	chr7:130433384	rs4731702	AFR: 0.5367; ALL: 0.8845; AMR: 0.9639; EAS: 0.9908; EUR: 1.0; SAS: 0.9914	t	c	0.4254	-0.0388	0.0029	3.878e-40	0.0228978	9.29994e-10
394	XXL_VLDL_C	Cholesterol_in_Chylomicrons_and_Extremely_Large_VLDL	UKB metabQTL	0.892311	chr7:150537635	0.99986	chr7:150537635	rs62492368	1	a	g	0.4214	0.0309	0.003	6.93e-25	0.0175748	3.59998e-05
394	L_VLDL_L	Total_Lipids_in_Large_VLDL	UKB metabQTL	0.885694	chr7:150537635	0.999869	chr7:150537635	rs62492368	1	a	g	0.4214	0.0309	0.003	6.93e-25	0.0178804	4.70002e-05
394	Total_TG	Total_Triglycerides	UKB metabQTL	0.886342	chr7:150537635	0.999909	chr7:150537635	rs62492368	1	a	g	0.4214	0.0309	0.003	6.93e-25	0.0175647	5.1e-05
394	M_HDL_TG_pct	Triglycerides_in_Medium_HDL_pct	UKB metabQTL	0.895371	chr7:150537635	0.999926	chr7:150537635	rs62492368	1	a	g	0.4214	0.0309	0.003	6.93e-25	0.0175071	5.49997e-05
394	XXL_VLDL_P	Concentration_of_Chylomicrons_and_Extremely_Large_VLDL_Particles	UKB metabQTL	0.826771	chr7:150537635	0.999869	chr7:150537635	rs62492368	1	a	g	0.4214	0.0309	0.003	6.93e-25	0.0169691	6.80002e-05
394	S_HDL_TG_pct	Triglycerides_in_Small_HDL_pct	UKB metabQTL	0.947861	chr7:150537635	0.999929	chr7:150537635	rs62492368	1	a	g	0.4214	0.0309	0.003	6.93e-25	0.0186501	1.40001e-05
394	L_VLDL_TG	Triglycerides_in_Large_VLDL	UKB metabQTL	0.891222	chr7:150537635	0.999874	chr7:150537635	rs62492368	1	a	g	0.4214	0.0309	0.003	6.93e-25	0.018091	4.09996e-05
394	L_VLDL_PL	Phospholipids_in_Large_VLDL	UKB metabQTL	0.807076	chr7:150537635	0.99987	chr7:150537635	rs62492368	1	a	g	0.4214	0.0309	0.003	6.93e-25	0.0173429	8.60003e-05
394	XXL_VLDL_TG	Triglycerides_in_Chylomicrons_and_Extremely_Large_VLDL	UKB metabQTL	0.838911	chr7:150537635	0.999831	chr7:150537635	rs62492368	1	a	g	0.4214	0.0309	0.003	6.93e-25	0.0172802	5.39995e-05
394	XXL_VLDL_L	Total_Lipids_in_Chylomicrons_and_Extremely_Large_VLDL	UKB metabQTL	0.89617	chr7:150537635	0.999868	chr7:150537635	rs62492368	1	a	g	0.4214	0.0309	0.003	6.93e-25	0.0179409	2.69998e-05
394	M_VLDL_TG	Triglycerides_in_Medium_VLDL	UKB metabQTL	0.849847	chr7:150537635	0.999855	chr7:150537635	rs62492368	1	a	g	0.4214	0.0309	0.003	6.93e-25	0.0173756	7.59994e-05
394	M_HDL_CE_pct	Cholesteryl_Esters_in_Medium_HDL_pct	UKB metabQTL	0.847983	chr7:150537635	0.999949	chr7:150537635	rs62492368	1	a	g	0.4214	0.0309	0.003	6.93e-25	-0.0171868	9.69996e-05
394	L_VLDL_P	Concentration_of_Large_VLDL_Particles	UKB metabQTL	0.902341	chr7:150537635	0.999852	chr7:150537635	rs62492368	1	a	g	0.4214	0.0309	0.003	6.93e-25	0.0179991	4e-05
394	XL_VLDL_L	Total_Lipids_in_Very_Large_VLDL	UKB metabQTL	0.888502	chr7:150537635	0.999887	chr7:150537635	rs62492368	1	a	g	0.4214	0.0309	0.003	6.93e-25	0.0179039	4.60002e-05
394	S_VLDL_TG	Triglycerides_in_Small_VLDL	UKB metabQTL	0.8833	chr7:150537635	0.999898	chr7:150537635	rs62492368	1	a	g	0.4214	0.0309	0.003	6.93e-25	0.0175225	5.19996e-05
394	XL_VLDL_P	Concentration_of_Very_Large_VLDL_Particles	UKB metabQTL	0.830023	chr7:150537635	0.999878	chr7:150537635	rs62492368	1	a	g	0.4214	0.0309	0.003	6.93e-25	0.0174243	7.10003e-05
394	XL_VLDL_TG	Triglycerides_in_Very_Large_VLDL	UKB metabQTL	0.875976	chr7:150537635	0.9999	chr7:150537635	rs62492368	1	a	g	0.4214	0.0309	0.003	6.93e-25	0.018073	3.40001e-05
394	S_LDL_TG	Triglycerides_in_Small_LDL	UKB metabQTL	0.858266	chr7:150537635	0.999927	chr7:150537635	rs62492368	1	a	g	0.4214	0.0309	0.003	6.93e-25	0.0173582	8.9e-05
394	XXL_VLDL_CE	Cholesteryl_Esters_in_Chylomicrons_and_Extremely_Large_VLDL	UKB metabQTL	0.950792	chr7:150537635	0.999856	chr7:150537635	rs62492368	1	a	g	0.4214	0.0309	0.003	6.93e-25	0.0186944	1.2e-05
394	XL_VLDL_FC	Free_Cholesterol_in_Very_Large_VLDL	UKB metabQTL	0.892522	chr7:150537635	0.999876	chr7:150537635	rs62492368	1	a	g	0.4214	0.0309	0.003	6.93e-25	0.0177814	5.80003e-05
394	M_HDL_C_pct	Cholesterol_in_Medium_HDL_pct	UKB metabQTL	0.833255	chr7:150537635	0.999935	chr7:150537635	rs62492368	1	a	g	0.4214	0.0309	0.003	6.93e-25	-0.0168629	8.09991e-05
394	XL_VLDL_PL	Phospholipids_in_Very_Large_VLDL	UKB metabQTL	0.881239	chr7:150537635	0.999873	chr7:150537635	rs62492368	1	a	g	0.4214	0.0309	0.003	6.93e-25	0.0177345	5.49997e-05
394	L_VLDL_FC	Free_Cholesterol_in_Large_VLDL	UKB metabQTL	0.864031	chr7:150537635	0.999846	chr7:150537635	rs62492368	1	a	g	0.4214	0.0309	0.003	6.93e-25	0.0175439	6.90001e-05
394	TG_by_PG	Triglycerides_by_Phosphoglycerides	UKB metabQTL	0.87179	chr7:150537635	0.999901	chr7:150537635	rs62492368	1	a	g	0.4214	0.0309	0.003	6.93e-25	0.0187817	5.99998e-06
394	VLDL_TG	Triglycerides_in_VLDL	UKB metabQTL	0.914961	chr7:150537635	0.999884	chr7:150537635	rs62492368	1	a	g	0.4214	0.0309	0.003	6.93e-25	0.0179598	3.69999e-05
395	Glucose	Glucose	UKB metabQTL	0.914942	chr7:157027438	0.0767955	chr7:156962874	rs6956046	AFR: 0.8025; ALL: 0.9647; AMR: 0.9821; EAS: 1.0; EUR: 0.9915; SAS: 0.9956	a	g	0.4194	-0.0496	0.003	2.578e-61	-0.0195138	6.69993e-06
396	bOHbutyrate	3-Hydroxybutyrate	UKB metabQTL	0.990127	chr8:9183596	0.915824	chr8:9183358	rs9987289	AFR: 0.5612; ALL: 0.7991; AMR: 0.948; EAS: 1.0; EUR: 0.9856; SAS: 1.0	a	g	0.1269	0.0476	0.005	9.889e-22	-0.0654579	7.29962e-20
396	S_HDL_CE	Cholesteryl_Esters_in_Small_HDL	UKB metabQTL	0.99916	chr8:9183596	0.995327	chr8:9183358	rs9987289	AFR: 0.5612; ALL: 0.7991; AMR: 0.948; EAS: 1.0; EUR: 0.9856; SAS: 1.0	a	g	0.1269	0.0476	0.005	9.889e-22	-0.108212	2.90001e-52
396	M_HDL_C	Cholesterol_in_Medium_HDL	UKB metabQTL	0.988373	chr8:9183596	0.924499	chr8:9183358	rs9987289	AFR: 0.5612; ALL: 0.7991; AMR: 0.948; EAS: 1.0; EUR: 0.9856; SAS: 1.0	a	g	0.1269	0.0476	0.005	9.889e-22	-0.102021	1.29987e-54
396	Phosphoglyc	Phosphoglycerides	UKB metabQTL	0.983112	chr8:9183596	0.856356	chr8:9183358	rs9987289	AFR: 0.5612; ALL: 0.7991; AMR: 0.948; EAS: 1.0; EUR: 0.9856; SAS: 1.0	a	g	0.1269	0.0476	0.005	9.889e-22	-0.0908294	6.59933e-41
396	M_VLDL_CE	Cholesteryl_Esters_in_Medium_VLDL	UKB metabQTL	0.934209	chr8:9184691	0.430818	chr8:9183358	rs9987289	AFR: 0.5695; ALL: 0.7107; AMR: 0.6951; EAS: 1.0; EUR: 0.8368; SAS: 0.9645	a	g	0.1269	0.0476	0.005	9.889e-22	-0.0316185	3.89996e-06
396	Acetoacetate	Acetoacetate	UKB metabQTL	0.992559	chr8:9183596	0.943274	chr8:9183358	rs9987289	AFR: 0.5612; ALL: 0.7991; AMR: 0.948; EAS: 1.0; EUR: 0.9856; SAS: 1.0	a	g	0.1269	0.0476	0.005	9.889e-22	-0.0470818	5.60015e-11
396	SFA	Saturated_Fatty_Acids	UKB metabQTL	0.955341	chr8:9183596	0.403944	chr8:9183358	rs9987289	AFR: 0.5612; ALL: 0.7991; AMR: 0.948; EAS: 1.0; EUR: 0.9856; SAS: 1.0	a	g	0.1269	0.0476	0.005	9.889e-22	-0.060165	9.20026e-17
396	M_LDL_C_pct	Cholesterol_in_Medium_LDL_pct	UKB metabQTL	0.996349	chr8:9183596	0.955867	chr8:9183358	rs9987289	AFR: 0.5612; ALL: 0.7991; AMR: 0.948; EAS: 1.0; EUR: 0.9856; SAS: 1.0	a	g	0.1269	0.0476	0.005	9.889e-22	-0.0617567	5.60015e-19
396	S_LDL_FC	Free_Cholesterol_in_Small_LDL	UKB metabQTL	0.969856	chr8:9183596	0.803082	chr8:9183358	rs9987289	AFR: 0.5612; ALL: 0.7991; AMR: 0.948; EAS: 1.0; EUR: 0.9856; SAS: 1.0	a	g	0.1269	0.0476	0.005	9.889e-22	-0.0445539	1.2e-10
396	S_LDL_C_pct	Cholesterol_in_Small_LDL_pct	UKB metabQTL	0.991304	chr8:9183596	0.847959	chr8:9183358	rs9987289	AFR: 0.5612; ALL: 0.7991; AMR: 0.948; EAS: 1.0; EUR: 0.9856; SAS: 1.0	a	g	0.1269	0.0476	0.005	9.889e-22	-0.0641205	8.00018e-20
396	S_HDL_FC	Free_Cholesterol_in_Small_HDL	UKB metabQTL	0.997129	chr8:9183596	0.981207	chr8:9183358	rs9987289	AFR: 0.5612; ALL: 0.7991; AMR: 0.948; EAS: 1.0; EUR: 0.9856; SAS: 1.0	a	g	0.1269	0.0476	0.005	9.889e-22	-0.0978162	1.39991e-43
396	PUFA	Polyunsaturated_Fatty_Acids	UKB metabQTL	0.961958	chr8:9183596	0.617779	chr8:9183358	rs9987289	AFR: 0.5612; ALL: 0.7991; AMR: 0.948; EAS: 1.0; EUR: 0.9856; SAS: 1.0	a	g	0.1269	0.0476	0.005	9.889e-22	-0.0884562	5.60015e-37
396	Sphingomyelins	Sphingomyelins	UKB metabQTL	0.997684	chr8:9183596	0.981278	chr8:9183358	rs9987289	AFR: 0.5612; ALL: 0.7991; AMR: 0.948; EAS: 1.0; EUR: 0.9856; SAS: 1.0	a	g	0.1269	0.0476	0.005	9.889e-22	-0.0873662	8.00018e-40
396	GlycA	Glycoprotein_Acetyls	UKB metabQTL	0.974948	chr8:9183596	0.605565	chr8:9183358	rs9987289	AFR: 0.5612; ALL: 0.7991; AMR: 0.948; EAS: 1.0; EUR: 0.9856; SAS: 1.0	a	g	0.1269	0.0476	0.005	9.889e-22	-0.0706075	1.20005e-22
396	L_LDL_CE_pct	Cholesteryl_Esters_in_Large_LDL_pct	UKB metabQTL	0.993736	chr8:9183596	0.93967	chr8:9183358	rs9987289	AFR: 0.5612; ALL: 0.7991; AMR: 0.948; EAS: 1.0; EUR: 0.9856; SAS: 1.0	a	g	0.1269	0.0476	0.005	9.889e-22	-0.0679329	9.60064e-22
396	S_LDL_PL	Phospholipids_in_Small_LDL	UKB metabQTL	0.957771	chr8:9183596	0.541481	chr8:9183358	rs9987289	AFR: 0.5612; ALL: 0.7991; AMR: 0.948; EAS: 1.0; EUR: 0.9856; SAS: 1.0	a	g	0.1269	0.0476	0.005	9.889e-22	-0.0357466	3.29997e-07
396	L_LDL_FC	Free_Cholesterol_in_Large_LDL	UKB metabQTL	0.985345	chr8:9183596	0.781889	chr8:9183358	rs9987289	AFR: 0.5612; ALL: 0.7991; AMR: 0.948; EAS: 1.0; EUR: 0.9856; SAS: 1.0	a	g	0.1269	0.0476	0.005	9.889e-22	-0.0602919	1.69981e-18
396	S_HDL_P	Concentration_of_Small_HDL_Particles	UKB metabQTL	0.998385	chr8:9183596	0.989532	chr8:9183358	rs9987289	AFR: 0.5612; ALL: 0.7991; AMR: 0.948; EAS: 1.0; EUR: 0.9856; SAS: 1.0	a	g	0.1269	0.0476	0.005	9.889e-22	-0.105407	2.70023e-49
396	XL_HDL_CE_pct	Cholesteryl_Esters_in_Very_Large_HDL_pct	UKB metabQTL	0.999807	chr8:9183596	0.999329	chr8:9183358	rs9987289	AFR: 0.5612; ALL: 0.7991; AMR: 0.948; EAS: 1.0; EUR: 0.9856; SAS: 1.0	a	g	0.1269	0.0476	0.005	9.889e-22	-0.0681685	8.30042e-23
396	Total_C	Total_Cholesterol	UKB metabQTL	0.989614	chr8:9183596	0.883526	chr8:9183358	rs9987289	AFR: 0.5612; ALL: 0.7991; AMR: 0.948; EAS: 1.0; EUR: 0.9856; SAS: 1.0	a	g	0.1269	0.0476	0.005	9.889e-22	-0.0774338	1e-29
396	Total_L	Total_Lipids_in_Lipoprotein_Particles	UKB metabQTL	0.955844	chr8:9183596	0.418917	chr8:9183358	rs9987289	AFR: 0.5612; ALL: 0.7991; AMR: 0.948; EAS: 1.0; EUR: 0.9856; SAS: 1.0	a	g	0.1269	0.0476	0.005	9.889e-22	-0.0760901	2.39994e-27
396	HDL_P	Concentration_of_HDL_Particles	UKB metabQTL	0.991693	chr8:9183596	0.948785	chr8:9183358	rs9987289	AFR: 0.5612; ALL: 0.7991; AMR: 0.948; EAS: 1.0; EUR: 0.9856; SAS: 1.0	a	g	0.1269	0.0476	0.005	9.889e-22	-0.114459	2.99985e-65
396	L_LDL_PL	Phospholipids_in_Large_LDL	UKB metabQTL	0.966075	chr8:9184691	0.422327	chr8:9183358	rs9987289	AFR: 0.5695; ALL: 0.7107; AMR: 0.6951; EAS: 1.0; EUR: 0.8368; SAS: 0.9645	a	g	0.1269	0.0476	0.005	9.889e-22	-0.0580223	6.4003e-17
396	IDL_C	Cholesterol_in_IDL	UKB metabQTL	0.986786	chr8:9183596	0.803543	chr8:9183358	rs9987289	AFR: 0.5612; ALL: 0.7991; AMR: 0.948; EAS: 1.0; EUR: 0.9856; SAS: 1.0	a	g	0.1269	0.0476	0.005	9.889e-22	-0.0568889	3.10027e-17
396	S_LDL_C	Cholesterol_in_Small_LDL	UKB metabQTL	0.961799	chr8:9184691	0.625349	chr8:9183358	rs9987289	AFR: 0.5695; ALL: 0.7107; AMR: 0.6951; EAS: 1.0; EUR: 0.8368; SAS: 0.9645	a	g	0.1269	0.0476	0.005	9.889e-22	-0.0487354	8.19974e-12
396	M_LDL_CE	Cholesteryl_Esters_in_Medium_LDL	UKB metabQTL	0.960634	chr8:9184691	0.725795	chr8:9183358	rs9987289	AFR: 0.5695; ALL: 0.7107; AMR: 0.6951; EAS: 1.0; EUR: 0.8368; SAS: 0.9645	a	g	0.1269	0.0476	0.005	9.889e-22	-0.0525115	1.80011e-13
396	LDL_L	Total_Lipids_in_LDL	UKB metabQTL	0.960772	chr8:9184691	0.51385	chr8:9183358	rs9987289	AFR: 0.5695; ALL: 0.7107; AMR: 0.6951; EAS: 1.0; EUR: 0.8368; SAS: 0.9645	a	g	0.1269	0.0476	0.005	9.889e-22	-0.0567359	8.19974e-16
396	Phosphatidylc	Phosphatidylcholines	UKB metabQTL	0.989372	chr8:9183596	0.913801	chr8:9183358	rs9987289	AFR: 0.5612; ALL: 0.7991; AMR: 0.948; EAS: 1.0; EUR: 0.9856; SAS: 1.0	a	g	0.1269	0.0476	0.005	9.889e-22	-0.0850111	8.60003e-37
396	Gly	Glycine	UKB metabQTL	0.886367	chr8:9183664	0.341001	chr8:9183358	rs9987289	AFR: 1.0; ALL: 0.998; AMR: 0.9913; EAS: 1.0; EUR: 1.0; SAS: 1.0	a	g	0.1269	0.0476	0.005	9.889e-22	0.126368	3.10027e-82
396	LDL_C	LDL_Cholesterol	UKB metabQTL	0.962255	chr8:9184691	0.456998	chr8:9183358	rs9987289	AFR: 0.5695; ALL: 0.7107; AMR: 0.6951; EAS: 1.0; EUR: 0.8368; SAS: 0.9645	a	g	0.1269	0.0476	0.005	9.889e-22	-0.0599227	1.29987e-17
396	M_LDL_PL	Phospholipids_in_Medium_LDL	UKB metabQTL	0.961834	chr8:9184691	0.638398	chr8:9183358	rs9987289	AFR: 0.5695; ALL: 0.7107; AMR: 0.6951; EAS: 1.0; EUR: 0.8368; SAS: 0.9645	a	g	0.1269	0.0476	0.005	9.889e-22	-0.051423	4.79954e-13
396	MUFA	Monounsaturated_Fatty_Acids	UKB metabQTL	0.950418	chr8:9184691	0.597218	chr8:9183358	rs9987289	AFR: 0.5695; ALL: 0.7107; AMR: 0.6951; EAS: 1.0; EUR: 0.8368; SAS: 0.9645	a	g	0.1269	0.0476	0.005	9.889e-22	-0.048818	1.99986e-11
396	S_LDL_L	Total_Lipids_in_Small_LDL	UKB metabQTL	0.963244	chr8:9184691	0.604519	chr8:9183358	rs9987289	AFR: 0.5695; ALL: 0.7107; AMR: 0.6951; EAS: 1.0; EUR: 0.8368; SAS: 0.9645	a	g	0.1269	0.0476	0.005	9.889e-22	-0.0443599	5.1e-10
396	ApoB	Apolipoprotein_B	UKB metabQTL	0.961102	chr8:9184691	0.592493	chr8:9183358	rs9987289	AFR: 0.5695; ALL: 0.7107; AMR: 0.6951; EAS: 1.0; EUR: 0.8368; SAS: 0.9645	a	g	0.1269	0.0476	0.005	9.889e-22	-0.034545	8.50002e-07
396	Remnant_C	Remnant_Cholesterol_Non-HDL_Non-LDL_-Cholesterol	UKB metabQTL	0.957792	chr8:9184691	0.650677	chr8:9183358	rs9987289	AFR: 0.5695; ALL: 0.7107; AMR: 0.6951; EAS: 1.0; EUR: 0.8368; SAS: 0.9645	a	g	0.1269	0.0476	0.005	9.889e-22	-0.0418985	2.1e-09
396	S_LDL_CE	Cholesteryl_Esters_in_Small_LDL	UKB metabQTL	0.958788	chr8:9184691	0.721658	chr8:9183358	rs9987289	AFR: 0.5695; ALL: 0.7107; AMR: 0.6951; EAS: 1.0; EUR: 0.8368; SAS: 0.9645	a	g	0.1269	0.0476	0.005	9.889e-22	-0.048409	1.29987e-11
396	M_VLDL_PL	Phospholipids_in_Medium_VLDL	UKB metabQTL	0.959193	chr8:9184691	0.69276	chr8:9183358	rs9987289	AFR: 0.5695; ALL: 0.7107; AMR: 0.6951; EAS: 1.0; EUR: 0.8368; SAS: 0.9645	a	g	0.1269	0.0476	0.005	9.889e-22	-0.03282	4.90004e-06
396	M_LDL_C	Cholesterol_in_Medium_LDL	UKB metabQTL	0.960903	chr8:9184691	0.664511	chr8:9183358	rs9987289	AFR: 0.5695; ALL: 0.7107; AMR: 0.6951; EAS: 1.0; EUR: 0.8368; SAS: 0.9645	a	g	0.1269	0.0476	0.005	9.889e-22	-0.0545575	1.39991e-14
396	M_VLDL_L	Total_Lipids_in_Medium_VLDL	UKB metabQTL	0.961205	chr8:9184691	0.699407	chr8:9183358	rs9987289	AFR: 0.5695; ALL: 0.7107; AMR: 0.6951; EAS: 1.0; EUR: 0.8368; SAS: 0.9645	a	g	0.1269	0.0476	0.005	9.889e-22	-0.0354524	1.09999e-06
396	LDL_CE	Cholesteryl_Esters_in_LDL	UKB metabQTL	0.957769	chr8:9184691	0.539305	chr8:9183358	rs9987289	AFR: 0.5695; ALL: 0.7107; AMR: 0.6951; EAS: 1.0; EUR: 0.8368; SAS: 0.9645	a	g	0.1269	0.0476	0.005	9.889e-22	-0.0596787	2.39994e-17
396	M_LDL_P	Concentration_of_Medium_LDL_Particles	UKB metabQTL	0.964403	chr8:9184691	0.592785	chr8:9183358	rs9987289	AFR: 0.5695; ALL: 0.7107; AMR: 0.6951; EAS: 1.0; EUR: 0.8368; SAS: 0.9645	a	g	0.1269	0.0476	0.005	9.889e-22	-0.0383321	5.49997e-08
396	L_LDL_P	Concentration_of_Large_LDL_Particles	UKB metabQTL	0.959103	chr8:9184691	0.555531	chr8:9183358	rs9987289	AFR: 0.5695; ALL: 0.7107; AMR: 0.6951; EAS: 1.0; EUR: 0.8368; SAS: 0.9645	a	g	0.1269	0.0476	0.005	9.889e-22	-0.039091	3.2e-08
396	M_LDL_L	Total_Lipids_in_Medium_LDL	UKB metabQTL	0.960584	chr8:9184691	0.672	chr8:9183358	rs9987289	AFR: 0.5695; ALL: 0.7107; AMR: 0.6951; EAS: 1.0; EUR: 0.8368; SAS: 0.9645	a	g	0.1269	0.0476	0.005	9.889e-22	-0.0522382	2.19989e-13
396	LDL_P	Phospholipids_in_LDL	UKB metabQTL	0.959968	chr8:9184691	0.596335	chr8:9183358	rs9987289	AFR: 0.5695; ALL: 0.7107; AMR: 0.6951; EAS: 1.0; EUR: 0.8368; SAS: 0.9645	a	g	0.1269	0.0476	0.005	9.889e-22	-0.0382468	6.19998e-08
396	LDL_PL	Concentration_of_LDL_Particles	UKB metabQTL	0.964324	chr8:9184691	0.515176	chr8:9183358	rs9987289	AFR: 0.5695; ALL: 0.7107; AMR: 0.6951; EAS: 1.0; EUR: 0.8368; SAS: 0.9645	a	g	0.1269	0.0476	0.005	9.889e-22	-0.0541766	1.10002e-14
396	Total_FA	Total_Fatty_Acids	UKB metabQTL	0.943913	chr8:9184691	0.424904	chr8:9183358	rs9987289	AFR: 0.5695; ALL: 0.7107; AMR: 0.6951; EAS: 1.0; EUR: 0.8368; SAS: 0.9645	a	g	0.1269	0.0476	0.005	9.889e-22	-0.0697808	2.19989e-22
396	M_VLDL_P	Concentration_of_Medium_VLDL_Particles	UKB metabQTL	0.96083	chr8:9184691	0.713579	chr8:9183358	rs9987289	AFR: 0.5695; ALL: 0.7107; AMR: 0.6951; EAS: 1.0; EUR: 0.8368; SAS: 0.9645	a	g	0.1269	0.0476	0.005	9.889e-22	-0.0358496	6.29999e-07
396	M_VLDL_FC	Free_Cholesterol_in_Medium_VLDL	UKB metabQTL	0.959825	chr8:9184691	0.672307	chr8:9183358	rs9987289	AFR: 0.5695; ALL: 0.7107; AMR: 0.6951; EAS: 1.0; EUR: 0.8368; SAS: 0.9645	a	g	0.1269	0.0476	0.005	9.889e-22	-0.033954	1.7e-06
396	Clinical_LDL_C	Clinical_LDL_Cholesterol	UKB metabQTL	0.967305	chr8:9184691	0.421788	chr8:9183358	rs9987289	AFR: 0.5695; ALL: 0.7107; AMR: 0.6951; EAS: 1.0; EUR: 0.8368; SAS: 0.9645	a	g	0.1269	0.0476	0.005	9.889e-22	-0.0561629	7.19946e-16
396	M_VLDL_C	Cholesterol_in_Medium_VLDL	UKB metabQTL	0.958953	chr8:9184691	0.583944	chr8:9183358	rs9987289	AFR: 0.5695; ALL: 0.7107; AMR: 0.6951; EAS: 1.0; EUR: 0.8368; SAS: 0.9645	a	g	0.1269	0.0476	0.005	9.889e-22	-0.0335524	1.5e-06
396	non_HDL_C	Total_Cholesterol_Minus_HDL-C	UKB metabQTL	0.957025	chr8:9184691	0.608849	chr8:9183358	rs9987289	AFR: 0.5695; ALL: 0.7107; AMR: 0.6951; EAS: 1.0; EUR: 0.8368; SAS: 0.9645	a	g	0.1269	0.0476	0.005	9.889e-22	-0.0520016	1.10002e-13
396	S_HDL_C	Cholesterol_in_Small_HDL	UKB metabQTL	0.998864	chr8:9183596	0.993531	chr8:9183358	rs9987289	AFR: 0.5612; ALL: 0.7991; AMR: 0.948; EAS: 1.0; EUR: 0.9856; SAS: 1.0	a	g	0.1269	0.0476	0.005	9.889e-22	-0.1097	1.9002e-53
396	L_HDL_PL	Phospholipids_in_Large_HDL	UKB metabQTL	0.984089	chr8:9183596	0.902373	chr8:9183358	rs9987289	AFR: 0.5612; ALL: 0.7991; AMR: 0.948; EAS: 1.0; EUR: 0.9856; SAS: 1.0	a	g	0.1269	0.0476	0.005	9.889e-22	-0.0593845	1.69981e-20
396	DHA	Docosahexaenoic_Acid	UKB metabQTL	0.992645	chr8:9183596	0.940677	chr8:9183358	rs9987289	AFR: 0.5612; ALL: 0.7991; AMR: 0.948; EAS: 1.0; EUR: 0.9856; SAS: 1.0	a	g	0.1269	0.0476	0.005	9.889e-22	-0.0582737	1.29987e-17
396	HDL_C	HDL_Cholesterol	UKB metabQTL	0.994466	chr8:9183596	0.962201	chr8:9183358	rs9987289	AFR: 0.5612; ALL: 0.7991; AMR: 0.948; EAS: 1.0; EUR: 0.9856; SAS: 1.0	a	g	0.1269	0.0476	0.005	9.889e-22	-0.0925178	5.90065e-48
396	Total_PL	Total_Phospholipids_in_Lipoprotein_Particles	UKB metabQTL	0.989332	chr8:9183596	0.90908	chr8:9183358	rs9987289	AFR: 0.5612; ALL: 0.7991; AMR: 0.948; EAS: 1.0; EUR: 0.9856; SAS: 1.0	a	g	0.1269	0.0476	0.005	9.889e-22	-0.0891346	2.19989e-39
396	IDL_L	Total_Lipids_in_IDL	UKB metabQTL	0.976665	chr8:9183596	0.635753	chr8:9183358	rs9987289	AFR: 0.5612; ALL: 0.7991; AMR: 0.948; EAS: 1.0; EUR: 0.9856; SAS: 1.0	a	g	0.1269	0.0476	0.005	9.889e-22	-0.05049	7.10068e-14
396	Total_P	Total_Concentration_of_Lipoprotein_Particles	UKB metabQTL	0.994368	chr8:9183596	0.96436	chr8:9183358	rs9987289	AFR: 0.5612; ALL: 0.7991; AMR: 0.948; EAS: 1.0; EUR: 0.9856; SAS: 1.0	a	g	0.1269	0.0476	0.005	9.889e-22	-0.114632	5.70033e-65
396	L_VLDL_TG_pct	Triglycerides_in_Large_VLDL_pct	UKB metabQTL	0.984051	chr8:9183596	0.879981	chr8:9183358	rs9987289	AFR: 0.5612; ALL: 0.7991; AMR: 0.948; EAS: 1.0; EUR: 0.9856; SAS: 1.0	a	g	0.1269	0.0476	0.005	9.889e-22	-0.0470494	6.79986e-11
396	Albumin	Albumin	UKB metabQTL	0.97601	chr8:9183596	0.778967	chr8:9183358	rs9987289	AFR: 0.5612; ALL: 0.7991; AMR: 0.948; EAS: 1.0; EUR: 0.9856; SAS: 1.0	a	g	0.1269	0.0476	0.005	9.889e-22	-0.0625217	3.50026e-18
396	ApoA1	Apolipoprotein_A1	UKB metabQTL	0.980051	chr8:9183596	0.864197	chr8:9183358	rs9987289	AFR: 0.5612; ALL: 0.7991; AMR: 0.948; EAS: 1.0; EUR: 0.9856; SAS: 1.0	a	g	0.1269	0.0476	0.005	9.889e-22	-0.0998569	1.10002e-52
396	HDL_L	Total_Lipids_in_HDL	UKB metabQTL	0.981596	chr8:9183596	0.866578	chr8:9183358	rs9987289	AFR: 0.5612; ALL: 0.7991; AMR: 0.948; EAS: 1.0; EUR: 0.9856; SAS: 1.0	a	g	0.1269	0.0476	0.005	9.889e-22	-0.0919517	2.09991e-46
396	L_LDL_CE	Cholesteryl_Esters_in_Large_LDL	UKB metabQTL	0.963216	chr8:9183596	0.427324	chr8:9183358	rs9987289	AFR: 0.5612; ALL: 0.7991; AMR: 0.948; EAS: 1.0; EUR: 0.9856; SAS: 1.0	a	g	0.1269	0.0476	0.005	9.889e-22	-0.0625824	3.19963e-19
396	ApoB_by_ApoA1	ApoB_by_ApoA1	UKB metabQTL	0.909609	chr8:9183596	0.93538	chr8:9183358	rs9987289	AFR: 0.5612; ALL: 0.7991; AMR: 0.948; EAS: 1.0; EUR: 0.9856; SAS: 1.0	a	g	0.1269	0.0476	0.005	9.889e-22	0.0295665	1.6e-05
396	LA	Linoleic_Acid	UKB metabQTL	0.963789	chr8:9183596	0.52192	chr8:9183358	rs9987289	AFR: 0.5612; ALL: 0.7991; AMR: 0.948; EAS: 1.0; EUR: 0.9856; SAS: 1.0	a	g	0.1269	0.0476	0.005	9.889e-22	-0.0706294	1.29987e-23
396	IDL_FC	Free_Cholesterol_in_IDL	UKB metabQTL	0.986787	chr8:9183596	0.816698	chr8:9183358	rs9987289	AFR: 0.5612; ALL: 0.7991; AMR: 0.948; EAS: 1.0; EUR: 0.9856; SAS: 1.0	a	g	0.1269	0.0476	0.005	9.889e-22	-0.0497506	1.39991e-13
396	Citrate	Citrate	UKB metabQTL	0.931928	chr8:9183596	0.865452	chr8:9183358	rs9987289	AFR: 0.5612; ALL: 0.7991; AMR: 0.948; EAS: 1.0; EUR: 0.9856; SAS: 1.0	a	g	0.1269	0.0476	0.005	9.889e-22	-0.0293808	5.89997e-05
396	HDL_PL	Phospholipids_in_HDL	UKB metabQTL	0.971421	chr8:9183596	0.787475	chr8:9183358	rs9987289	AFR: 0.5612; ALL: 0.7991; AMR: 0.948; EAS: 1.0; EUR: 0.9856; SAS: 1.0	a	g	0.1269	0.0476	0.005	9.889e-22	-0.0901278	5.30029e-44
396	HDL_FC	Free_Cholesterol_in_HDL	UKB metabQTL	0.989335	chr8:9183596	0.921178	chr8:9183358	rs9987289	AFR: 0.5612; ALL: 0.7991; AMR: 0.948; EAS: 1.0; EUR: 0.9856; SAS: 1.0	a	g	0.1269	0.0476	0.005	9.889e-22	-0.0837956	1.29987e-39
396	M_HDL_FC_pct	Free_Cholesterol_in_Medium_HDL_pct	UKB metabQTL	0.992614	chr8:9183596	0.951443	chr8:9183358	rs9987289	AFR: 0.5612; ALL: 0.7991; AMR: 0.948; EAS: 1.0; EUR: 0.9856; SAS: 1.0	a	g	0.1269	0.0476	0.005	9.889e-22	-0.0781118	1.80011e-35
396	M_HDL_PL	Phospholipids_in_Medium_HDL	UKB metabQTL	0.95976	chr8:9183596	0.712696	chr8:9183358	rs9987289	AFR: 0.5612; ALL: 0.7991; AMR: 0.948; EAS: 1.0; EUR: 0.9856; SAS: 1.0	a	g	0.1269	0.0476	0.005	9.889e-22	-0.097713	1.39991e-48
396	M_LDL_FC	Free_Cholesterol_in_Medium_LDL	UKB metabQTL	0.974194	chr8:9183596	0.539424	chr8:9183358	rs9987289	AFR: 0.5612; ALL: 0.7991; AMR: 0.948; EAS: 1.0; EUR: 0.9856; SAS: 1.0	a	g	0.1269	0.0476	0.005	9.889e-22	-0.0561843	9.49948e-16
396	L_VLDL_PL_pct	Phospholipids_in_Large_VLDL_pct	UKB metabQTL	0.898761	chr8:9183596	0.959658	chr8:9183358	rs9987289	AFR: 0.5612; ALL: 0.7991; AMR: 0.948; EAS: 1.0; EUR: 0.9856; SAS: 1.0	a	g	0.1269	0.0476	0.005	9.889e-22	0.0597124	4.00037e-19
396	Omega_3	Omega-3_Fatty_Acids	UKB metabQTL	0.97361	chr8:9183596	0.730542	chr8:9183358	rs9987289	AFR: 0.5612; ALL: 0.7991; AMR: 0.948; EAS: 1.0; EUR: 0.9856; SAS: 1.0	a	g	0.1269	0.0476	0.005	9.889e-22	-0.0566995	3.19963e-16
396	L_HDL_L	Total_Lipids_in_Large_HDL	UKB metabQTL	0.978458	chr8:9183596	0.90228	chr8:9183358	rs9987289	AFR: 0.5612; ALL: 0.7991; AMR: 0.948; EAS: 1.0; EUR: 0.9856; SAS: 1.0	a	g	0.1269	0.0476	0.005	9.889e-22	-0.057826	1.10002e-19
396	M_HDL_L	Total_Lipids_in_Medium_HDL	UKB metabQTL	0.971075	chr8:9183596	0.801627	chr8:9183358	rs9987289	AFR: 0.5612; ALL: 0.7991; AMR: 0.948; EAS: 1.0; EUR: 0.9856; SAS: 1.0	a	g	0.1269	0.0476	0.005	9.889e-22	-0.0999617	2.09991e-51
396	LDL_FC	Free_Cholesterol_in_LDL	UKB metabQTL	0.982409	chr8:9183596	0.717795	chr8:9183358	rs9987289	AFR: 0.5612; ALL: 0.7991; AMR: 0.948; EAS: 1.0; EUR: 0.9856; SAS: 1.0	a	g	0.1269	0.0476	0.005	9.889e-22	-0.0582019	3.50026e-17
396	IDL_PL	Phospholipids_in_IDL	UKB metabQTL	0.968108	chr8:9183596	0.520138	chr8:9183358	rs9987289	AFR: 0.5612; ALL: 0.7991; AMR: 0.948; EAS: 1.0; EUR: 0.9856; SAS: 1.0	a	g	0.1269	0.0476	0.005	9.889e-22	-0.0401737	2.39999e-09
396	M_HDL_P	Concentration_of_Medium_HDL_Particles	UKB metabQTL	0.976174	chr8:9183596	0.838174	chr8:9183358	rs9987289	AFR: 0.5612; ALL: 0.7991; AMR: 0.948; EAS: 1.0; EUR: 0.9856; SAS: 1.0	a	g	0.1269	0.0476	0.005	9.889e-22	-0.0999877	2.90001e-52
396	M_HDL_CE	Cholesteryl_Esters_in_Medium_HDL	UKB metabQTL	0.989564	chr8:9183596	0.932776	chr8:9183358	rs9987289	AFR: 0.5612; ALL: 0.7991; AMR: 0.948; EAS: 1.0; EUR: 0.9856; SAS: 1.0	a	g	0.1269	0.0476	0.005	9.889e-22	-0.102267	1.39991e-54
396	Acetone	Acetone	UKB metabQTL	0.809041	chr8:9183596	0.907053	chr8:9183358	rs9987289	AFR: 0.5612; ALL: 0.7991; AMR: 0.948; EAS: 1.0; EUR: 0.9856; SAS: 1.0	a	g	0.1269	0.0476	0.005	9.889e-22	-0.0313172	1.29999e-05
396	Total_CE	Total_Esterified_Cholesterol	UKB metabQTL	0.995261	chr8:9183596	0.952132	chr8:9183358	rs9987289	AFR: 0.5612; ALL: 0.7991; AMR: 0.948; EAS: 1.0; EUR: 0.9856; SAS: 1.0	a	g	0.1269	0.0476	0.005	9.889e-22	-0.0808767	1.50003e-32
396	IDL_PL_pct	Phospholipids_in_IDL_pct	UKB metabQTL	0.999515	chr8:9183596	0.997131	chr8:9183358	rs9987289	AFR: 0.5612; ALL: 0.7991; AMR: 0.948; EAS: 1.0; EUR: 0.9856; SAS: 1.0	a	g	0.1269	0.0476	0.005	9.889e-22	0.0765124	1.99986e-27
396	XL_HDL_FC_pct	Free_Cholesterol_in_Very_Large_HDL_pct	UKB metabQTL	0.985597	chr8:9183596	0.904001	chr8:9183358	rs9987289	AFR: 0.5612; ALL: 0.7991; AMR: 0.948; EAS: 1.0; EUR: 0.9856; SAS: 1.0	a	g	0.1269	0.0476	0.005	9.889e-22	0.0419597	7.00003e-11
396	S_HDL_PL	Phospholipids_in_Small_HDL	UKB metabQTL	0.984238	chr8:9183596	0.892938	chr8:9183358	rs9987289	AFR: 0.5612; ALL: 0.7991; AMR: 0.948; EAS: 1.0; EUR: 0.9856; SAS: 1.0	a	g	0.1269	0.0476	0.005	9.889e-22	-0.0966375	5.70033e-42
396	Omega_6	Omega-6_Fatty_Acids	UKB metabQTL	0.97047	chr8:9183596	0.672671	chr8:9183358	rs9987289	AFR: 0.5612; ALL: 0.7991; AMR: 0.948; EAS: 1.0; EUR: 0.9856; SAS: 1.0	a	g	0.1269	0.0476	0.005	9.889e-22	-0.0857265	1.69981e-34
396	M_LDL_TG_pct	Triglycerides_in_Medium_LDL_pct	UKB metabQTL	0.995237	chr8:9183596	0.981826	chr8:9183358	rs9987289	AFR: 0.5612; ALL: 0.7991; AMR: 0.948; EAS: 1.0; EUR: 0.9856; SAS: 1.0	a	g	0.1269	0.0476	0.005	9.889e-22	0.0519352	2.39994e-15
396	M_HDL_FC	Free_Cholesterol_in_Medium_HDL	UKB metabQTL	0.982975	chr8:9183596	0.882754	chr8:9183358	rs9987289	AFR: 0.5612; ALL: 0.7991; AMR: 0.948; EAS: 1.0; EUR: 0.9856; SAS: 1.0	a	g	0.1269	0.0476	0.005	9.889e-22	-0.0983623	7.39946e-52
396	L_LDL_TG_pct	Triglycerides_in_Large_LDL_pct	UKB metabQTL	0.99834	chr8:9183596	0.988164	chr8:9183358	rs9987289	AFR: 0.5612; ALL: 0.7991; AMR: 0.948; EAS: 1.0; EUR: 0.9856; SAS: 1.0	a	g	0.1269	0.0476	0.005	9.889e-22	0.0609451	6.4998e-20
396	L_HDL_P	Concentration_of_Large_HDL_Particles	UKB metabQTL	0.984602	chr8:9183596	0.899448	chr8:9183358	rs9987289	AFR: 0.5612; ALL: 0.7991; AMR: 0.948; EAS: 1.0; EUR: 0.9856; SAS: 1.0	a	g	0.1269	0.0476	0.005	9.889e-22	-0.0587713	1.39991e-20
396	Tyr	Tyrosine	UKB metabQTL	0.806977	chr8:9183596	0.839034	chr8:9183358	rs9987289	AFR: 0.5612; ALL: 0.7991; AMR: 0.948; EAS: 1.0; EUR: 0.9856; SAS: 1.0	a	g	0.1269	0.0476	0.005	9.889e-22	0.0291949	4.79999e-05
396	L_LDL_C	Cholesterol_in_Large_LDL	UKB metabQTL	0.96903	chr8:9183596	0.523926	chr8:9183358	rs9987289	AFR: 0.5612; ALL: 0.7991; AMR: 0.948; EAS: 1.0; EUR: 0.9856; SAS: 1.0	a	g	0.1269	0.0476	0.005	9.889e-22	-0.0624386	2.49977e-19
396	IDL_CE	Cholesteryl_Esters_in_IDL	UKB metabQTL	0.986848	chr8:9183596	0.801287	chr8:9183358	rs9987289	AFR: 0.5612; ALL: 0.7991; AMR: 0.948; EAS: 1.0; EUR: 0.9856; SAS: 1.0	a	g	0.1269	0.0476	0.005	9.889e-22	-0.0589236	2.09991e-18
396	S_HDL_CE_pct	Cholesteryl_Esters_in_Small_HDL_pct	UKB metabQTL	0.954923	chr8:9183596	0.983808	chr8:9183358	rs9987289	AFR: 0.5612; ALL: 0.7991; AMR: 0.948; EAS: 1.0; EUR: 0.9856; SAS: 1.0	a	g	0.1269	0.0476	0.005	9.889e-22	-0.0338279	1.2e-07
396	L_LDL_L	Total_Lipids_in_Large_LDL	UKB metabQTL	0.964931	chr8:9183596	0.428432	chr8:9183358	rs9987289	AFR: 0.5612; ALL: 0.7991; AMR: 0.948; EAS: 1.0; EUR: 0.9856; SAS: 1.0	a	g	0.1269	0.0476	0.005	9.889e-22	-0.0594676	1.29987e-17
396	Total_FC	Total_Free_Cholesterol	UKB metabQTL	0.963055	chr8:9183596	0.473022	chr8:9183358	rs9987289	AFR: 0.5612; ALL: 0.7991; AMR: 0.948; EAS: 1.0; EUR: 0.9856; SAS: 1.0	a	g	0.1269	0.0476	0.005	9.889e-22	-0.0672252	2.80027e-22
396	XS_VLDL_PL_pct	Phospholipids_in_Very_Small_VLDL_pct	UKB metabQTL	0.998222	chr8:9183596	0.986908	chr8:9183358	rs9987289	AFR: 0.5612; ALL: 0.7991; AMR: 0.948; EAS: 1.0; EUR: 0.9856; SAS: 1.0	a	g	0.1269	0.0476	0.005	9.889e-22	0.071576	2.70023e-25
396	M_HDL_PL_pct	Phospholipids_in_Medium_HDL_pct	UKB metabQTL	0.998534	chr8:9183596	0.991484	chr8:9183358	rs9987289	AFR: 0.5612; ALL: 0.7991; AMR: 0.948; EAS: 1.0; EUR: 0.9856; SAS: 1.0	a	g	0.1269	0.0476	0.005	9.889e-22	0.0596677	1.80011e-19
396	S_HDL_L	Total_Lipids_in_Small_HDL	UKB metabQTL	0.992565	chr8:9183596	0.949887	chr8:9183358	rs9987289	AFR: 0.5612; ALL: 0.7991; AMR: 0.948; EAS: 1.0; EUR: 0.9856; SAS: 1.0	a	g	0.1269	0.0476	0.005	9.889e-22	-0.0985693	4.40048e-43
396	Cholines	Total_Cholines	UKB metabQTL	0.989772	chr8:9183596	0.915317	chr8:9183358	rs9987289	AFR: 0.5612; ALL: 0.7991; AMR: 0.948; EAS: 1.0; EUR: 0.9856; SAS: 1.0	a	g	0.1269	0.0476	0.005	9.889e-22	-0.0924825	4.10015e-43
396	L_LDL_C_pct	Cholesterol_in_Large_LDL_pct	UKB metabQTL	0.998409	chr8:9183596	0.988238	chr8:9183358	rs9987289	AFR: 0.5612; ALL: 0.7991; AMR: 0.948; EAS: 1.0; EUR: 0.9856; SAS: 1.0	a	g	0.1269	0.0476	0.005	9.889e-22	-0.0687689	9.20026e-24
396	L_VLDL_FC_pct	Free_Cholesterol_in_Large_VLDL_pct	UKB metabQTL	0.971923	chr8:9183596	0.796218	chr8:9183358	rs9987289	AFR: 0.5612; ALL: 0.7991; AMR: 0.948; EAS: 1.0; EUR: 0.9856; SAS: 1.0	a	g	0.1269	0.0476	0.005	9.889e-22	0.0448366	2.5e-10
396	IDL_C_pct	Cholesterol_in_IDL_pct	UKB metabQTL	0.998004	chr8:9183596	0.992717	chr8:9183358	rs9987289	AFR: 0.5612; ALL: 0.7991; AMR: 0.948; EAS: 1.0; EUR: 0.9856; SAS: 1.0	a	g	0.1269	0.0476	0.005	9.889e-22	-0.0679995	2.29985e-24
396	IDL_CE_pct	Cholesteryl_Esters_in_IDL_pct	UKB metabQTL	0.998981	chr8:9183596	0.992916	chr8:9183358	rs9987289	AFR: 0.5612; ALL: 0.7991; AMR: 0.948; EAS: 1.0; EUR: 0.9856; SAS: 1.0	a	g	0.1269	0.0476	0.005	9.889e-22	-0.0707481	1.10002e-25
396	HDL_CE	Cholesteryl_Esters_in_HDL	UKB metabQTL	0.995282	chr8:9183596	0.968311	chr8:9183358	rs9987289	AFR: 0.5612; ALL: 0.7991; AMR: 0.948; EAS: 1.0; EUR: 0.9856; SAS: 1.0	a	g	0.1269	0.0476	0.005	9.889e-22	-0.0939239	3.80014e-49
398	bOHbutyrate	3-Hydroxybutyrate	UKB metabQTL	0.8799	chr8:10787612	0.365783	chr8:10783769	rs10086521	AFR: 0.0762; ALL: 0.463; AMR: 0.4496; EAS: 0.0991; EUR: 0.6111; SAS: 0.4422	t	c	0.4114	0.026	0.0033	5.453e-15	-0.0239149	3.59998e-08
398	XS_VLDL_FC_pct	Free_Cholesterol_in_Very_Small_VLDL_pct	UKB metabQTL	0.902625	chr8:10801137	0.383723	chr8:10783769	rs10086521	AFR: 0.077; ALL: 0.431; AMR: 0.4266; EAS: 0.0904; EUR: 0.5733; SAS: 0.3625	t	c	0.4114	0.026	0.0033	5.453e-15	0.0174838	6.59994e-05
398	S_VLDL_C_pct	Cholesterol_in_Small_VLDL_pct	UKB metabQTL	0.905279	chr8:10801137	0.216242	chr8:10783769	rs10086521	AFR: 0.077; ALL: 0.431; AMR: 0.4266; EAS: 0.0904; EUR: 0.5733; SAS: 0.3625	t	c	0.4114	0.026	0.0033	5.453e-15	0.028098	2.70023e-11
398	M_VLDL_PL_pct	Phospholipids_in_Medium_VLDL_pct	UKB metabQTL	0.82951	chr8:10801137	0.224722	chr8:10783769	rs10086521	AFR: 0.077; ALL: 0.431; AMR: 0.4266; EAS: 0.0904; EUR: 0.5733; SAS: 0.3625	t	c	0.4114	0.026	0.0033	5.453e-15	0.023507	1e-08
398	S_VLDL_TG_pct	Triglycerides_in_Small_VLDL_pct	UKB metabQTL	0.840475	chr8:10801137	0.205033	chr8:10783769	rs10086521	AFR: 0.077; ALL: 0.431; AMR: 0.4266; EAS: 0.0904; EUR: 0.5733; SAS: 0.3625	t	c	0.4114	0.026	0.0033	5.453e-15	-0.027421	6.4003e-11
398	S_VLDL_CE_pct	Cholesteryl_Esters_in_Small_VLDL_pct	UKB metabQTL	0.962877	chr8:10801137	0.290362	chr8:10783769	rs10086521	AFR: 0.077; ALL: 0.431; AMR: 0.4266; EAS: 0.0904; EUR: 0.5733; SAS: 0.3625	t	c	0.4114	0.026	0.0033	5.453e-15	0.0268826	1.29999e-10
401	L_HDL_L	Total_Lipids_in_Large_HDL	UKB metabQTL	0.8877	chr8:14103744	0.132617	chr8:14125920	rs13262285	AFR: 0.0305; ALL: 0.4154; AMR: 0.6574; EAS: 0.3045; EUR: 0.7994; SAS: 0.5519	c	g	0.6781	-0.0228	0.0034	1.284e-11	0.011771	0.00089
401	L_HDL_FC	Free_Cholesterol_in_Large_HDL	UKB metabQTL	0.878875	chr8:14103744	0.132518	chr8:14125920	rs13262285	AFR: 0.0305; ALL: 0.4154; AMR: 0.6574; EAS: 0.3045; EUR: 0.7994; SAS: 0.5519	c	g	0.6781	-0.0228	0.0034	1.284e-11	0.0114043	0.00129999
401	L_HDL_P	Concentration_of_Large_HDL_Particles	UKB metabQTL	0.892656	chr8:14103744	0.133194	chr8:14125920	rs13262285	AFR: 0.0305; ALL: 0.4154; AMR: 0.6574; EAS: 0.3045; EUR: 0.7994; SAS: 0.5519	c	g	0.6781	-0.0228	0.0034	1.284e-11	0.0120889	0.000669993
401	L_HDL_CE	Cholesteryl_Esters_in_Large_HDL	UKB metabQTL	0.90384	chr8:14103744	0.137225	chr8:14125920	rs13262285	AFR: 0.0305; ALL: 0.4154; AMR: 0.6574; EAS: 0.3045; EUR: 0.7994; SAS: 0.5519	c	g	0.6781	-0.0228	0.0034	1.284e-11	0.0122639	0.0005
401	L_HDL_PL	Phospholipids_in_Large_HDL	UKB metabQTL	0.870202	chr8:14103744	0.130361	chr8:14125920	rs13262285	AFR: 0.0305; ALL: 0.4154; AMR: 0.6574; EAS: 0.3045; EUR: 0.7994; SAS: 0.5519	c	g	0.6781	-0.0228	0.0034	1.284e-11	0.0113952	0.00140001
401	L_HDL_C	Cholesterol_in_Large_HDL	UKB metabQTL	0.900962	chr8:14103744	0.136399	chr8:14125920	rs13262285	AFR: 0.0305; ALL: 0.4154; AMR: 0.6574; EAS: 0.3045; EUR: 0.7994; SAS: 0.5519	c	g	0.6781	-0.0228	0.0034	1.284e-11	0.0120892	0.00064
401	HDL_size	Average_Diameter_for_HDL_Particles	UKB metabQTL	0.878836	chr8:14103744	0.126131	chr8:14125920	rs13262285	AFR: 0.0305; ALL: 0.4154; AMR: 0.6574; EAS: 0.3045; EUR: 0.7994; SAS: 0.5519	c	g	0.6781	-0.0228	0.0034	1.284e-11	0.0121601	0.000700003
403	M_LDL_P	Concentration_of_Medium_LDL_Particles	UKB metabQTL	0.938157	chr8:19830921	0.884862	chr8:19833156	rs80073370	ALL: 0.1205; AMR: 0.3859; EUR: 0.5914; SAS: 0.1019	a	t	0.9258	0.0549	0.0065	3.411e-17	0.0532342	4.60045e-13
403	M_LDL_TG	Triglycerides_in_Medium_LDL	UKB metabQTL	0.994387	chr8:19830921	0.999687	chr8:19833156	rs80073370	ALL: 0.1205; AMR: 0.3859; EUR: 0.5914; SAS: 0.1019	a	t	0.9258	0.0549	0.0065	3.411e-17	0.138692	2.80027e-82
403	LDL_P	Phospholipids_in_LDL	UKB metabQTL	0.969408	chr8:19830921	0.871219	chr8:19833156	rs80073370	ALL: 0.1205; AMR: 0.3859; EUR: 0.5914; SAS: 0.1019	a	t	0.9258	0.0549	0.0065	3.411e-17	0.0399287	4.49997e-08
403	S_LDL_P	Concentration_of_Small_LDL_Particles	UKB metabQTL	0.989896	chr8:19830921	0.984917	chr8:19833156	rs80073370	ALL: 0.1205; AMR: 0.3859; EUR: 0.5914; SAS: 0.1019	a	t	0.9258	0.0549	0.0065	3.411e-17	0.0657244	3.40017e-19
403	XS_VLDL_FC_pct	Free_Cholesterol_in_Very_Small_VLDL_pct	UKB metabQTL	0.960596	chr8:19830921	0.468872	chr8:19833156	rs80073370	ALL: 0.1205; AMR: 0.3859; EUR: 0.5914; SAS: 0.1019	a	t	0.9258	0.0549	0.0065	3.411e-17	-0.0849305	1.9002e-30
403	VLDL_CE	Cholesteryl_Esters_in_VLDL	UKB metabQTL	0.98408	chr8:19830921	0.996302	chr8:19833156	rs80073370	ALL: 0.1205; AMR: 0.3859; EUR: 0.5914; SAS: 0.1019	a	t	0.9258	0.0549	0.0065	3.411e-17	0.0941659	8.49963e-38
403	XS_VLDL_FC	Free_Cholesterol_in_Very_Small_VLDL	UKB metabQTL	0.967016	chr8:19830921	0.505196	chr8:19833156	rs80073370	ALL: 0.1205; AMR: 0.3859; EUR: 0.5914; SAS: 0.1019	a	t	0.9258	0.0549	0.0065	3.411e-17	0.0523786	2.39994e-13
403	Total_FA	Total_Fatty_Acids	UKB metabQTL	0.915438	chr8:19830921	0.94704	chr8:19833156	rs80073370	ALL: 0.1205; AMR: 0.3859; EUR: 0.5914; SAS: 0.1019	a	t	0.9258	0.0549	0.0065	3.411e-17	0.0910985	6.4998e-36
403	XL_HDL_TG	Triglycerides_in_Very_Large_HDL	UKB metabQTL	0.993548	chr8:19830921	0.984772	chr8:19833156	rs80073370	ALL: 0.1205; AMR: 0.3859; EUR: 0.5914; SAS: 0.1019	a	t	0.9258	0.0549	0.0065	3.411e-17	0.139176	5.00035e-84
403	S_VLDL_PL	Phospholipids_in_Small_VLDL	UKB metabQTL	0.996456	chr8:19830921	0.999904	chr8:19833156	rs80073370	ALL: 0.1205; AMR: 0.3859; EUR: 0.5914; SAS: 0.1019	a	t	0.9258	0.0549	0.0065	3.411e-17	0.114143	1.20005e-54
403	M_VLDL_P	Concentration_of_Medium_VLDL_Particles	UKB metabQTL	0.982015	chr8:19830921	0.999098	chr8:19833156	rs80073370	ALL: 0.1205; AMR: 0.3859; EUR: 0.5914; SAS: 0.1019	a	t	0.9258	0.0549	0.0065	3.411e-17	0.114456	1.20005e-54
403	LA_pct	Linoleic_Acid_pct	UKB metabQTL	0.988854	chr8:19848080	0.346443	chr8:19833156	rs80073370	AFR: 0.023; ALL: 0.1812; AMR: 0.4281; EUR: 0.5995; SAS: 0.1007	a	t	0.9258	0.0549	0.0065	3.411e-17	-0.069632	3.69999e-22
403	S_VLDL_P	Concentration_of_Small_VLDL_Particles	UKB metabQTL	0.977448	chr8:19830921	0.998958	chr8:19833156	rs80073370	ALL: 0.1205; AMR: 0.3859; EUR: 0.5914; SAS: 0.1019	a	t	0.9258	0.0549	0.0065	3.411e-17	0.170249	1.09901e-121
403	L_VLDL_PL_pct	Phospholipids_in_Large_VLDL_pct	UKB metabQTL	0.962862	chr8:19830921	0.997924	chr8:19833156	rs80073370	ALL: 0.1205; AMR: 0.3859; EUR: 0.5914; SAS: 0.1019	a	t	0.9258	0.0549	0.0065	3.411e-17	0.154936	2.69774e-105
403	Omega_3	Omega-3_Fatty_Acids	UKB metabQTL	0.992427	chr8:19830921	0.276843	chr8:19833156	rs80073370	ALL: 0.1205; AMR: 0.3859; EUR: 0.5914; SAS: 0.1019	a	t	0.9258	0.0549	0.0065	3.411e-17	0.0366916	1.6e-07
403	M_VLDL_C	Cholesterol_in_Medium_VLDL	UKB metabQTL	0.927843	chr8:19830921	0.684703	chr8:19833156	rs80073370	ALL: 0.1205; AMR: 0.3859; EUR: 0.5914; SAS: 0.1019	a	t	0.9258	0.0549	0.0065	3.411e-17	0.0300391	3.2e-05
403	VLDL_C	VLDL_Cholesterol	UKB metabQTL	0.984175	chr8:19830921	0.99929	chr8:19833156	rs80073370	ALL: 0.1205; AMR: 0.3859; EUR: 0.5914; SAS: 0.1019	a	t	0.9258	0.0549	0.0065	3.411e-17	0.117689	6.70039e-58
403	L_LDL_PL_pct	Phospholipids_in_Large_LDL_pct	UKB metabQTL	0.997048	chr8:19830921	0.993095	chr8:19833156	rs80073370	ALL: 0.1205; AMR: 0.3859; EUR: 0.5914; SAS: 0.1019	a	t	0.9258	0.0549	0.0065	3.411e-17	-0.0694622	1.59993e-20
403	Creatinine	Creatinine	UKB metabQTL	0.806528	chr8:19843171	0.37316	chr8:19833156	rs80073370	AFR: 0.0122; ALL: 0.1442; AMR: 0.4235; EUR: 0.5999; SAS: 0.1007	a	t	0.9258	0.0549	0.0065	3.411e-17	0.0264918	4.30002e-05
403	M_LDL_L	Total_Lipids_in_Medium_LDL	UKB metabQTL	0.94281	chr8:19830921	0.763018	chr8:19833156	rs80073370	ALL: 0.1205; AMR: 0.3859; EUR: 0.5914; SAS: 0.1019	a	t	0.9258	0.0549	0.0065	3.411e-17	0.0331668	6.80002e-06
403	XS_VLDL_L	Total_Lipids_in_Very_Small_VLDL	UKB metabQTL	0.984402	chr8:19830921	0.650752	chr8:19833156	rs80073370	ALL: 0.1205; AMR: 0.3859; EUR: 0.5914; SAS: 0.1019	a	t	0.9258	0.0549	0.0065	3.411e-17	0.068881	6.20012e-22
403	L_HDL_TG	Triglycerides_in_Large_HDL	UKB metabQTL	0.992769	chr8:19848080	0.269364	chr8:19833156	rs80073370	AFR: 0.023; ALL: 0.1812; AMR: 0.4281; EUR: 0.5995; SAS: 0.1007	a	t	0.9258	0.0549	0.0065	3.411e-17	0.0915568	3.19963e-39
403	Omega_6_by_Omega_3	Omega6_by_Omega3	UKB metabQTL	0.96531	chr8:19848080	0.300741	chr8:19833156	rs80073370	AFR: 0.023; ALL: 0.1812; AMR: 0.4281; EUR: 0.5995; SAS: 0.1007	a	t	0.9258	0.0549	0.0065	3.411e-17	-0.0295954	2.5e-05
403	XL_HDL_C_pct	Cholesterol_in_Very_Large_HDL_pct	UKB metabQTL	0.985408	chr8:19848080	0.357386	chr8:19833156	rs80073370	AFR: 0.023; ALL: 0.1812; AMR: 0.4281; EUR: 0.5995; SAS: 0.1007	a	t	0.9258	0.0549	0.0065	3.411e-17	-0.0316627	4.60002e-06
403	IDL_PL_pct	Phospholipids_in_IDL_pct	UKB metabQTL	0.985956	chr8:19830921	0.999586	chr8:19833156	rs80073370	ALL: 0.1205; AMR: 0.3859; EUR: 0.5914; SAS: 0.1019	a	t	0.9258	0.0549	0.0065	3.411e-17	0.136701	1.69981e-76
403	IDL_TG	Triglycerides_in_IDL	UKB metabQTL	0.996657	chr8:19830921	0.958758	chr8:19833156	rs80073370	ALL: 0.1205; AMR: 0.3859; EUR: 0.5914; SAS: 0.1019	a	t	0.9258	0.0549	0.0065	3.411e-17	0.125857	4.20049e-69
403	IDL_CE_pct	Cholesteryl_Esters_in_IDL_pct	UKB metabQTL	0.965399	chr8:19830921	0.997131	chr8:19833156	rs80073370	ALL: 0.1205; AMR: 0.3859; EUR: 0.5914; SAS: 0.1019	a	t	0.9258	0.0549	0.0065	3.411e-17	-0.165582	3.39625e-117
403	S_VLDL_C	Cholesterol_in_Small_VLDL	UKB metabQTL	0.996559	chr8:19830921	0.99945	chr8:19833156	rs80073370	ALL: 0.1205; AMR: 0.3859; EUR: 0.5914; SAS: 0.1019	a	t	0.9258	0.0549	0.0065	3.411e-17	0.100031	1.39991e-42
403	S_VLDL_CE	Cholesteryl_Esters_in_Small_VLDL	UKB metabQTL	0.996914	chr8:19830921	0.999862	chr8:19833156	rs80073370	ALL: 0.1205; AMR: 0.3859; EUR: 0.5914; SAS: 0.1019	a	t	0.9258	0.0549	0.0065	3.411e-17	0.114248	3.19963e-55
403	M_VLDL_FC	Free_Cholesterol_in_Medium_VLDL	UKB metabQTL	0.975958	chr8:19830921	0.996659	chr8:19833156	rs80073370	ALL: 0.1205; AMR: 0.3859; EUR: 0.5914; SAS: 0.1019	a	t	0.9258	0.0549	0.0065	3.411e-17	0.0851976	3.69999e-31
403	XS_VLDL_PL	Phospholipids_in_Very_Small_VLDL	UKB metabQTL	0.98853	chr8:19830921	0.839047	chr8:19833156	rs80073370	ALL: 0.1205; AMR: 0.3859; EUR: 0.5914; SAS: 0.1019	a	t	0.9258	0.0549	0.0065	3.411e-17	0.0861634	4.49987e-33
403	M_LDL_CE	Cholesteryl_Esters_in_Medium_LDL	UKB metabQTL	0.964788	chr8:19830921	0.912969	chr8:19833156	rs80073370	ALL: 0.1205; AMR: 0.3859; EUR: 0.5914; SAS: 0.1019	a	t	0.9258	0.0549	0.0065	3.411e-17	0.0506208	7.8001e-12
403	L_LDL_TG	Triglycerides_in_Large_LDL	UKB metabQTL	0.937726	chr8:19830921	0.949784	chr8:19833156	rs80073370	ALL: 0.1205; AMR: 0.3859; EUR: 0.5914; SAS: 0.1019	a	t	0.9258	0.0549	0.0065	3.411e-17	0.106326	3.90032e-49
403	S_VLDL_L	Total_Lipids_in_Small_VLDL	UKB metabQTL	0.990814	chr8:19830921	0.99965	chr8:19833156	rs80073370	ALL: 0.1205; AMR: 0.3859; EUR: 0.5914; SAS: 0.1019	a	t	0.9258	0.0549	0.0065	3.411e-17	0.16107	1.90108e-108
403	L_LDL_CE_pct	Cholesteryl_Esters_in_Large_LDL_pct	UKB metabQTL	0.996282	chr8:19830921	0.999253	chr8:19833156	rs80073370	ALL: 0.1205; AMR: 0.3859; EUR: 0.5914; SAS: 0.1019	a	t	0.9258	0.0549	0.0065	3.411e-17	0.0560449	5.90065e-14
403	VLDL_P	Concentration_of_VLDL_Particles	UKB metabQTL	0.986828	chr8:19830921	0.999411	chr8:19833156	rs80073370	ALL: 0.1205; AMR: 0.3859; EUR: 0.5914; SAS: 0.1019	a	t	0.9258	0.0549	0.0065	3.411e-17	0.139632	1.69981e-81
403	Omega_6_pct	Omega6_pct	UKB metabQTL	0.913748	chr8:19830921	0.979689	chr8:19833156	rs80073370	ALL: 0.1205; AMR: 0.3859; EUR: 0.5914; SAS: 0.1019	a	t	0.9258	0.0549	0.0065	3.411e-17	-0.134741	3.29989e-78
403	XL_HDL_CE_pct	Cholesteryl_Esters_in_Very_Large_HDL_pct	UKB metabQTL	0.987327	chr8:19830921	0.834212	chr8:19833156	rs80073370	ALL: 0.1205; AMR: 0.3859; EUR: 0.5914; SAS: 0.1019	a	t	0.9258	0.0549	0.0065	3.411e-17	-0.126385	1.20005e-66
403	XS_VLDL_TG	Triglycerides_in_Very_Small_VLDL	UKB metabQTL	0.987192	chr8:19830921	0.999547	chr8:19833156	rs80073370	ALL: 0.1205; AMR: 0.3859; EUR: 0.5914; SAS: 0.1019	a	t	0.9258	0.0549	0.0065	3.411e-17	0.173141	4.89779e-128
403	PUFA	Polyunsaturated_Fatty_Acids	UKB metabQTL	0.943972	chr8:19830921	0.51744	chr8:19833156	rs80073370	ALL: 0.1205; AMR: 0.3859; EUR: 0.5914; SAS: 0.1019	a	t	0.9258	0.0549	0.0065	3.411e-17	0.033229	5.19996e-06
403	ApoB	Apolipoprotein_B	UKB metabQTL	0.956942	chr8:19830921	0.80082	chr8:19833156	rs80073370	ALL: 0.1205; AMR: 0.3859; EUR: 0.5914; SAS: 0.1019	a	t	0.9258	0.0549	0.0065	3.411e-17	0.0382785	1.5e-07
403	S_VLDL_FC	Free_Cholesterol_in_Small_VLDL	UKB metabQTL	0.990568	chr8:19830921	0.991685	chr8:19833156	rs80073370	ALL: 0.1205; AMR: 0.3859; EUR: 0.5914; SAS: 0.1019	a	t	0.9258	0.0549	0.0065	3.411e-17	0.072651	3.59998e-23
403	Total_L	Total_Lipids_in_Lipoprotein_Particles	UKB metabQTL	0.911307	chr8:19830921	0.431576	chr8:19833156	rs80073370	ALL: 0.1205; AMR: 0.3859; EUR: 0.5914; SAS: 0.1019	a	t	0.9258	0.0549	0.0065	3.411e-17	0.0295337	5.89997e-05
403	S_LDL_CE	Cholesteryl_Esters_in_Small_LDL	UKB metabQTL	0.96306	chr8:19830921	0.937069	chr8:19833156	rs80073370	ALL: 0.1205; AMR: 0.3859; EUR: 0.5914; SAS: 0.1019	a	t	0.9258	0.0549	0.0065	3.411e-17	0.0512432	4.40048e-12
403	M_VLDL_PL	Phospholipids_in_Medium_VLDL	UKB metabQTL	0.98784	chr8:19830921	0.999443	chr8:19833156	rs80073370	ALL: 0.1205; AMR: 0.3859; EUR: 0.5914; SAS: 0.1019	a	t	0.9258	0.0549	0.0065	3.411e-17	0.107894	9.20026e-49
403	M_VLDL_L	Total_Lipids_in_Medium_VLDL	UKB metabQTL	0.886216	chr8:19830921	0.992728	chr8:19833156	rs80073370	ALL: 0.1205; AMR: 0.3859; EUR: 0.5914; SAS: 0.1019	a	t	0.9258	0.0549	0.0065	3.411e-17	0.137369	1.9002e-78
403	LDL_TG	Triglycerides_in_LDL	UKB metabQTL	0.996245	chr8:19830921	0.995979	chr8:19833156	rs80073370	ALL: 0.1205; AMR: 0.3859; EUR: 0.5914; SAS: 0.1019	a	t	0.9258	0.0549	0.0065	3.411e-17	0.124877	7.00003e-67
403	XS_VLDL_P	Concentration_of_Very_Small_VLDL_Particles	UKB metabQTL	0.98528	chr8:19830921	0.637822	chr8:19833156	rs80073370	ALL: 0.1205; AMR: 0.3859; EUR: 0.5914; SAS: 0.1019	a	t	0.9258	0.0549	0.0065	3.411e-17	0.0620115	5.00035e-18
406	L_LDL_C_pct	Cholesterol_in_Large_LDL_pct	UKB metabQTL	0.975712	chr8:25464670	0.999222	chr8:25464670	rs73221948	1	t	g	0.2663	0.0334	0.0036	6.822e-21	-0.0201366	2e-05
406	M_LDL_TG_pct	Triglycerides_in_Medium_LDL_pct	UKB metabQTL	0.986027	chr8:25464670	0.999779	chr8:25464670	rs73221948	1	t	g	0.2663	0.0334	0.0036	6.822e-21	0.0210617	3.59998e-06
406	S_HDL_TG_pct	Triglycerides_in_Small_HDL_pct	UKB metabQTL	0.884512	chr8:25464670	0.999876	chr8:25464670	rs73221948	1	t	g	0.2663	0.0334	0.0036	6.822e-21	0.0183768	4.20001e-05
406	XS_VLDL_C_pct	Cholesterol_in_Very_Small_VLDL_pct	UKB metabQTL	0.983742	chr8:25464670	0.997501	chr8:25464670	rs73221948	1	t	g	0.2663	0.0334	0.0036	6.822e-21	-0.0199965	7.00003e-06
406	L_VLDL_CE_pct	Cholesteryl_Esters_in_Large_VLDL_pct	UKB metabQTL	0.929409	chr8:25464670	0.944376	chr8:25464670	rs73221948	1	t	g	0.2663	0.0334	0.0036	6.822e-21	-0.0185718	3.09999e-05
406	L_LDL_FC_pct	Free_Cholesterol_in_Large_LDL_pct	UKB metabQTL	0.90713	chr8:25464670	0.996185	chr8:25464670	rs73221948	1	t	g	0.2663	0.0334	0.0036	6.822e-21	-0.0181568	5.19996e-05
406	M_VLDL_CE_pct	Cholesteryl_Esters_in_Medium_VLDL_pct	UKB metabQTL	0.973429	chr8:25464670	0.993301	chr8:25464670	rs73221948	1	t	g	0.2663	0.0334	0.0036	6.822e-21	-0.019264	1.29999e-05
406	S_VLDL_TG_pct	Triglycerides_in_Small_VLDL_pct	UKB metabQTL	0.989014	chr8:25464670	0.997085	chr8:25464670	rs73221948	1	t	g	0.2663	0.0334	0.0036	6.822e-21	0.0208044	4.09996e-06
406	S_HDL_C_pct	Cholesterol_in_Small_HDL_pct	UKB metabQTL	0.975353	chr8:25464670	0.999973	chr8:25464670	rs73221948	1	t	g	0.2663	0.0334	0.0036	6.822e-21	-0.0204135	2.69998e-05
406	M_VLDL_TG_pct	Triglycerides_in_Medium_VLDL_pct	UKB metabQTL	0.971587	chr8:25464670	0.984912	chr8:25464670	rs73221948	1	t	g	0.2663	0.0334	0.0036	6.822e-21	0.0193266	1.2e-05
406	S_VLDL_PL_pct	Phospholipids_in_Small_VLDL_pct	UKB metabQTL	0.993228	chr8:25464670	0.999387	chr8:25464670	rs73221948	1	t	g	0.2663	0.0334	0.0036	6.822e-21	-0.0210397	3.69999e-06
406	XS_VLDL_CE_pct	Cholesteryl_Esters_in_Very_Small_VLDL_pct	UKB metabQTL	0.967713	chr8:25464670	0.99739	chr8:25464670	rs73221948	1	t	g	0.2663	0.0334	0.0036	6.822e-21	-0.0191809	1.5e-05
406	L_HDL_CE_pct	Cholesteryl_Esters_in_Large_HDL_pct	UKB metabQTL	0.928453	chr8:25464670	0.999787	chr8:25464670	rs73221948	1	t	g	0.2663	0.0334	0.0036	6.822e-21	-0.018504	7.39997e-05
406	S_VLDL_C_pct	Cholesterol_in_Small_VLDL_pct	UKB metabQTL	0.977954	chr8:25464670	0.993543	chr8:25464670	rs73221948	1	t	g	0.2663	0.0334	0.0036	6.822e-21	-0.02019	8.19993e-06
406	M_VLDL_C_pct	Cholesterol_in_Medium_VLDL_pct	UKB metabQTL	0.979214	chr8:25464670	0.99135	chr8:25464670	rs73221948	1	t	g	0.2663	0.0334	0.0036	6.822e-21	-0.0195837	9.20005e-06
406	L_LDL_TG_pct	Triglycerides_in_Large_LDL_pct	UKB metabQTL	0.982041	chr8:25464670	0.999702	chr8:25464670	rs73221948	1	t	g	0.2663	0.0334	0.0036	6.822e-21	0.0206592	5.60003e-06
406	XL_VLDL_TG_pct	Triglycerides_in_Very_Large_VLDL_pct	UKB metabQTL	0.964155	chr8:25464670	0.974704	chr8:25464670	rs73221948	1	t	g	0.2663	0.0334	0.0036	6.822e-21	0.0195923	1.89998e-05
406	M_HDL_PL_pct	Phospholipids_in_Medium_HDL_pct	UKB metabQTL	0.960266	chr8:25464670	0.999228	chr8:25464670	rs73221948	1	t	g	0.2663	0.0334	0.0036	6.822e-21	0.0190396	3.29997e-05
406	L_HDL_C_pct	Cholesterol_in_Large_HDL_pct	UKB metabQTL	0.926821	chr8:25464670	0.999653	chr8:25464670	rs73221948	1	t	g	0.2663	0.0334	0.0036	6.822e-21	-0.0182035	6.19998e-05
406	S_LDL_TG_pct	Triglycerides_in_Small_LDL_pct	UKB metabQTL	0.996681	chr8:25464670	0.999835	chr8:25464670	rs73221948	1	t	g	0.2663	0.0334	0.0036	6.822e-21	0.0221673	2e-06
406	XL_VLDL_C_pct	Cholesterol_in_Very_Large_VLDL_pct	UKB metabQTL	0.985214	chr8:25464670	0.985793	chr8:25464670	rs73221948	1	t	g	0.2663	0.0334	0.0036	6.822e-21	-0.0203574	8.99995e-06
406	S_VLDL_FC_pct	Free_Cholesterol_in_Small_VLDL_pct	UKB metabQTL	0.994479	chr8:25464670	0.999246	chr8:25464670	rs73221948	1	t	g	0.2663	0.0334	0.0036	6.822e-21	-0.021205	2.99999e-06
406	S_LDL_FC_pct	Free_Cholesterol_in_Small_LDL_pct	UKB metabQTL	0.938491	chr8:25464670	0.999884	chr8:25464670	rs73221948	1	t	g	0.2663	0.0334	0.0036	6.822e-21	-0.0194977	4.20001e-05
406	M_HDL_C_pct	Cholesterol_in_Medium_HDL_pct	UKB metabQTL	0.96483	chr8:25464670	0.999888	chr8:25464670	rs73221948	1	t	g	0.2663	0.0334	0.0036	6.822e-21	-0.0193104	2.90001e-05
406	Val	Valine	UKB metabQTL	0.894332	chr8:25464670	0.999361	chr8:25464670	rs73221948	1	t	g	0.2663	0.0334	0.0036	6.822e-21	0.0183614	6.59994e-05
406	XL_VLDL_CE_pct	Cholesteryl_Esters_in_Very_Large_VLDL_pct	UKB metabQTL	0.986699	chr8:25464670	0.986773	chr8:25464670	rs73221948	1	t	g	0.2663	0.0334	0.0036	6.822e-21	-0.0204975	8.60003e-06
406	IDL_TG_pct	Triglycerides_in_IDL_pct	UKB metabQTL	0.975887	chr8:25464670	0.999442	chr8:25464670	rs73221948	1	t	g	0.2663	0.0334	0.0036	6.822e-21	0.0200477	8.9e-06
406	M_LDL_FC_pct	Free_Cholesterol_in_Medium_LDL_pct	UKB metabQTL	0.90709	chr8:25464670	0.99942	chr8:25464670	rs73221948	1	t	g	0.2663	0.0334	0.0036	6.822e-21	-0.0184927	7.39997e-05
406	M_VLDL_FC_pct	Free_Cholesterol_in_Medium_VLDL_pct	UKB metabQTL	0.968329	chr8:25464670	0.975533	chr8:25464670	rs73221948	1	t	g	0.2663	0.0334	0.0036	6.822e-21	-0.0193632	1.2e-05
406	M_HDL_CE_pct	Cholesteryl_Esters_in_Medium_HDL_pct	UKB metabQTL	0.922541	chr8:25464670	0.999925	chr8:25464670	rs73221948	1	t	g	0.2663	0.0334	0.0036	6.822e-21	-0.0188719	7.90005e-05
406	XS_VLDL_FC_pct	Free_Cholesterol_in_Very_Small_VLDL_pct	UKB metabQTL	0.972777	chr8:25464670	0.994076	chr8:25464670	rs73221948	1	t	g	0.2663	0.0334	0.0036	6.822e-21	-0.0203619	1e-05
406	XS_VLDL_TG_pct	Triglycerides_in_Very_Small_VLDL_pct	UKB metabQTL	0.979673	chr8:25464670	0.995995	chr8:25464670	rs73221948	1	t	g	0.2663	0.0334	0.0036	6.822e-21	0.0197896	1.09999e-05
417	L_HDL_CE_pct	Cholesteryl_Esters_in_Large_HDL_pct	UKB metabQTL	0.946054	chr8:72407374	0.185921	chr8:72419498	rs10096191	AFR: 0.3391; ALL: 0.8025; AMR: 0.8841; EAS: 0.8632; EUR: 0.9649; SAS: 0.8989	t	g	0.9118	-0.037	0.0054	6.552e-12	0.0314358	9.80009e-06
417	TG_by_PG	Triglycerides_by_Phosphoglycerides	UKB metabQTL	0.965694	chr8:72419498	0.234521	chr8:72419498	rs10096191	1	t	g	0.9118	-0.037	0.0054	6.552e-12	-0.0334502	5.99998e-07
417	L_VLDL_FC	Free_Cholesterol_in_Large_VLDL	UKB metabQTL	0.935067	chr8:72419498	0.259475	chr8:72419498	rs10096191	1	t	g	0.9118	-0.037	0.0054	6.552e-12	-0.0315818	5.30005e-06
417	L_HDL_TG_pct	Triglycerides_in_Large_HDL_pct	UKB metabQTL	0.956376	chr8:72419498	0.197227	chr8:72419498	rs10096191	1	t	g	0.9118	-0.037	0.0054	6.552e-12	-0.0324527	6.19998e-06
417	XL_VLDL_PL	Phospholipids_in_Very_Large_VLDL	UKB metabQTL	0.942457	chr8:72419498	0.251723	chr8:72419498	rs10096191	1	t	g	0.9118	-0.037	0.0054	6.552e-12	-0.0318778	3.59998e-06
417	XL_VLDL_CE_pct	Cholesteryl_Esters_in_Very_Large_VLDL_pct	UKB metabQTL	0.962579	chr8:72419498	0.225509	chr8:72419498	rs10096191	1	t	g	0.9118	-0.037	0.0054	6.552e-12	0.0335487	2.5e-06
417	S_HDL_TG	Triglycerides_in_Small_HDL	UKB metabQTL	0.97035	chr8:72419498	0.247887	chr8:72419498	rs10096191	1	t	g	0.9118	-0.037	0.0054	6.552e-12	-0.0361503	5e-07
417	XL_VLDL_FC	Free_Cholesterol_in_Very_Large_VLDL	UKB metabQTL	0.9281	chr8:72419498	0.250156	chr8:72419498	rs10096191	1	t	g	0.9118	-0.037	0.0054	6.552e-12	-0.0312775	5.30005e-06
417	L_HDL_C	Cholesterol_in_Large_HDL	UKB metabQTL	0.948723	chr8:72407374	0.263432	chr8:72419498	rs10096191	AFR: 0.3391; ALL: 0.8025; AMR: 0.8841; EAS: 0.8632; EUR: 0.9649; SAS: 0.8989	t	g	0.9118	-0.037	0.0054	6.552e-12	0.0289756	9.69996e-06
417	XXL_VLDL_CE	Cholesteryl_Esters_in_Chylomicrons_and_Extremely_Large_VLDL	UKB metabQTL	0.898387	chr8:72419498	0.238244	chr8:72419498	rs10096191	1	t	g	0.9118	-0.037	0.0054	6.552e-12	-0.0301502	9.29994e-06
417	VLDL_TG	Triglycerides_in_VLDL	UKB metabQTL	0.959246	chr8:72419498	0.264857	chr8:72419498	rs10096191	1	t	g	0.9118	-0.037	0.0054	6.552e-12	-0.0333405	1.5e-06
417	XL_HDL_PL	Phospholipids_in_Very_Large_HDL	UKB metabQTL	0.94622	chr8:72407374	0.250017	chr8:72419498	rs10096191	AFR: 0.3391; ALL: 0.8025; AMR: 0.8841; EAS: 0.8632; EUR: 0.9649; SAS: 0.8989	t	g	0.9118	-0.037	0.0054	6.552e-12	0.0294474	2.30001e-05
417	M_VLDL_C_pct	Cholesterol_in_Medium_VLDL_pct	UKB metabQTL	0.947043	chr8:72419498	0.217377	chr8:72419498	rs10096191	1	t	g	0.9118	-0.037	0.0054	6.552e-12	0.0317258	5e-06
417	L_HDL_P	Concentration_of_Large_HDL_Particles	UKB metabQTL	0.896913	chr8:72407374	0.263941	chr8:72419498	rs10096191	AFR: 0.3391; ALL: 0.8025; AMR: 0.8841; EAS: 0.8632; EUR: 0.9649; SAS: 0.8989	t	g	0.9118	-0.037	0.0054	6.552e-12	0.0263184	4.90004e-05
417	XL_HDL_C	Cholesterol_in_Very_Large_HDL	UKB metabQTL	0.96142	chr8:72407374	0.27826	chr8:72419498	rs10096191	AFR: 0.3391; ALL: 0.8025; AMR: 0.8841; EAS: 0.8632; EUR: 0.9649; SAS: 0.8989	t	g	0.9118	-0.037	0.0054	6.552e-12	0.0308868	5.19996e-06
417	XL_HDL_P	Concentration_of_Very_Large_HDL_Particles	UKB metabQTL	0.890808	chr8:72407374	0.278656	chr8:72419498	rs10096191	AFR: 0.3391; ALL: 0.8025; AMR: 0.8841; EAS: 0.8632; EUR: 0.9649; SAS: 0.8989	t	g	0.9118	-0.037	0.0054	6.552e-12	0.0268292	7.49998e-05
417	XL_HDL_L	Total_Lipids_in_Very_Large_HDL	UKB metabQTL	0.948447	chr8:72407374	0.262679	chr8:72419498	rs10096191	AFR: 0.3391; ALL: 0.8025; AMR: 0.8841; EAS: 0.8632; EUR: 0.9649; SAS: 0.8989	t	g	0.9118	-0.037	0.0054	6.552e-12	0.0295069	1.6e-05
417	XL_HDL_FC	Free_Cholesterol_in_Very_Large_HDL	UKB metabQTL	0.934992	chr8:72407374	0.265148	chr8:72419498	rs10096191	AFR: 0.3391; ALL: 0.8025; AMR: 0.8841; EAS: 0.8632; EUR: 0.9649; SAS: 0.8989	t	g	0.9118	-0.037	0.0054	6.552e-12	0.0296596	1.89998e-05
417	HDL_size	Average_Diameter_for_HDL_Particles	UKB metabQTL	0.925873	chr8:72407374	0.243162	chr8:72419498	rs10096191	AFR: 0.3391; ALL: 0.8025; AMR: 0.8841; EAS: 0.8632; EUR: 0.9649; SAS: 0.8989	t	g	0.9118	-0.037	0.0054	6.552e-12	0.0279075	3.29997e-05
417	L_HDL_FC	Free_Cholesterol_in_Large_HDL	UKB metabQTL	0.920553	chr8:72407374	0.254151	chr8:72419498	rs10096191	AFR: 0.3391; ALL: 0.8025; AMR: 0.8841; EAS: 0.8632; EUR: 0.9649; SAS: 0.8989	t	g	0.9118	-0.037	0.0054	6.552e-12	0.0271495	3.89996e-05
417	M_HDL_C_pct	Cholesterol_in_Medium_HDL_pct	UKB metabQTL	0.91619	chr8:72407374	0.20005	chr8:72419498	rs10096191	AFR: 0.3391; ALL: 0.8025; AMR: 0.8841; EAS: 0.8632; EUR: 0.9649; SAS: 0.8989	t	g	0.9118	-0.037	0.0054	6.552e-12	0.0298281	1.6e-05
417	M_VLDL_CE_pct	Cholesteryl_Esters_in_Medium_VLDL_pct	UKB metabQTL	0.957447	chr8:72419498	0.215675	chr8:72419498	rs10096191	1	t	g	0.9118	-0.037	0.0054	6.552e-12	0.0330601	1.7e-06
417	L_HDL_L	Total_Lipids_in_Large_HDL	UKB metabQTL	0.898471	chr8:72407374	0.26608	chr8:72419498	rs10096191	AFR: 0.3391; ALL: 0.8025; AMR: 0.8841; EAS: 0.8632; EUR: 0.9649; SAS: 0.8989	t	g	0.9118	-0.037	0.0054	6.552e-12	0.0264453	5.39995e-05
417	L_HDL_C_pct	Cholesterol_in_Large_HDL_pct	UKB metabQTL	0.963153	chr8:72407374	0.199091	chr8:72419498	rs10096191	AFR: 0.3391; ALL: 0.8025; AMR: 0.8841; EAS: 0.8632; EUR: 0.9649; SAS: 0.8989	t	g	0.9118	-0.037	0.0054	6.552e-12	0.0327356	2.69998e-06
417	XL_VLDL_C_pct	Cholesterol_in_Very_Large_VLDL_pct	UKB metabQTL	0.964927	chr8:72419498	0.236541	chr8:72419498	rs10096191	1	t	g	0.9118	-0.037	0.0054	6.552e-12	0.0338495	1.89998e-06
417	L_HDL_CE	Cholesteryl_Esters_in_Large_HDL	UKB metabQTL	0.952726	chr8:72407374	0.26454	chr8:72419498	rs10096191	AFR: 0.3391; ALL: 0.8025; AMR: 0.8841; EAS: 0.8632; EUR: 0.9649; SAS: 0.8989	t	g	0.9118	-0.037	0.0054	6.552e-12	0.0293807	7.19996e-06
417	S_VLDL_FC_pct	Free_Cholesterol_in_Small_VLDL_pct	UKB metabQTL	0.896299	chr8:72419498	0.190772	chr8:72419498	rs10096191	1	t	g	0.9118	-0.037	0.0054	6.552e-12	0.0294771	3.09999e-05
417	XL_HDL_CE	Cholesteryl_Esters_in_Very_Large_HDL	UKB metabQTL	0.963102	chr8:72407374	0.280643	chr8:72419498	rs10096191	AFR: 0.3391; ALL: 0.8025; AMR: 0.8841; EAS: 0.8632; EUR: 0.9649; SAS: 0.8989	t	g	0.9118	-0.037	0.0054	6.552e-12	0.0310097	4e-06
417	XL_VLDL_TG	Triglycerides_in_Very_Large_VLDL	UKB metabQTL	0.969644	chr8:72419498	0.267187	chr8:72419498	rs10096191	1	t	g	0.9118	-0.037	0.0054	6.552e-12	-0.0354334	3.29997e-07
417	XL_VLDL_FC_pct	Free_Cholesterol_in_Very_Large_VLDL_pct	UKB metabQTL	0.909284	chr8:72419498	0.272683	chr8:72419498	rs10096191	1	t	g	0.9118	-0.037	0.0054	6.552e-12	0.0307508	2.99999e-05
417	S_HDL_TG_pct	Triglycerides_in_Small_HDL_pct	UKB metabQTL	0.946507	chr8:72419498	0.211847	chr8:72419498	rs10096191	1	t	g	0.9118	-0.037	0.0054	6.552e-12	-0.0314734	6.4e-06
417	XS_VLDL_C_pct	Cholesterol_in_Very_Small_VLDL_pct	UKB metabQTL	0.862833	chr8:72419498	0.18385	chr8:72419498	rs10096191	1	t	g	0.9118	-0.037	0.0054	6.552e-12	0.0284271	4.70002e-05
417	M_VLDL_TG_pct	Triglycerides_in_Medium_VLDL_pct	UKB metabQTL	0.910213	chr8:72419498	0.21315	chr8:72419498	rs10096191	1	t	g	0.9118	-0.037	0.0054	6.552e-12	-0.0298299	2.1e-05
417	XXL_VLDL_P	Concentration_of_Chylomicrons_and_Extremely_Large_VLDL_Particles	UKB metabQTL	0.952214	chr8:72419498	0.227576	chr8:72419498	rs10096191	1	t	g	0.9118	-0.037	0.0054	6.552e-12	-0.0326733	1.7e-06
417	XS_VLDL_TG	Triglycerides_in_Very_Small_VLDL	UKB metabQTL	0.845498	chr8:72419498	0.241525	chr8:72419498	rs10096191	1	t	g	0.9118	-0.037	0.0054	6.552e-12	-0.0295388	3.40001e-05
417	L_VLDL_TG	Triglycerides_in_Large_VLDL	UKB metabQTL	0.942103	chr8:72419498	0.274537	chr8:72419498	rs10096191	1	t	g	0.9118	-0.037	0.0054	6.552e-12	-0.0319107	4.70002e-06
417	M_HDL_TG_pct	Triglycerides_in_Medium_HDL_pct	UKB metabQTL	0.91646	chr8:72419498	0.208859	chr8:72419498	rs10096191	1	t	g	0.9118	-0.037	0.0054	6.552e-12	-0.0302396	1.7e-05
417	L_LDL_FC_pct	Free_Cholesterol_in_Large_LDL_pct	UKB metabQTL	0.969635	chr8:72419498	0.214302	chr8:72419498	rs10096191	1	t	g	0.9118	-0.037	0.0054	6.552e-12	0.0346984	9.09997e-07
417	S_VLDL_PL_pct	Phospholipids_in_Small_VLDL_pct	UKB metabQTL	0.816233	chr8:72419498	0.190248	chr8:72419498	rs10096191	1	t	g	0.9118	-0.037	0.0054	6.552e-12	0.0278947	7.69999e-05
417	L_VLDL_L	Total_Lipids_in_Large_VLDL	UKB metabQTL	0.94196	chr8:72419498	0.269782	chr8:72419498	rs10096191	1	t	g	0.9118	-0.037	0.0054	6.552e-12	-0.031993	4.09996e-06
417	XS_VLDL_CE_pct	Cholesteryl_Esters_in_Very_Small_VLDL_pct	UKB metabQTL	0.900431	chr8:72419498	0.178337	chr8:72419498	rs10096191	1	t	g	0.9118	-0.037	0.0054	6.552e-12	0.0291744	2.59998e-05
417	VLDL_size	Average_Diameter_for_VLDL_Particles	UKB metabQTL	0.956318	chr8:72419498	0.245621	chr8:72419498	rs10096191	1	t	g	0.9118	-0.037	0.0054	6.552e-12	-0.0322438	1.79999e-06
417	S_LDL_TG	Triglycerides_in_Small_LDL	UKB metabQTL	0.87123	chr8:72419498	0.248757	chr8:72419498	rs10096191	1	t	g	0.9118	-0.037	0.0054	6.552e-12	-0.0298187	1.6e-05
417	S_VLDL_TG	Triglycerides_in_Small_VLDL	UKB metabQTL	0.958333	chr8:72419498	0.263034	chr8:72419498	rs10096191	1	t	g	0.9118	-0.037	0.0054	6.552e-12	-0.0334962	2.1e-06
417	XXL_VLDL_FC	Free_Cholesterol_in_Chylomicrons_and_Extremely_Large_VLDL	UKB metabQTL	0.95164	chr8:72419498	0.229127	chr8:72419498	rs10096191	1	t	g	0.9118	-0.037	0.0054	6.552e-12	-0.0326792	1.5e-06
417	XL_HDL_TG_pct	Triglycerides_in_Very_Large_HDL_pct	UKB metabQTL	0.968631	chr8:72419498	0.217384	chr8:72419498	rs10096191	1	t	g	0.9118	-0.037	0.0054	6.552e-12	-0.0364101	2.5e-07
417	S_LDL_TG_pct	Triglycerides_in_Small_LDL_pct	UKB metabQTL	0.817096	chr8:72419498	0.205027	chr8:72419498	rs10096191	1	t	g	0.9118	-0.037	0.0054	6.552e-12	-0.0283849	5.80003e-05
417	L_VLDL_PL	Phospholipids_in_Large_VLDL	UKB metabQTL	0.952843	chr8:72419498	0.262831	chr8:72419498	rs10096191	1	t	g	0.9118	-0.037	0.0054	6.552e-12	-0.0326365	2.90001e-06
417	XXL_VLDL_C	Cholesterol_in_Chylomicrons_and_Extremely_Large_VLDL	UKB metabQTL	0.941021	chr8:72419498	0.233913	chr8:72419498	rs10096191	1	t	g	0.9118	-0.037	0.0054	6.552e-12	-0.0318022	2.69998e-06
417	XS_VLDL_TG_pct	Triglycerides_in_Very_Small_VLDL_pct	UKB metabQTL	0.906691	chr8:72419498	0.194718	chr8:72419498	rs10096191	1	t	g	0.9118	-0.037	0.0054	6.552e-12	-0.0297586	2.39999e-05
417	M_LDL_FC_pct	Free_Cholesterol_in_Medium_LDL_pct	UKB metabQTL	0.96083	chr8:72419498	0.227662	chr8:72419498	rs10096191	1	t	g	0.9118	-0.037	0.0054	6.552e-12	0.0335424	1.6e-06
417	XL_VLDL_P	Concentration_of_Very_Large_VLDL_Particles	UKB metabQTL	0.964911	chr8:72419498	0.26113	chr8:72419498	rs10096191	1	t	g	0.9118	-0.037	0.0054	6.552e-12	-0.0341384	8.9e-07
417	XL_VLDL_L	Total_Lipids_in_Very_Large_VLDL	UKB metabQTL	0.962258	chr8:72419498	0.262914	chr8:72419498	rs10096191	1	t	g	0.9118	-0.037	0.0054	6.552e-12	-0.0337073	1.09999e-06
417	L_VLDL_P	Concentration_of_Large_VLDL_Particles	UKB metabQTL	0.947156	chr8:72419498	0.265455	chr8:72419498	rs10096191	1	t	g	0.9118	-0.037	0.0054	6.552e-12	-0.0322815	3.29997e-06
417	Total_TG	Total_Triglycerides	UKB metabQTL	0.95495	chr8:72419498	0.259886	chr8:72419498	rs10096191	1	t	g	0.9118	-0.037	0.0054	6.552e-12	-0.0330324	1.79999e-06
417	M_VLDL_TG	Triglycerides_in_Medium_VLDL	UKB metabQTL	0.911797	chr8:72419498	0.278501	chr8:72419498	rs10096191	1	t	g	0.9118	-0.037	0.0054	6.552e-12	-0.030928	8.70001e-06
417	XL_VLDL_TG_pct	Triglycerides_in_Very_Large_VLDL_pct	UKB metabQTL	0.908883	chr8:72419498	0.242178	chr8:72419498	rs10096191	1	t	g	0.9118	-0.037	0.0054	6.552e-12	-0.0305783	2.5e-05
417	XXL_VLDL_L	Total_Lipids_in_Chylomicrons_and_Extremely_Large_VLDL	UKB metabQTL	0.898821	chr8:72419498	0.228568	chr8:72419498	rs10096191	1	t	g	0.9118	-0.037	0.0054	6.552e-12	-0.0301138	8e-06
417	XXL_VLDL_TG	Triglycerides_in_Chylomicrons_and_Extremely_Large_VLDL	UKB metabQTL	0.812218	chr8:72419498	0.221918	chr8:72419498	rs10096191	1	t	g	0.9118	-0.037	0.0054	6.552e-12	-0.0283614	3.09999e-05
417	L_VLDL_C	Cholesterol_in_Large_VLDL	UKB metabQTL	0.809752	chr8:72419498	0.251659	chr8:72419498	rs10096191	1	t	g	0.9118	-0.037	0.0054	6.552e-12	-0.0288589	3.29997e-05
417	XXL_VLDL_PL	Phospholipids_in_Chylomicrons_and_Extremely_Large_VLDL	UKB metabQTL	0.952729	chr8:72419498	0.228464	chr8:72419498	rs10096191	1	t	g	0.9118	-0.037	0.0054	6.552e-12	-0.0325755	2e-06
417	M_HDL_CE_pct	Cholesteryl_Esters_in_Medium_HDL_pct	UKB metabQTL	0.823789	chr8:72419498	0.206976	chr8:72419498	rs10096191	1	t	g	0.9118	-0.037	0.0054	6.552e-12	0.0284531	4.30002e-05
418	HDL_CE	Cholesteryl_Esters_in_HDL	UKB metabQTL	0.99063	chr8:73446870	0.238511	chr8:73449940	rs7845090	AFR: 0.5309; ALL: 0.724; AMR: 0.7169; EAS: 0.9864; EUR: 0.8946; SAS: 0.6605	a	g	0.6844	-0.017	0.0031	5.436e-08	0.0236409	1.40001e-08
418	XS_VLDL_PL_pct	Phospholipids_in_Very_Small_VLDL_pct	UKB metabQTL	0.97933	chr8:73446870	0.241669	chr8:73449940	rs7845090	AFR: 0.5309; ALL: 0.724; AMR: 0.7169; EAS: 0.9864; EUR: 0.8946; SAS: 0.6605	a	g	0.6844	-0.017	0.0031	5.436e-08	-0.0217062	1.79999e-06
418	L_HDL_CE	Cholesteryl_Esters_in_Large_HDL	UKB metabQTL	0.993217	chr8:73446870	0.244676	chr8:73449940	rs7845090	AFR: 0.5309; ALL: 0.724; AMR: 0.7169; EAS: 0.9864; EUR: 0.8946; SAS: 0.6605	a	g	0.6844	-0.017	0.0031	5.436e-08	0.0226998	3.2e-08
418	L_HDL_P	Concentration_of_Large_HDL_Particles	UKB metabQTL	0.993204	chr8:73446870	0.244585	chr8:73449940	rs7845090	AFR: 0.5309; ALL: 0.724; AMR: 0.7169; EAS: 0.9864; EUR: 0.8946; SAS: 0.6605	a	g	0.6844	-0.017	0.0031	5.436e-08	0.0219066	7.29995e-08
418	XL_HDL_FC_pct	Free_Cholesterol_in_Very_Large_HDL_pct	UKB metabQTL	0.99076	chr8:73446870	0.276945	chr8:73449940	rs7845090	AFR: 0.5309; ALL: 0.724; AMR: 0.7169; EAS: 0.9864; EUR: 0.8946; SAS: 0.6605	a	g	0.6844	-0.017	0.0031	5.436e-08	-0.0192587	3.09999e-06
418	M_HDL_FC	Free_Cholesterol_in_Medium_HDL	UKB metabQTL	0.981407	chr8:73446870	0.252066	chr8:73449940	rs7845090	AFR: 0.5309; ALL: 0.724; AMR: 0.7169; EAS: 0.9864; EUR: 0.8946; SAS: 0.6605	a	g	0.6844	-0.017	0.0031	5.436e-08	0.0201831	1.89998e-06
418	XXL_VLDL_PL	Phospholipids_in_Chylomicrons_and_Extremely_Large_VLDL	UKB metabQTL	0.851106	chr8:73446870	0.293577	chr8:73449940	rs7845090	AFR: 0.5309; ALL: 0.724; AMR: 0.7169; EAS: 0.9864; EUR: 0.8946; SAS: 0.6605	a	g	0.6844	-0.017	0.0031	5.436e-08	-0.0178718	3.09999e-05
418	XL_HDL_P	Concentration_of_Very_Large_HDL_Particles	UKB metabQTL	0.989913	chr8:73446870	0.252785	chr8:73449940	rs7845090	AFR: 0.5309; ALL: 0.724; AMR: 0.7169; EAS: 0.9864; EUR: 0.8946; SAS: 0.6605	a	g	0.6844	-0.017	0.0031	5.436e-08	0.0194093	4.60002e-06
418	XL_HDL_L	Total_Lipids_in_Very_Large_HDL	UKB metabQTL	0.984088	chr8:73446870	0.260513	chr8:73449940	rs7845090	AFR: 0.5309; ALL: 0.724; AMR: 0.7169; EAS: 0.9864; EUR: 0.8946; SAS: 0.6605	a	g	0.6844	-0.017	0.0031	5.436e-08	0.0183168	1.40001e-05
418	MUFA_pct	Monounsaturated_Fatty_Acids_pct	UKB metabQTL	0.970707	chr8:73446870	0.295256	chr8:73449940	rs7845090	AFR: 0.5309; ALL: 0.724; AMR: 0.7169; EAS: 0.9864; EUR: 0.8946; SAS: 0.6605	a	g	0.6844	-0.017	0.0031	5.436e-08	-0.019221	4.70002e-06
418	M_HDL_PL_pct	Phospholipids_in_Medium_HDL_pct	UKB metabQTL	0.990202	chr8:73446870	0.246534	chr8:73449940	rs7845090	AFR: 0.5309; ALL: 0.724; AMR: 0.7169; EAS: 0.9864; EUR: 0.8946; SAS: 0.6605	a	g	0.6844	-0.017	0.0031	5.436e-08	-0.024866	2.1e-08
418	M_HDL_CE	Cholesteryl_Esters_in_Medium_HDL	UKB metabQTL	0.984442	chr8:73446870	0.239959	chr8:73449940	rs7845090	AFR: 0.5309; ALL: 0.724; AMR: 0.7169; EAS: 0.9864; EUR: 0.8946; SAS: 0.6605	a	g	0.6844	-0.017	0.0031	5.436e-08	0.0212474	6.4e-07
418	ApoA1	Apolipoprotein_A1	UKB metabQTL	0.979814	chr8:73446870	0.237687	chr8:73449940	rs7845090	AFR: 0.5309; ALL: 0.724; AMR: 0.7169; EAS: 0.9864; EUR: 0.8946; SAS: 0.6605	a	g	0.6844	-0.017	0.0031	5.436e-08	0.0206706	1.40001e-06
418	XL_HDL_C	Cholesterol_in_Very_Large_HDL	UKB metabQTL	0.991718	chr8:73446870	0.257207	chr8:73449940	rs7845090	AFR: 0.5309; ALL: 0.724; AMR: 0.7169; EAS: 0.9864; EUR: 0.8946; SAS: 0.6605	a	g	0.6844	-0.017	0.0031	5.436e-08	0.0199672	1.6e-06
418	S_HDL_TG_pct	Triglycerides_in_Small_HDL_pct	UKB metabQTL	0.976321	chr8:73446870	0.288569	chr8:73449940	rs7845090	AFR: 0.5309; ALL: 0.724; AMR: 0.7169; EAS: 0.9864; EUR: 0.8946; SAS: 0.6605	a	g	0.6844	-0.017	0.0031	5.436e-08	-0.0197786	5.89997e-06
418	HDL_P	Concentration_of_HDL_Particles	UKB metabQTL	0.955446	chr8:73446870	0.233924	chr8:73449940	rs7845090	AFR: 0.5309; ALL: 0.724; AMR: 0.7169; EAS: 0.9864; EUR: 0.8946; SAS: 0.6605	a	g	0.6844	-0.017	0.0031	5.436e-08	0.0199878	5.19996e-06
418	L_LDL_FC_pct	Free_Cholesterol_in_Large_LDL_pct	UKB metabQTL	0.950546	chr8:73446870	0.27275	chr8:73449940	rs7845090	AFR: 0.5309; ALL: 0.724; AMR: 0.7169; EAS: 0.9864; EUR: 0.8946; SAS: 0.6605	a	g	0.6844	-0.017	0.0031	5.436e-08	0.0186781	6.59994e-06
418	L_HDL_CE_pct	Cholesteryl_Esters_in_Large_HDL_pct	UKB metabQTL	0.986163	chr8:73446870	0.29741	chr8:73449940	rs7845090	AFR: 0.5309; ALL: 0.724; AMR: 0.7169; EAS: 0.9864; EUR: 0.8946; SAS: 0.6605	a	g	0.6844	-0.017	0.0031	5.436e-08	0.0204393	7.79992e-06
418	VLDL_size	Average_Diameter_for_VLDL_Particles	UKB metabQTL	0.823746	chr8:73446870	0.280219	chr8:73449940	rs7845090	AFR: 0.5309; ALL: 0.724; AMR: 0.7169; EAS: 0.9864; EUR: 0.8946; SAS: 0.6605	a	g	0.6844	-0.017	0.0031	5.436e-08	-0.0167437	2.30001e-05
418	XS_VLDL_CE_pct	Cholesteryl_Esters_in_Very_Small_VLDL_pct	UKB metabQTL	0.948465	chr8:73446870	0.268708	chr8:73449940	rs7845090	AFR: 0.5309; ALL: 0.724; AMR: 0.7169; EAS: 0.9864; EUR: 0.8946; SAS: 0.6605	a	g	0.6844	-0.017	0.0031	5.436e-08	0.0183377	8.70001e-06
418	XL_HDL_TG_pct	Triglycerides_in_Very_Large_HDL_pct	UKB metabQTL	0.888006	chr8:73446870	0.295434	chr8:73449940	rs7845090	AFR: 0.5309; ALL: 0.724; AMR: 0.7169; EAS: 0.9864; EUR: 0.8946; SAS: 0.6605	a	g	0.6844	-0.017	0.0031	5.436e-08	-0.0167691	9.69996e-05
418	M_HDL_CE_pct	Cholesteryl_Esters_in_Medium_HDL_pct	UKB metabQTL	0.889654	chr8:73446870	0.289733	chr8:73449940	rs7845090	AFR: 0.5309; ALL: 0.724; AMR: 0.7169; EAS: 0.9864; EUR: 0.8946; SAS: 0.6605	a	g	0.6844	-0.017	0.0031	5.436e-08	0.0184165	5.69994e-05
418	M_HDL_C	Cholesterol_in_Medium_HDL	UKB metabQTL	0.984498	chr8:73446870	0.242188	chr8:73449940	rs7845090	AFR: 0.5309; ALL: 0.724; AMR: 0.7169; EAS: 0.9864; EUR: 0.8946; SAS: 0.6605	a	g	0.6844	-0.017	0.0031	5.436e-08	0.0211222	7.19996e-07
418	XS_VLDL_C_pct	Cholesterol_in_Very_Small_VLDL_pct	UKB metabQTL	0.878621	chr8:73446870	0.276316	chr8:73449940	rs7845090	AFR: 0.5309; ALL: 0.724; AMR: 0.7169; EAS: 0.9864; EUR: 0.8946; SAS: 0.6605	a	g	0.6844	-0.017	0.0031	5.436e-08	0.017334	2.59998e-05
418	M_HDL_TG_pct	Triglycerides_in_Medium_HDL_pct	UKB metabQTL	0.843402	chr8:73446870	0.302046	chr8:73449940	rs7845090	AFR: 0.5309; ALL: 0.724; AMR: 0.7169; EAS: 0.9864; EUR: 0.8946; SAS: 0.6605	a	g	0.6844	-0.017	0.0031	5.436e-08	-0.0173685	0.000109999
418	XL_HDL_PL	Phospholipids_in_Very_Large_HDL	UKB metabQTL	0.959071	chr8:73446870	0.266331	chr8:73449940	rs7845090	AFR: 0.5309; ALL: 0.724; AMR: 0.7169; EAS: 0.9864; EUR: 0.8946; SAS: 0.6605	a	g	0.6844	-0.017	0.0031	5.436e-08	0.0170912	5.49997e-05
418	L_HDL_PL_pct	Phospholipids_in_Large_HDL_pct	UKB metabQTL	0.983374	chr8:73446870	0.278776	chr8:73449940	rs7845090	AFR: 0.5309; ALL: 0.724; AMR: 0.7169; EAS: 0.9864; EUR: 0.8946; SAS: 0.6605	a	g	0.6844	-0.017	0.0031	5.436e-08	-0.0199072	5.30005e-06
418	HDL_C	HDL_Cholesterol	UKB metabQTL	0.990798	chr8:73446870	0.239889	chr8:73449940	rs7845090	AFR: 0.5309; ALL: 0.724; AMR: 0.7169; EAS: 0.9864; EUR: 0.8946; SAS: 0.6605	a	g	0.6844	-0.017	0.0031	5.436e-08	0.0233782	1.6e-08
418	L_HDL_PL	Phospholipids_in_Large_HDL	UKB metabQTL	0.991799	chr8:73446870	0.260934	chr8:73449940	rs7845090	AFR: 0.5309; ALL: 0.724; AMR: 0.7169; EAS: 0.9864; EUR: 0.8946; SAS: 0.6605	a	g	0.6844	-0.017	0.0031	5.436e-08	0.020007	9.59997e-07
418	HDL_PL	Phospholipids_in_HDL	UKB metabQTL	0.966591	chr8:73446870	0.259158	chr8:73449940	rs7845090	AFR: 0.5309; ALL: 0.724; AMR: 0.7169; EAS: 0.9864; EUR: 0.8946; SAS: 0.6605	a	g	0.6844	-0.017	0.0031	5.436e-08	0.0189184	7.00003e-06
418	L_LDL_C_pct	Cholesterol_in_Large_LDL_pct	UKB metabQTL	0.974566	chr8:73446870	0.324126	chr8:73449940	rs7845090	AFR: 0.5309; ALL: 0.724; AMR: 0.7169; EAS: 0.9864; EUR: 0.8946; SAS: 0.6605	a	g	0.6844	-0.017	0.0031	5.436e-08	0.0196046	1.6e-05
418	L_HDL_C	Cholesterol_in_Large_HDL	UKB metabQTL	0.993246	chr8:73446870	0.24537	chr8:73449940	rs7845090	AFR: 0.5309; ALL: 0.724; AMR: 0.7169; EAS: 0.9864; EUR: 0.8946; SAS: 0.6605	a	g	0.6844	-0.017	0.0031	5.436e-08	0.0223329	4.79999e-08
418	HDL_L	Total_Lipids_in_HDL	UKB metabQTL	0.987402	chr8:73446870	0.248162	chr8:73449940	rs7845090	AFR: 0.5309; ALL: 0.724; AMR: 0.7169; EAS: 0.9864; EUR: 0.8946; SAS: 0.6605	a	g	0.6844	-0.017	0.0031	5.436e-08	0.0208647	5.1e-07
418	IDL_TG_pct	Triglycerides_in_IDL_pct	UKB metabQTL	0.891214	chr8:73446870	0.301002	chr8:73449940	rs7845090	AFR: 0.5309; ALL: 0.724; AMR: 0.7169; EAS: 0.9864; EUR: 0.8946; SAS: 0.6605	a	g	0.6844	-0.017	0.0031	5.436e-08	-0.0174191	5.1e-05
418	M_LDL_FC_pct	Free_Cholesterol_in_Medium_LDL_pct	UKB metabQTL	0.884629	chr8:73446870	0.29445	chr8:73449940	rs7845090	AFR: 0.5309; ALL: 0.724; AMR: 0.7169; EAS: 0.9864; EUR: 0.8946; SAS: 0.6605	a	g	0.6844	-0.017	0.0031	5.436e-08	0.0174858	4.30002e-05
418	HDL_size	Average_Diameter_for_HDL_Particles	UKB metabQTL	0.986678	chr8:73446870	0.259335	chr8:73449940	rs7845090	AFR: 0.5309; ALL: 0.724; AMR: 0.7169; EAS: 0.9864; EUR: 0.8946; SAS: 0.6605	a	g	0.6844	-0.017	0.0031	5.436e-08	0.0183135	9.69996e-06
418	TG_by_PG	Triglycerides_by_Phosphoglycerides	UKB metabQTL	0.985609	chr8:73446870	0.253586	chr8:73449940	rs7845090	AFR: 0.5309; ALL: 0.724; AMR: 0.7169; EAS: 0.9864; EUR: 0.8946; SAS: 0.6605	a	g	0.6844	-0.017	0.0031	5.436e-08	-0.0207079	5.89997e-07
418	M_HDL_P	Concentration_of_Medium_HDL_Particles	UKB metabQTL	0.9693	chr8:73446870	0.244668	chr8:73449940	rs7845090	AFR: 0.5309; ALL: 0.724; AMR: 0.7169; EAS: 0.9864; EUR: 0.8946; SAS: 0.6605	a	g	0.6844	-0.017	0.0031	5.436e-08	0.0198428	4.30002e-06
418	HDL_FC	Free_Cholesterol_in_HDL	UKB metabQTL	0.990598	chr8:73446870	0.247711	chr8:73449940	rs7845090	AFR: 0.5309; ALL: 0.724; AMR: 0.7169; EAS: 0.9864; EUR: 0.8946; SAS: 0.6605	a	g	0.6844	-0.017	0.0031	5.436e-08	0.0217119	1.29999e-07
418	M_HDL_FC_pct	Free_Cholesterol_in_Medium_HDL_pct	UKB metabQTL	0.992457	chr8:73446870	0.256319	chr8:73449940	rs7845090	AFR: 0.5309; ALL: 0.724; AMR: 0.7169; EAS: 0.9864; EUR: 0.8946; SAS: 0.6605	a	g	0.6844	-0.017	0.0031	5.436e-08	0.0218712	1.29999e-07
418	L_HDL_L	Total_Lipids_in_Large_HDL	UKB metabQTL	0.993031	chr8:73446870	0.252965	chr8:73449940	rs7845090	AFR: 0.5309; ALL: 0.724; AMR: 0.7169; EAS: 0.9864; EUR: 0.8946; SAS: 0.6605	a	g	0.6844	-0.017	0.0031	5.436e-08	0.0211503	2.1e-07
418	L_HDL_C_pct	Cholesterol_in_Large_HDL_pct	UKB metabQTL	0.989621	chr8:73446870	0.298699	chr8:73449940	rs7845090	AFR: 0.5309; ALL: 0.724; AMR: 0.7169; EAS: 0.9864; EUR: 0.8946; SAS: 0.6605	a	g	0.6844	-0.017	0.0031	5.436e-08	0.0201335	4.39997e-06
418	M_HDL_L	Total_Lipids_in_Medium_HDL	UKB metabQTL	0.883555	chr8:73446870	0.257297	chr8:73449940	rs7845090	AFR: 0.5309; ALL: 0.724; AMR: 0.7169; EAS: 0.9864; EUR: 0.8946; SAS: 0.6605	a	g	0.6844	-0.017	0.0031	5.436e-08	0.0181224	3.2e-05
418	M_HDL_C_pct	Cholesterol_in_Medium_HDL_pct	UKB metabQTL	0.987373	chr8:73446870	0.279898	chr8:73449940	rs7845090	AFR: 0.5309; ALL: 0.724; AMR: 0.7169; EAS: 0.9864; EUR: 0.8946; SAS: 0.6605	a	g	0.6844	-0.017	0.0031	5.436e-08	0.0212842	2.1e-06
418	L_HDL_FC	Free_Cholesterol_in_Large_HDL	UKB metabQTL	0.992992	chr8:73446870	0.249867	chr8:73449940	rs7845090	AFR: 0.5309; ALL: 0.724; AMR: 0.7169; EAS: 0.9864; EUR: 0.8946; SAS: 0.6605	a	g	0.6844	-0.017	0.0031	5.436e-08	0.0207798	3.29997e-07
418	Total_P	Total_Concentration_of_Lipoprotein_Particles	UKB metabQTL	0.927304	chr8:73446870	0.234062	chr8:73449940	rs7845090	AFR: 0.5309; ALL: 0.724; AMR: 0.7169; EAS: 0.9864; EUR: 0.8946; SAS: 0.6605	a	g	0.6844	-0.017	0.0031	5.436e-08	0.0192721	1.29999e-05
418	PUFA_by_MUFA	PUFA_by_MUFA	UKB metabQTL	0.890733	chr8:73446870	0.313394	chr8:73449940	rs7845090	AFR: 0.5309; ALL: 0.724; AMR: 0.7169; EAS: 0.9864; EUR: 0.8946; SAS: 0.6605	a	g	0.6844	-0.017	0.0031	5.436e-08	0.0171521	5.60003e-05
418	XL_HDL_CE	Cholesteryl_Esters_in_Very_Large_HDL	UKB metabQTL	0.992983	chr8:73446870	0.253009	chr8:73449940	rs7845090	AFR: 0.5309; ALL: 0.724; AMR: 0.7169; EAS: 0.9864; EUR: 0.8946; SAS: 0.6605	a	g	0.6844	-0.017	0.0031	5.436e-08	0.0208236	6.1e-07
419	M_HDL_PL_pct	Phospholipids_in_Medium_HDL_pct	UKB metabQTL	0.813304	chr8:74680416	0.385028	chr8:74680416	rs140727097	1	a	g	0.8881	-0.0335	0.005	2.355e-11	-0.0248653	6.49995e-05
421	bOHbutyrate	3-Hydroxybutyrate	UKB metabQTL	0.825854	chr8:76676187	0.584007	chr8:76676187	rs2920928	1	t	c	0.4788	-0.0208	0.0029	5.432e-13	-0.0164765	8.79995e-05
425	Omega_6_by_Omega_3	Omega6_by_Omega3	UKB metabQTL	0.817233	chr8:95965685	0.420046	chr8:95960947	rs2879813	AFR: 0.5864; ALL: 0.8299; AMR: 0.7338; EAS: 1.0; EUR: 0.9114; SAS: 0.9829	a	g	0.4549	0.0382	0.0029	1.315e-39	-0.0154706	8e-05
427	TG_by_PG	Triglycerides_by_Phosphoglycerides	UKB metabQTL	0.980602	chr8:103876325	0.330089	chr8:103876325	rs2679745	1	a	g	0.1904	-0.0263	0.0037	1.723e-12	-0.0237973	1.79999e-06
427	S_HDL_TG_pct	Triglycerides_in_Small_HDL_pct	UKB metabQTL	0.985128	chr8:103876325	0.347069	chr8:103876325	rs2679745	1	a	g	0.1904	-0.0263	0.0037	1.723e-12	-0.0263085	2.69998e-07
427	XS_VLDL_C_pct	Cholesterol_in_Very_Small_VLDL_pct	UKB metabQTL	0.846452	chr8:103876325	0.218386	chr8:103876325	rs2679745	1	a	g	0.1904	-0.0263	0.0037	1.723e-12	0.0199371	5.60003e-05
427	M_HDL_TG_pct	Triglycerides_in_Medium_HDL_pct	UKB metabQTL	0.984237	chr8:103876325	0.360743	chr8:103876325	rs2679745	1	a	g	0.1904	-0.0263	0.0037	1.723e-12	-0.02581	1.09999e-06
427	L_LDL_C_pct	Cholesterol_in_Large_LDL_pct	UKB metabQTL	0.964427	chr8:103876325	0.323628	chr8:103876325	rs2679745	1	a	g	0.1904	-0.0263	0.0037	1.723e-12	0.023478	7.29995e-06
427	HDL_C	HDL_Cholesterol	UKB metabQTL	0.958463	chr8:103876325	0.399094	chr8:103876325	rs2679745	1	a	g	0.1904	-0.0263	0.0037	1.723e-12	0.0213392	2.1e-05
427	S_HDL_C_pct	Cholesterol_in_Small_HDL_pct	UKB metabQTL	0.959314	chr8:103876325	0.295914	chr8:103876325	rs2679745	1	a	g	0.1904	-0.0263	0.0037	1.723e-12	0.023496	1.6e-05
427	L_HDL_C	Cholesterol_in_Large_HDL	UKB metabQTL	0.94291	chr8:103876325	0.368179	chr8:103876325	rs2679745	1	a	g	0.1904	-0.0263	0.0037	1.723e-12	0.0205109	3.29997e-05
427	L_HDL_TG_pct	Triglycerides_in_Large_HDL_pct	UKB metabQTL	0.97593	chr8:103876325	0.331184	chr8:103876325	rs2679745	1	a	g	0.1904	-0.0263	0.0037	1.723e-12	-0.0237142	6.1e-06
427	S_VLDL_TG	Triglycerides_in_Small_VLDL	UKB metabQTL	0.813421	chr8:103876325	0.201278	chr8:103876325	rs2679745	1	a	g	0.1904	-0.0263	0.0037	1.723e-12	-0.0199499	8.19993e-05
427	XS_VLDL_CE_pct	Cholesteryl_Esters_in_Very_Small_VLDL_pct	UKB metabQTL	0.880312	chr8:103876325	0.227655	chr8:103876325	rs2679745	1	a	g	0.1904	-0.0263	0.0037	1.723e-12	0.0202926	3.50002e-05
427	VLDL_size	Average_Diameter_for_VLDL_Particles	UKB metabQTL	0.832913	chr8:103876325	0.242052	chr8:103876325	rs2679745	1	a	g	0.1904	-0.0263	0.0037	1.723e-12	-0.019579	8.79995e-05
427	L_HDL_CE_pct	Cholesteryl_Esters_in_Large_HDL_pct	UKB metabQTL	0.98476	chr8:103876325	0.335516	chr8:103876325	rs2679745	1	a	g	0.1904	-0.0263	0.0037	1.723e-12	0.0268146	5.39995e-07
427	L_LDL_FC_pct	Free_Cholesterol_in_Large_LDL_pct	UKB metabQTL	0.979439	chr8:103876325	0.242083	chr8:103876325	rs2679745	1	a	g	0.1904	-0.0263	0.0037	1.723e-12	0.0244971	8.70001e-07
427	L_HDL_C_pct	Cholesterol_in_Large_HDL_pct	UKB metabQTL	0.983585	chr8:103876325	0.325811	chr8:103876325	rs2679745	1	a	g	0.1904	-0.0263	0.0037	1.723e-12	0.025464	1.09999e-06
427	M_HDL_C_pct	Cholesterol_in_Medium_HDL_pct	UKB metabQTL	0.988316	chr8:103876325	0.418334	chr8:103876325	rs2679745	1	a	g	0.1904	-0.0263	0.0037	1.723e-12	0.0286216	7.19996e-08
427	VLDL_TG	Triglycerides_in_VLDL	UKB metabQTL	0.836476	chr8:103876325	0.236112	chr8:103876325	rs2679745	1	a	g	0.1904	-0.0263	0.0037	1.723e-12	-0.0202237	6.4e-05
427	Val	Valine	UKB metabQTL	0.832374	chr8:103876325	0.353974	chr8:103876325	rs2679745	1	a	g	0.1904	-0.0263	0.0037	1.723e-12	-0.0210516	5.1e-05
427	IDL_TG_pct	Triglycerides_in_IDL_pct	UKB metabQTL	0.903822	chr8:103876325	0.26154	chr8:103876325	rs2679745	1	a	g	0.1904	-0.0263	0.0037	1.723e-12	-0.0213321	2.59998e-05
427	PUFA_by_MUFA	PUFA_by_MUFA	UKB metabQTL	0.866464	chr8:103876325	0.241654	chr8:103876325	rs2679745	1	a	g	0.1904	-0.0263	0.0037	1.723e-12	0.0205256	3.09999e-05
427	M_LDL_FC_pct	Free_Cholesterol_in_Medium_LDL_pct	UKB metabQTL	0.979754	chr8:103876325	0.270802	chr8:103876325	rs2679745	1	a	g	0.1904	-0.0263	0.0037	1.723e-12	0.0247947	1.40001e-06
427	Total_TG	Total_Triglycerides	UKB metabQTL	0.818161	chr8:103876325	0.229125	chr8:103876325	rs2679745	1	a	g	0.1904	-0.0263	0.0037	1.723e-12	-0.0201215	8.70001e-05
427	XL_VLDL_L	Total_Lipids_in_Very_Large_VLDL	UKB metabQTL	0.887061	chr8:103876325	0.264125	chr8:103876325	rs2679745	1	a	g	0.1904	-0.0263	0.0037	1.723e-12	-0.0209753	4e-05
427	M_HDL_CE_pct	Cholesteryl_Esters_in_Medium_HDL_pct	UKB metabQTL	0.986647	chr8:103876325	0.389938	chr8:103876325	rs2679745	1	a	g	0.1904	-0.0263	0.0037	1.723e-12	0.02773	3.09999e-07
427	M_HDL_PL_pct	Phospholipids_in_Medium_HDL_pct	UKB metabQTL	0.989889	chr8:103876325	0.445733	chr8:103876325	rs2679745	1	a	g	0.1904	-0.0263	0.0037	1.723e-12	-0.0295923	2.19999e-08
427	XL_VLDL_PL	Phospholipids_in_Very_Large_VLDL	UKB metabQTL	0.870288	chr8:103876325	0.269594	chr8:103876325	rs2679745	1	a	g	0.1904	-0.0263	0.0037	1.723e-12	-0.020841	5.49997e-05
427	XXL_VLDL_PL	Phospholipids_in_Chylomicrons_and_Extremely_Large_VLDL	UKB metabQTL	0.802108	chr8:103876325	0.271095	chr8:103876325	rs2679745	1	a	g	0.1904	-0.0263	0.0037	1.723e-12	-0.0200089	9.69996e-05
427	L_VLDL_PL	Phospholipids_in_Large_VLDL	UKB metabQTL	0.871754	chr8:103876325	0.262373	chr8:103876325	rs2679745	1	a	g	0.1904	-0.0263	0.0037	1.723e-12	-0.0208191	5.69994e-05
427	L_LDL_TG_pct	Triglycerides_in_Large_LDL_pct	UKB metabQTL	0.865885	chr8:103876325	0.258976	chr8:103876325	rs2679745	1	a	g	0.1904	-0.0263	0.0037	1.723e-12	-0.0211058	3.40001e-05
427	HDL_CE	Cholesteryl_Esters_in_HDL	UKB metabQTL	0.977413	chr8:103876325	0.408797	chr8:103876325	rs2679745	1	a	g	0.1904	-0.0263	0.0037	1.723e-12	0.0225014	7.69999e-06
427	L_HDL_CE	Cholesteryl_Esters_in_Large_HDL	UKB metabQTL	0.966562	chr8:103876325	0.376254	chr8:103876325	rs2679745	1	a	g	0.1904	-0.0263	0.0037	1.723e-12	0.0214026	1.5e-05
427	MUFA_pct	Monounsaturated_Fatty_Acids_pct	UKB metabQTL	0.852824	chr8:103876325	0.247835	chr8:103876325	rs2679745	1	a	g	0.1904	-0.0263	0.0037	1.723e-12	-0.0203816	4e-05
427	XL_VLDL_P	Concentration_of_Very_Large_VLDL_Particles	UKB metabQTL	0.892639	chr8:103876325	0.261363	chr8:103876325	rs2679745	1	a	g	0.1904	-0.0263	0.0037	1.723e-12	-0.021023	3.89996e-05
427	XL_VLDL_TG	Triglycerides_in_Very_Large_VLDL	UKB metabQTL	0.913211	chr8:103876325	0.263393	chr8:103876325	rs2679745	1	a	g	0.1904	-0.0263	0.0037	1.723e-12	-0.0212727	2.30001e-05
427	S_LDL_FC_pct	Free_Cholesterol_in_Small_LDL_pct	UKB metabQTL	0.881945	chr8:103876325	0.25122	chr8:103876325	rs2679745	1	a	g	0.1904	-0.0263	0.0037	1.723e-12	0.0210056	5.1e-05
427	S_HDL_TG	Triglycerides_in_Small_HDL	UKB metabQTL	0.936806	chr8:103876325	0.251272	chr8:103876325	rs2679745	1	a	g	0.1904	-0.0263	0.0037	1.723e-12	-0.0220595	2.19999e-05
427	S_LDL_TG_pct	Triglycerides_in_Small_LDL_pct	UKB metabQTL	0.837758	chr8:103876325	0.235823	chr8:103876325	rs2679745	1	a	g	0.1904	-0.0263	0.0037	1.723e-12	-0.0203826	5.49997e-05
427	XL_HDL_TG_pct	Triglycerides_in_Very_Large_HDL_pct	UKB metabQTL	0.906471	chr8:103876325	0.250618	chr8:103876325	rs2679745	1	a	g	0.1904	-0.0263	0.0037	1.723e-12	-0.0207949	2.59998e-05
431	XL_HDL_C_pct	Cholesterol_in_Very_Large_HDL_pct	UKB metabQTL	0.871313	chr8:116594138	0.0900657	chr8:116593598	rs4599845	AFR: 0.042; ALL: 0.5042; AMR: 0.8281; EAS: 1.0; EUR: 1.0; SAS: 0.7915	t	c	0.3953	0.0335	0.003	4.198e-29	0.0215257	1.7e-08
431	Cholines	Total_Cholines	UKB metabQTL	0.862997	chr8:116621214	0.116513	chr8:116593598	rs4599845	AFR: 0.0305; ALL: 0.4527; AMR: 0.7439; EAS: 0.9523; EUR: 0.9173; SAS: 0.7078	t	c	0.3953	0.0335	0.003	4.198e-29	-0.0217558	2e-08
431	XL_HDL_L	Total_Lipids_in_Very_Large_HDL	UKB metabQTL	0.915543	chr8:116597635	0.0900988	chr8:116593598	rs4599845	AFR: 0.0383; ALL: 0.4972; AMR: 0.8281; EAS: 0.9862; EUR: 0.9959; SAS: 0.7798	t	c	0.3953	0.0335	0.003	4.198e-29	-0.0183386	1.29999e-06
431	XL_HDL_P	Concentration_of_Very_Large_HDL_Particles	UKB metabQTL	0.91943	chr8:116597635	0.0922124	chr8:116593598	rs4599845	AFR: 0.0383; ALL: 0.4972; AMR: 0.8281; EAS: 0.9862; EUR: 0.9959; SAS: 0.7798	t	c	0.3953	0.0335	0.003	4.198e-29	-0.0202941	5.80003e-08
431	XL_HDL_C	Cholesterol_in_Very_Large_HDL	UKB metabQTL	0.883239	chr8:116597635	0.0913947	chr8:116593598	rs4599845	AFR: 0.0383; ALL: 0.4972; AMR: 0.8281; EAS: 0.9862; EUR: 0.9959; SAS: 0.7798	t	c	0.3953	0.0335	0.003	4.198e-29	-0.0165642	1.40001e-05
431	HDL_PL	Phospholipids_in_HDL	UKB metabQTL	0.809396	chr8:116621214	0.252876	chr8:116593598	rs4599845	AFR: 0.0305; ALL: 0.4527; AMR: 0.7439; EAS: 0.9523; EUR: 0.9173; SAS: 0.7078	t	c	0.3953	0.0335	0.003	4.198e-29	-0.0316534	1.50003e-16
431	M_HDL_FC	Free_Cholesterol_in_Medium_HDL	UKB metabQTL	0.803925	chr8:116621214	0.271887	chr8:116593598	rs4599845	AFR: 0.0305; ALL: 0.4527; AMR: 0.7439; EAS: 0.9523; EUR: 0.9173; SAS: 0.7078	t	c	0.3953	0.0335	0.003	4.198e-29	-0.0308556	1.69981e-15
431	L_LDL_PL_pct	Phospholipids_in_Large_LDL_pct	UKB metabQTL	0.857246	chr8:116621214	0.0772138	chr8:116593598	rs4599845	AFR: 0.0305; ALL: 0.4527; AMR: 0.7439; EAS: 0.9523; EUR: 0.9173; SAS: 0.7078	t	c	0.3953	0.0335	0.003	4.198e-29	0.0219512	1.2e-06
431	HDL_L	Total_Lipids_in_HDL	UKB metabQTL	0.81394	chr8:116621214	0.231473	chr8:116593598	rs4599845	AFR: 0.0305; ALL: 0.4527; AMR: 0.7439; EAS: 0.9523; EUR: 0.9173; SAS: 0.7078	t	c	0.3953	0.0335	0.003	4.198e-29	-0.0315618	1.50003e-16
431	L_HDL_TG	Triglycerides_in_Large_HDL	UKB metabQTL	0.84394	chr8:116621214	0.0677775	chr8:116593598	rs4599845	AFR: 0.0305; ALL: 0.4527; AMR: 0.7439; EAS: 0.9523; EUR: 0.9173; SAS: 0.7078	t	c	0.3953	0.0335	0.003	4.198e-29	-0.0273304	7.00003e-12
431	XL_HDL_FC_pct	Free_Cholesterol_in_Very_Large_HDL_pct	UKB metabQTL	0.905379	chr8:116597635	0.116936	chr8:116593598	rs4599845	AFR: 0.0383; ALL: 0.4972; AMR: 0.8281; EAS: 0.9862; EUR: 0.9959; SAS: 0.7798	t	c	0.3953	0.0335	0.003	4.198e-29	0.0256112	1.20005e-11
431	L_HDL_P	Concentration_of_Large_HDL_Particles	UKB metabQTL	0.895207	chr8:116597635	0.124148	chr8:116593598	rs4599845	AFR: 0.0383; ALL: 0.4972; AMR: 0.8281; EAS: 0.9862; EUR: 0.9959; SAS: 0.7798	t	c	0.3953	0.0335	0.003	4.198e-29	-0.0270452	4.70002e-13
431	L_HDL_CE	Cholesteryl_Esters_in_Large_HDL	UKB metabQTL	0.90503	chr8:116597635	0.12999	chr8:116593598	rs4599845	AFR: 0.0383; ALL: 0.4972; AMR: 0.8281; EAS: 0.9862; EUR: 0.9959; SAS: 0.7798	t	c	0.3953	0.0335	0.003	4.198e-29	-0.0243817	1.2e-10
431	Gly	Glycine	UKB metabQTL	0.900121	chr8:116597635	0.0814419	chr8:116593598	rs4599845	AFR: 0.0383; ALL: 0.4972; AMR: 0.8281; EAS: 0.9862; EUR: 0.9959; SAS: 0.7798	t	c	0.3953	0.0335	0.003	4.198e-29	0.0173593	6.19998e-06
431	XL_HDL_PL	Phospholipids_in_Very_Large_HDL	UKB metabQTL	0.916803	chr8:116597635	0.0871596	chr8:116593598	rs4599845	AFR: 0.0383; ALL: 0.4972; AMR: 0.8281; EAS: 0.9862; EUR: 0.9959; SAS: 0.7798	t	c	0.3953	0.0335	0.003	4.198e-29	-0.018546	1e-06
431	L_HDL_C	Cholesterol_in_Large_HDL	UKB metabQTL	0.905802	chr8:116597635	0.128919	chr8:116593598	rs4599845	AFR: 0.0383; ALL: 0.4972; AMR: 0.8281; EAS: 0.9862; EUR: 0.9959; SAS: 0.7798	t	c	0.3953	0.0335	0.003	4.198e-29	-0.0245096	8.10028e-11
431	HDL_FC	Free_Cholesterol_in_HDL	UKB metabQTL	0.840414	chr8:116621214	0.215801	chr8:116593598	rs4599845	AFR: 0.0305; ALL: 0.4527; AMR: 0.7439; EAS: 0.9523; EUR: 0.9173; SAS: 0.7078	t	c	0.3953	0.0335	0.003	4.198e-29	-0.029669	4.19952e-15
431	M_HDL_FC_pct	Free_Cholesterol_in_Medium_HDL_pct	UKB metabQTL	0.857851	chr8:116621214	0.173283	chr8:116593598	rs4599845	AFR: 0.0305; ALL: 0.4527; AMR: 0.7439; EAS: 0.9523; EUR: 0.9173; SAS: 0.7078	t	c	0.3953	0.0335	0.003	4.198e-29	-0.0245973	1e-10
431	HDL_size	Average_Diameter_for_HDL_Particles	UKB metabQTL	0.907073	chr8:116597635	0.100139	chr8:116593598	rs4599845	AFR: 0.0383; ALL: 0.4972; AMR: 0.8281; EAS: 0.9862; EUR: 0.9959; SAS: 0.7798	t	c	0.3953	0.0335	0.003	4.198e-29	-0.0264954	1.10002e-12
431	M_HDL_PL_pct	Phospholipids_in_Medium_HDL_pct	UKB metabQTL	0.813296	chr8:116597635	0.0972613	chr8:116593598	rs4599845	AFR: 0.0383; ALL: 0.4972; AMR: 0.8281; EAS: 0.9862; EUR: 0.9959; SAS: 0.7798	t	c	0.3953	0.0335	0.003	4.198e-29	0.018589	9.20005e-06
431	L_HDL_FC	Free_Cholesterol_in_Large_HDL	UKB metabQTL	0.90621	chr8:116597635	0.119615	chr8:116593598	rs4599845	AFR: 0.0383; ALL: 0.4972; AMR: 0.8281; EAS: 0.9862; EUR: 0.9959; SAS: 0.7798	t	c	0.3953	0.0335	0.003	4.198e-29	-0.024742	2.80027e-11
431	S_HDL_PL_pct	Phospholipids_in_Small_HDL_pct	UKB metabQTL	0.850631	chr8:116594138	0.0836126	chr8:116593598	rs4599845	AFR: 0.042; ALL: 0.5042; AMR: 0.8281; EAS: 1.0; EUR: 1.0; SAS: 0.7915	t	c	0.3953	0.0335	0.003	4.198e-29	-0.0225523	7.00003e-09
431	XL_HDL_PL_pct	Phospholipids_in_Very_Large_HDL_pct	UKB metabQTL	0.917271	chr8:116594138	0.10363	chr8:116593598	rs4599845	AFR: 0.042; ALL: 0.5042; AMR: 0.8281; EAS: 1.0; EUR: 1.0; SAS: 0.7915	t	c	0.3953	0.0335	0.003	4.198e-29	-0.0197595	1.89998e-07
431	ApoB_by_ApoA1	ApoB_by_ApoA1	UKB metabQTL	0.849452	chr8:116597635	0.0709384	chr8:116593598	rs4599845	AFR: 0.0383; ALL: 0.4972; AMR: 0.8281; EAS: 0.9862; EUR: 0.9959; SAS: 0.7798	t	c	0.3953	0.0335	0.003	4.198e-29	0.0257977	5.19996e-10
431	HDL_CE	Cholesteryl_Esters_in_HDL	UKB metabQTL	0.843875	chr8:116613258	0.157334	chr8:116593598	rs4599845	AFR: 0.0325; ALL: 0.4586; AMR: 0.7503; EAS: 0.9523; EUR: 0.9249; SAS: 0.7233	t	c	0.3953	0.0335	0.003	4.198e-29	-0.0282932	4.40048e-13
431	Phosphoglyc	Phosphoglycerides	UKB metabQTL	0.862727	chr8:116621214	0.123894	chr8:116593598	rs4599845	AFR: 0.0305; ALL: 0.4527; AMR: 0.7439; EAS: 0.9523; EUR: 0.9173; SAS: 0.7078	t	c	0.3953	0.0335	0.003	4.198e-29	-0.0224184	1.09999e-08
431	S_HDL_FC	Free_Cholesterol_in_Small_HDL	UKB metabQTL	0.830854	chr8:116621214	0.126605	chr8:116593598	rs4599845	AFR: 0.0305; ALL: 0.4527; AMR: 0.7439; EAS: 0.9523; EUR: 0.9173; SAS: 0.7078	t	c	0.3953	0.0335	0.003	4.198e-29	-0.0194562	5.19996e-06
431	Total_P	Total_Concentration_of_Lipoprotein_Particles	UKB metabQTL	0.840215	chr8:116621214	0.201995	chr8:116593598	rs4599845	AFR: 0.0305; ALL: 0.4527; AMR: 0.7439; EAS: 0.9523; EUR: 0.9173; SAS: 0.7078	t	c	0.3953	0.0335	0.003	4.198e-29	-0.0246795	1.6e-09
431	Phosphatidylc	Phosphatidylcholines	UKB metabQTL	0.871061	chr8:116621214	0.143659	chr8:116593598	rs4599845	AFR: 0.0305; ALL: 0.4527; AMR: 0.7439; EAS: 0.9523; EUR: 0.9173; SAS: 0.7078	t	c	0.3953	0.0335	0.003	4.198e-29	-0.0235742	1.2e-09
431	HDL_C	HDL_Cholesterol	UKB metabQTL	0.841062	chr8:116621214	0.166889	chr8:116593598	rs4599845	AFR: 0.0305; ALL: 0.4527; AMR: 0.7439; EAS: 0.9523; EUR: 0.9173; SAS: 0.7078	t	c	0.3953	0.0335	0.003	4.198e-29	-0.0288069	1e-13
431	L_HDL_PL	Phospholipids_in_Large_HDL	UKB metabQTL	0.873008	chr8:116621214	0.127651	chr8:116593598	rs4599845	AFR: 0.0305; ALL: 0.4527; AMR: 0.7439; EAS: 0.9523; EUR: 0.9173; SAS: 0.7078	t	c	0.3953	0.0335	0.003	4.198e-29	-0.0279177	6.79986e-14
431	L_HDL_L	Total_Lipids_in_Large_HDL	UKB metabQTL	0.888217	chr8:116597635	0.117793	chr8:116593598	rs4599845	AFR: 0.0383; ALL: 0.4972; AMR: 0.8281; EAS: 0.9862; EUR: 0.9959; SAS: 0.7798	t	c	0.3953	0.0335	0.003	4.198e-29	-0.0270278	5.10035e-13
431	XL_HDL_CE	Cholesteryl_Esters_in_Very_Large_HDL	UKB metabQTL	0.901717	chr8:116597635	0.0971219	chr8:116593598	rs4599845	AFR: 0.0383; ALL: 0.4972; AMR: 0.8281; EAS: 0.9862; EUR: 0.9959; SAS: 0.7798	t	c	0.3953	0.0335	0.003	4.198e-29	-0.0177	3.79997e-06
431	HDL_P	Concentration_of_HDL_Particles	UKB metabQTL	0.817466	chr8:116621214	0.23156	chr8:116593598	rs4599845	AFR: 0.0305; ALL: 0.4527; AMR: 0.7439; EAS: 0.9523; EUR: 0.9173; SAS: 0.7078	t	c	0.3953	0.0335	0.003	4.198e-29	-0.0269907	4.19952e-11
432	MUFA_pct	Monounsaturated_Fatty_Acids_pct	UKB metabQTL	0.897963	chr8:118185025	0.999999	chr8:118184783	rs13266634	AFR: 0.9784; ALL: 0.9927; AMR: 1.0; EAS: 0.9841; EUR: 1.0; SAS: 0.9946	t	c	0.3248	-0.0998	0.0032	5.54e-219	-0.0173186	5.99998e-05
432	Tyr	Tyrosine	UKB metabQTL	0.983857	chr8:118185025	0.999992	chr8:118184783	rs13266634	AFR: 0.9784; ALL: 0.9927; AMR: 1.0; EAS: 0.9841; EUR: 1.0; SAS: 0.9946	t	c	0.3248	-0.0998	0.0032	5.54e-219	-0.0200079	7.69999e-06
432	Glucose	Glucose	UKB metabQTL	0.997267	chr8:118185025	0.999999	chr8:118184783	rs13266634	AFR: 0.9784; ALL: 0.9927; AMR: 1.0; EAS: 0.9841; EUR: 1.0; SAS: 0.9946	t	c	0.3248	-0.0998	0.0032	5.54e-219	-0.0312523	3.40017e-12
432	Ala	Alanine	UKB metabQTL	0.995164	chr8:118185025	0.999996	chr8:118184783	rs13266634	AFR: 0.9784; ALL: 0.9927; AMR: 1.0; EAS: 0.9841; EUR: 1.0; SAS: 0.9946	t	c	0.3248	-0.0998	0.0032	5.54e-219	-0.0301675	1.10002e-11
433	L_HDL_C	Cholesterol_in_Large_HDL	UKB metabQTL	0.952426	chr8:121872464	0.895634	chr8:121872464	rs10955992	1	a	c	0.3656	0.0252	0.003	8.932e-17	0.016667	2.90001e-06
433	HDL_P	Concentration_of_HDL_Particles	UKB metabQTL	0.97967	chr8:121872464	0.946783	chr8:121872464	rs10955992	1	a	c	0.3656	0.0252	0.003	8.932e-17	0.0189313	5.80003e-06
433	M_HDL_FC	Free_Cholesterol_in_Medium_HDL	UKB metabQTL	0.991148	chr8:121872464	0.933671	chr8:121872464	rs10955992	1	a	c	0.3656	0.0252	0.003	8.932e-17	0.0202747	2.5e-07
433	M_HDL_C	Cholesterol_in_Medium_HDL	UKB metabQTL	0.989638	chr8:121872464	0.931184	chr8:121872464	rs10955992	1	a	c	0.3656	0.0252	0.003	8.932e-17	0.0198065	8.30004e-07
433	L_LDL_PL_pct	Phospholipids_in_Large_LDL_pct	UKB metabQTL	0.951343	chr8:121872464	0.96198	chr8:121872464	rs10955992	1	a	c	0.3656	0.0252	0.003	8.932e-17	-0.0205743	1.79999e-06
433	L_HDL_PL	Phospholipids_in_Large_HDL	UKB metabQTL	0.982854	chr8:121872464	0.901013	chr8:121872464	rs10955992	1	a	c	0.3656	0.0252	0.003	8.932e-17	0.0184704	3.50002e-07
433	ApoA1	Apolipoprotein_A1	UKB metabQTL	0.990938	chr8:121872464	0.937624	chr8:121872464	rs10955992	1	a	c	0.3656	0.0252	0.003	8.932e-17	0.0200858	3.79997e-07
433	HDL_L	Total_Lipids_in_HDL	UKB metabQTL	0.990975	chr8:121872464	0.927246	chr8:121872464	rs10955992	1	a	c	0.3656	0.0252	0.003	8.932e-17	0.020246	1.29999e-07
433	HDL_C	HDL_Cholesterol	UKB metabQTL	0.989784	chr8:121872464	0.915396	chr8:121872464	rs10955992	1	a	c	0.3656	0.0252	0.003	8.932e-17	0.0200861	1.09999e-07
433	Total_P	Total_Concentration_of_Lipoprotein_Particles	UKB metabQTL	0.935926	chr8:121872464	0.949908	chr8:121872464	rs10955992	1	a	c	0.3656	0.0252	0.003	8.932e-17	0.017431	3.09999e-05
433	L_HDL_FC	Free_Cholesterol_in_Large_HDL	UKB metabQTL	0.948641	chr8:121872464	0.900784	chr8:121872464	rs10955992	1	a	c	0.3656	0.0252	0.003	8.932e-17	0.0164923	3.40001e-06
433	M_HDL_L	Total_Lipids_in_Medium_HDL	UKB metabQTL	0.982203	chr8:121872464	0.940737	chr8:121872464	rs10955992	1	a	c	0.3656	0.0252	0.003	8.932e-17	0.0188477	3.2e-06
433	L_HDL_L	Total_Lipids_in_Large_HDL	UKB metabQTL	0.977297	chr8:121872464	0.897624	chr8:121872464	rs10955992	1	a	c	0.3656	0.0252	0.003	8.932e-17	0.0177855	7.19996e-07
433	M_HDL_PL	Phospholipids_in_Medium_HDL	UKB metabQTL	0.958286	chr8:121872464	0.944708	chr8:121872464	rs10955992	1	a	c	0.3656	0.0252	0.003	8.932e-17	0.0178316	1.29999e-05
433	M_HDL_FC_pct	Free_Cholesterol_in_Medium_HDL_pct	UKB metabQTL	0.987877	chr8:121872464	0.915244	chr8:121872464	rs10955992	1	a	c	0.3656	0.0252	0.003	8.932e-17	0.0200057	8.79995e-08
433	L_VLDL_TG_pct	Triglycerides_in_Large_VLDL_pct	UKB metabQTL	0.984771	chr8:121872464	0.95115	chr8:121872464	rs10955992	1	a	c	0.3656	0.0252	0.003	8.932e-17	0.0216593	9.59997e-07
433	HDL_FC	Free_Cholesterol_in_HDL	UKB metabQTL	0.989538	chr8:121872464	0.920853	chr8:121872464	rs10955992	1	a	c	0.3656	0.0252	0.003	8.932e-17	0.0199309	1.09999e-07
433	S_VLDL_CE_pct	Cholesteryl_Esters_in_Small_VLDL_pct	UKB metabQTL	0.984746	chr8:121872464	0.96226	chr8:121872464	rs10955992	1	a	c	0.3656	0.0252	0.003	8.932e-17	-0.0229215	5e-08
433	HDL_CE	Cholesteryl_Esters_in_HDL	UKB metabQTL	0.989657	chr8:121872464	0.915249	chr8:121872464	rs10955992	1	a	c	0.3656	0.0252	0.003	8.932e-17	0.0199671	1.6e-07
433	HDL_size	Average_Diameter_for_HDL_Particles	UKB metabQTL	0.899619	chr8:121872464	0.899563	chr8:121872464	rs10955992	1	a	c	0.3656	0.0252	0.003	8.932e-17	0.0158423	8.40001e-06
433	XL_HDL_FC_pct	Free_Cholesterol_in_Very_Large_HDL_pct	UKB metabQTL	0.974333	chr8:121872464	0.889729	chr8:121872464	rs10955992	1	a	c	0.3656	0.0252	0.003	8.932e-17	-0.0178816	9.29994e-07
433	L_HDL_P	Concentration_of_Large_HDL_Particles	UKB metabQTL	0.979065	chr8:121872464	0.89417	chr8:121872464	rs10955992	1	a	c	0.3656	0.0252	0.003	8.932e-17	0.0179996	4.09996e-07
433	L_HDL_CE	Cholesteryl_Esters_in_Large_HDL	UKB metabQTL	0.951772	chr8:121872464	0.89495	chr8:121872464	rs10955992	1	a	c	0.3656	0.0252	0.003	8.932e-17	0.0166883	3.29997e-06
433	L_VLDL_FC_pct	Free_Cholesterol_in_Large_VLDL_pct	UKB metabQTL	0.992902	chr8:121872464	0.949764	chr8:121872464	rs10955992	1	a	c	0.3656	0.0252	0.003	8.932e-17	-0.0234161	5.30005e-08
433	L_VLDL_C_pct	Cholesterol_in_Large_VLDL_pct	UKB metabQTL	0.976349	chr8:121872464	0.967068	chr8:121872464	rs10955992	1	a	c	0.3656	0.0252	0.003	8.932e-17	-0.0201758	2.69998e-06
433	HDL_PL	Phospholipids_in_HDL	UKB metabQTL	0.99022	chr8:121872464	0.932876	chr8:121872464	rs10955992	1	a	c	0.3656	0.0252	0.003	8.932e-17	0.019765	2.90001e-07
433	M_HDL_P	Concentration_of_Medium_HDL_Particles	UKB metabQTL	0.988584	chr8:121872464	0.937626	chr8:121872464	rs10955992	1	a	c	0.3656	0.0252	0.003	8.932e-17	0.019535	1e-06
433	M_HDL_CE	Cholesteryl_Esters_in_Medium_HDL	UKB metabQTL	0.988579	chr8:121872464	0.930934	chr8:121872464	rs10955992	1	a	c	0.3656	0.0252	0.003	8.932e-17	0.0195933	1.2e-06
436	M_HDL_FC_pct	Free_Cholesterol_in_Medium_HDL_pct	UKB metabQTL	0.886415	chr8:126630568	0.109728	chr8:126645810	rs13273592	ALL: 0.1679; AMR: 0.1902; EAS: 0.5672; EUR: 0.4128; SAS: 0.3805	t	c	0.6173	-0.0175	0.0031	1.66e-08	0.014851	0.00012
438	LA_pct	Linoleic_Acid_pct	UKB metabQTL	0.879609	chr8:129552344	0.800721	chr8:129552344	rs7824269	1	t	c	0.3119	0.0294	0.0035	4.204e-17	0.0181769	5.49997e-05
440	HDL_size	Average_Diameter_for_HDL_Particles	UKB metabQTL	0.803927	chr8:135769889	0.140499	chr8:135786277	rs12548678	AFR: 0.3345; ALL: 0.6799; AMR: 0.8124; EAS: 0.9959; EUR: 0.8573; SAS: 0.7606	t	g	0.3856	0.0194	0.0031	2.192e-10	-0.0138955	6.69993e-05
447	M_HDL_PL_pct	Phospholipids_in_Medium_HDL_pct	UKB metabQTL	0.986403	chr9:1036193	0.241306	chr9:1036193	rs7870869	1	a	g	0.6114	-0.0272	0.003	4.008e-19	-0.0203859	1.79999e-06
447	XXL_VLDL_PL	Phospholipids_in_Chylomicrons_and_Extremely_Large_VLDL	UKB metabQTL	0.886632	chr9:1036193	0.224084	chr9:1036193	rs7870869	1	a	g	0.6114	-0.0272	0.003	4.008e-19	-0.0171719	2.69998e-05
447	IDL_TG_pct	Triglycerides_in_IDL_pct	UKB metabQTL	0.814692	chr9:1036193	0.210874	chr9:1036193	rs7870869	1	a	g	0.6114	-0.0272	0.003	4.008e-19	-0.0165063	8.9e-05
447	L_VLDL_P	Concentration_of_Large_VLDL_Particles	UKB metabQTL	0.84231	chr9:1036193	0.237611	chr9:1036193	rs7870869	1	a	g	0.6114	-0.0272	0.003	4.008e-19	-0.0168945	4.30002e-05
447	XL_VLDL_L	Total_Lipids_in_Very_Large_VLDL	UKB metabQTL	0.907596	chr9:1036193	0.237793	chr9:1036193	rs7870869	1	a	g	0.6114	-0.0272	0.003	4.008e-19	-0.0175683	1.89998e-05
447	Total_TG	Total_Triglycerides	UKB metabQTL	0.920734	chr9:1036193	0.235	chr9:1036193	rs7870869	1	a	g	0.6114	-0.0272	0.003	4.008e-19	-0.0178633	1.6e-05
447	HDL_size	Average_Diameter_for_HDL_Particles	UKB metabQTL	0.969828	chr9:1036193	0.248337	chr9:1036193	rs7870869	1	a	g	0.6114	-0.0272	0.003	4.008e-19	0.0177436	4.49997e-06
447	S_LDL_TG_pct	Triglycerides_in_Small_LDL_pct	UKB metabQTL	0.802703	chr9:1036193	0.212505	chr9:1036193	rs7870869	1	a	g	0.6114	-0.0272	0.003	4.008e-19	-0.0164763	5.39995e-05
447	M_LDL_FC_pct	Free_Cholesterol_in_Medium_LDL_pct	UKB metabQTL	0.862585	chr9:1036193	0.216417	chr9:1036193	rs7870869	1	a	g	0.6114	-0.0272	0.003	4.008e-19	0.0168542	4e-05
447	PUFA_by_MUFA	PUFA_by_MUFA	UKB metabQTL	0.808179	chr9:1036193	0.248521	chr9:1036193	rs7870869	1	a	g	0.6114	-0.0272	0.003	4.008e-19	0.016524	5e-05
447	M_HDL_CE_pct	Cholesteryl_Esters_in_Medium_HDL_pct	UKB metabQTL	0.9867	chr9:1036193	0.222268	chr9:1036193	rs7870869	1	a	g	0.6114	-0.0272	0.003	4.008e-19	0.0210586	5.99998e-07
447	XS_VLDL_TG_pct	Triglycerides_in_Very_Small_VLDL_pct	UKB metabQTL	0.884299	chr9:1036193	0.216822	chr9:1036193	rs7870869	1	a	g	0.6114	-0.0272	0.003	4.008e-19	-0.016909	3.2e-05
447	L_VLDL_PL_pct	Phospholipids_in_Large_VLDL_pct	UKB metabQTL	0.988712	chr9:1036193	0.224497	chr9:1036193	rs7870869	1	a	g	0.6114	-0.0272	0.003	4.008e-19	-0.0221905	1.6e-07
447	XL_VLDL_P	Concentration_of_Very_Large_VLDL_Particles	UKB metabQTL	0.944318	chr9:1036193	0.236345	chr9:1036193	rs7870869	1	a	g	0.6114	-0.0272	0.003	4.008e-19	-0.0182265	9.20005e-06
447	XL_HDL_L	Total_Lipids_in_Very_Large_HDL	UKB metabQTL	0.942751	chr9:1036193	0.262614	chr9:1036193	rs7870869	1	a	g	0.6114	-0.0272	0.003	4.008e-19	0.0171224	9.09997e-06
447	TG_by_PG	Triglycerides_by_Phosphoglycerides	UKB metabQTL	0.984727	chr9:1036193	0.220739	chr9:1036193	rs7870869	1	a	g	0.6114	-0.0272	0.003	4.008e-19	-0.019885	3.89996e-07
447	L_VLDL_FC	Free_Cholesterol_in_Large_VLDL	UKB metabQTL	0.821127	chr9:1036193	0.236892	chr9:1036193	rs7870869	1	a	g	0.6114	-0.0272	0.003	4.008e-19	-0.016742	5.99998e-05
447	L_HDL_C_pct	Cholesterol_in_Large_HDL_pct	UKB metabQTL	0.990316	chr9:1036193	0.217327	chr9:1036193	rs7870869	1	a	g	0.6114	-0.0272	0.003	4.008e-19	0.022575	5.60003e-08
447	XL_VLDL_PL	Phospholipids_in_Very_Large_VLDL	UKB metabQTL	0.87494	chr9:1036193	0.235285	chr9:1036193	rs7870869	1	a	g	0.6114	-0.0272	0.003	4.008e-19	-0.0171979	3.40001e-05
447	VLDL_TG	Triglycerides_in_VLDL	UKB metabQTL	0.880858	chr9:1036193	0.241486	chr9:1036193	rs7870869	1	a	g	0.6114	-0.0272	0.003	4.008e-19	-0.0172451	2.30001e-05
447	M_HDL_FC_pct	Free_Cholesterol_in_Medium_HDL_pct	UKB metabQTL	0.831767	chr9:1036193	0.231314	chr9:1036193	rs7870869	1	a	g	0.6114	-0.0272	0.003	4.008e-19	0.0154073	8.50002e-05
447	L_HDL_FC	Free_Cholesterol_in_Large_HDL	UKB metabQTL	0.968333	chr9:1036193	0.244811	chr9:1036193	rs7870869	1	a	g	0.6114	-0.0272	0.003	4.008e-19	0.0174247	5.49997e-06
447	S_HDL_TG	Triglycerides_in_Small_HDL	UKB metabQTL	0.986948	chr9:1036193	0.222271	chr9:1036193	rs7870869	1	a	g	0.6114	-0.0272	0.003	4.008e-19	-0.0211439	8.19993e-07
447	XL_VLDL_C_pct	Cholesterol_in_Very_Large_VLDL_pct	UKB metabQTL	0.864362	chr9:1036193	0.253026	chr9:1036193	rs7870869	1	a	g	0.6114	-0.0272	0.003	4.008e-19	0.0170377	1.5e-05
447	S_VLDL_FC_pct	Free_Cholesterol_in_Small_VLDL_pct	UKB metabQTL	0.844813	chr9:1036193	0.215678	chr9:1036193	rs7870869	1	a	g	0.6114	-0.0272	0.003	4.008e-19	0.0165986	5e-05
447	S_LDL_TG	Triglycerides_in_Small_LDL	UKB metabQTL	0.887128	chr9:1036193	0.227331	chr9:1036193	rs7870869	1	a	g	0.6114	-0.0272	0.003	4.008e-19	-0.0174732	2.69998e-05
447	L_HDL_L	Total_Lipids_in_Large_HDL	UKB metabQTL	0.973515	chr9:1036193	0.241819	chr9:1036193	rs7870869	1	a	g	0.6114	-0.0272	0.003	4.008e-19	0.0177376	3.89996e-06
447	XL_VLDL_TG	Triglycerides_in_Very_Large_VLDL	UKB metabQTL	0.949719	chr9:1036193	0.242704	chr9:1036193	rs7870869	1	a	g	0.6114	-0.0272	0.003	4.008e-19	-0.0182936	6.19998e-06
447	XL_HDL_CE	Cholesteryl_Esters_in_Very_Large_HDL	UKB metabQTL	0.983973	chr9:1036193	0.259006	chr9:1036193	rs7870869	1	a	g	0.6114	-0.0272	0.003	4.008e-19	0.0189958	8.60003e-07
447	M_HDL_C_pct	Cholesterol_in_Medium_HDL_pct	UKB metabQTL	0.98889	chr9:1036193	0.218629	chr9:1036193	rs7870869	1	a	g	0.6114	-0.0272	0.003	4.008e-19	0.0216471	1.89998e-07
447	XL_VLDL_CE_pct	Cholesteryl_Esters_in_Very_Large_VLDL_pct	UKB metabQTL	0.813942	chr9:1036193	0.251962	chr9:1036193	rs7870869	1	a	g	0.6114	-0.0272	0.003	4.008e-19	0.0166013	2.39999e-05
447	XL_HDL_P	Concentration_of_Very_Large_HDL_Particles	UKB metabQTL	0.855751	chr9:1036193	0.265633	chr9:1036193	rs7870869	1	a	g	0.6114	-0.0272	0.003	4.008e-19	0.0160014	4.60002e-05
447	L_HDL_PL	Phospholipids_in_Large_HDL	UKB metabQTL	0.923716	chr9:1036193	0.240982	chr9:1036193	rs7870869	1	a	g	0.6114	-0.0272	0.003	4.008e-19	0.016379	2.19999e-05
447	XL_HDL_C	Cholesterol_in_Very_Large_HDL	UKB metabQTL	0.975471	chr9:1036193	0.259962	chr9:1036193	rs7870869	1	a	g	0.6114	-0.0272	0.003	4.008e-19	0.0183094	2.39999e-06
447	L_VLDL_PL	Phospholipids_in_Large_VLDL	UKB metabQTL	0.903445	chr9:1036193	0.23571	chr9:1036193	rs7870869	1	a	g	0.6114	-0.0272	0.003	4.008e-19	-0.0175508	2.30001e-05
447	L_HDL_TG_pct	Triglycerides_in_Large_HDL_pct	UKB metabQTL	0.988167	chr9:1033970	0.217767	chr9:1036193	rs7870869	AFR: 0.9952; ALL: 0.996; AMR: 0.9943; EAS: 1.0; EUR: 0.9956; SAS: 0.99	a	g	0.6114	-0.0272	0.003	4.008e-19	-0.0214189	1.79999e-07
447	L_HDL_CE_pct	Cholesteryl_Esters_in_Large_HDL_pct	UKB metabQTL	0.9901	chr9:1036193	0.217085	chr9:1036193	rs7870869	1	a	g	0.6114	-0.0272	0.003	4.008e-19	0.0233712	3.29997e-08
447	VLDL_size	Average_Diameter_for_VLDL_Particles	UKB metabQTL	0.804963	chr9:1036193	0.24769	chr9:1036193	rs7870869	1	a	g	0.6114	-0.0272	0.003	4.008e-19	-0.0160625	3.50002e-05
447	XS_VLDL_CE_pct	Cholesteryl_Esters_in_Very_Small_VLDL_pct	UKB metabQTL	0.9228	chr9:1036193	0.214767	chr9:1036193	rs7870869	1	a	g	0.6114	-0.0272	0.003	4.008e-19	0.0172976	2.90001e-05
447	XL_HDL_TG_pct	Triglycerides_in_Very_Large_HDL_pct	UKB metabQTL	0.988614	chr9:1036193	0.225407	chr9:1036193	rs7870869	1	a	g	0.6114	-0.0272	0.003	4.008e-19	-0.021705	1.09999e-07
447	Omega_6_pct	Omega6_pct	UKB metabQTL	0.893555	chr9:1036193	0.241373	chr9:1036193	rs7870869	1	a	g	0.6114	-0.0272	0.003	4.008e-19	0.0175592	4.60002e-05
447	S_VLDL_TG	Triglycerides_in_Small_VLDL	UKB metabQTL	0.930225	chr9:1036193	0.224722	chr9:1036193	rs7870869	1	a	g	0.6114	-0.0272	0.003	4.008e-19	-0.0180305	1.7e-05
447	M_HDL_TG_pct	Triglycerides_in_Medium_HDL_pct	UKB metabQTL	0.987185	chr9:1036193	0.209933	chr9:1036193	rs7870869	1	a	g	0.6114	-0.0272	0.003	4.008e-19	-0.0209976	2.90001e-07
447	XS_VLDL_TG	Triglycerides_in_Very_Small_VLDL	UKB metabQTL	0.928272	chr9:1036193	0.220814	chr9:1036193	rs7870869	1	a	g	0.6114	-0.0272	0.003	4.008e-19	-0.0182153	1.40001e-05
447	XXL_VLDL_P	Concentration_of_Chylomicrons_and_Extremely_Large_VLDL_Particles	UKB metabQTL	0.886984	chr9:1036193	0.228127	chr9:1036193	rs7870869	1	a	g	0.6114	-0.0272	0.003	4.008e-19	-0.0172386	2.59998e-05
447	HDL_C	HDL_Cholesterol	UKB metabQTL	0.948465	chr9:1036193	0.233761	chr9:1036193	rs7870869	1	a	g	0.6114	-0.0272	0.003	4.008e-19	0.0170709	1.5e-05
447	XL_HDL_PL	Phospholipids_in_Very_Large_HDL	UKB metabQTL	0.93161	chr9:1036193	0.262629	chr9:1036193	rs7870869	1	a	g	0.6114	-0.0272	0.003	4.008e-19	0.0169121	1.09999e-05
447	L_HDL_C	Cholesterol_in_Large_HDL	UKB metabQTL	0.987749	chr9:1036193	0.243155	chr9:1036193	rs7870869	1	a	g	0.6114	-0.0272	0.003	4.008e-19	0.0199073	1.6e-07
447	XL_HDL_FC_pct	Free_Cholesterol_in_Very_Large_HDL_pct	UKB metabQTL	0.942753	chr9:1036193	0.254429	chr9:1036193	rs7870869	1	a	g	0.6114	-0.0272	0.003	4.008e-19	-0.0169173	1.29999e-05
447	L_HDL_P	Concentration_of_Large_HDL_Particles	UKB metabQTL	0.9835	chr9:1036193	0.244281	chr9:1036193	rs7870869	1	a	g	0.6114	-0.0272	0.003	4.008e-19	0.0186416	1.2e-06
447	L_HDL_CE	Cholesteryl_Esters_in_Large_HDL	UKB metabQTL	0.988497	chr9:1036193	0.242798	chr9:1036193	rs7870869	1	a	g	0.6114	-0.0272	0.003	4.008e-19	0.0206047	5.60003e-08
447	M_LDL_TG	Triglycerides_in_Medium_LDL	UKB metabQTL	0.839665	chr9:1036193	0.229972	chr9:1036193	rs7870869	1	a	g	0.6114	-0.0272	0.003	4.008e-19	-0.017156	4.70002e-05
447	XS_VLDL_C_pct	Cholesterol_in_Very_Small_VLDL_pct	UKB metabQTL	0.901469	chr9:1036193	0.215827	chr9:1036193	rs7870869	1	a	g	0.6114	-0.0272	0.003	4.008e-19	0.0170757	4.09996e-05
447	L_LDL_FC_pct	Free_Cholesterol_in_Large_LDL_pct	UKB metabQTL	0.940803	chr9:1036193	0.242694	chr9:1036193	rs7870869	1	a	g	0.6114	-0.0272	0.003	4.008e-19	0.0179802	1.5e-05
447	M_VLDL_CE_pct	Cholesteryl_Esters_in_Medium_VLDL_pct	UKB metabQTL	0.906667	chr9:1036193	0.240728	chr9:1036193	rs7870869	1	a	g	0.6114	-0.0272	0.003	4.008e-19	0.0171266	1.29999e-05
447	L_HDL_PL_pct	Phospholipids_in_Large_HDL_pct	UKB metabQTL	0.969266	chr9:1036193	0.263206	chr9:1036193	rs7870869	1	a	g	0.6114	-0.0272	0.003	4.008e-19	-0.0192192	1.40001e-05
447	S_HDL_TG_pct	Triglycerides_in_Small_HDL_pct	UKB metabQTL	0.988742	chr9:1036193	0.207977	chr9:1036193	rs7870869	1	a	g	0.6114	-0.0272	0.003	4.008e-19	-0.0216134	1.2e-07
447	HDL_CE	Cholesteryl_Esters_in_HDL	UKB metabQTL	0.968816	chr9:1036193	0.23252	chr9:1036193	rs7870869	1	a	g	0.6114	-0.0272	0.003	4.008e-19	0.0178311	6.19998e-06
448	Ala	Alanine	UKB metabQTL	0.962828	chr9:4290085	0.998012	chr9:4290085	rs4237150	1	c	g	0.4394	0.0501	0.0029	3.05e-67	0.0284589	9.09913e-12
448	Gln	Glutamine	UKB metabQTL	0.971366	chr9:4290085	0.999803	chr9:4290085	rs4237150	1	c	g	0.4394	0.0501	0.0029	3.05e-67	0.0334202	3.90032e-15
451	L_HDL_P	Concentration_of_Large_HDL_Particles	UKB metabQTL	0.911904	chr9:16726119	0.30672	chr9:16715826	rs1330303	AFR: 0.139; ALL: 0.1701; AMR: 0.2361; EUR: 0.5681; SAS: 0.1078	t	c	0.4372	0.0215	0.0034	3.812e-10	-0.0157628	6.59994e-06
451	XL_HDL_C_pct	Cholesterol_in_Very_Large_HDL_pct	UKB metabQTL	0.908552	chr9:16726119	0.362645	chr9:16715826	rs1330303	AFR: 0.139; ALL: 0.1701; AMR: 0.2361; EUR: 0.5681; SAS: 0.1078	t	c	0.4372	0.0215	0.0034	3.812e-10	0.0162503	2.1e-05
451	L_HDL_C	Cholesterol_in_Large_HDL	UKB metabQTL	0.879264	chr9:16726119	0.300978	chr9:16715826	rs1330303	AFR: 0.139; ALL: 0.1701; AMR: 0.2361; EUR: 0.5681; SAS: 0.1078	t	c	0.4372	0.0215	0.0034	3.812e-10	-0.0145929	3.29997e-05
451	L_HDL_PL	Phospholipids_in_Large_HDL	UKB metabQTL	0.928893	chr9:16726119	0.252309	chr9:16715826	rs1330303	AFR: 0.139; ALL: 0.1701; AMR: 0.2361; EUR: 0.5681; SAS: 0.1078	t	c	0.4372	0.0215	0.0034	3.812e-10	-0.0170907	1.89998e-06
451	L_HDL_CE	Cholesteryl_Esters_in_Large_HDL	UKB metabQTL	0.841429	chr9:16726119	0.286119	chr9:16715826	rs1330303	AFR: 0.139; ALL: 0.1701; AMR: 0.2361; EUR: 0.5681; SAS: 0.1078	t	c	0.4372	0.0215	0.0034	3.812e-10	-0.0141761	6.29999e-05
451	XL_HDL_FC_pct	Free_Cholesterol_in_Very_Large_HDL_pct	UKB metabQTL	0.918092	chr9:16726119	0.281735	chr9:16715826	rs1330303	AFR: 0.139; ALL: 0.1701; AMR: 0.2361; EUR: 0.5681; SAS: 0.1078	t	c	0.4372	0.0215	0.0034	3.812e-10	0.0161247	6.1e-06
451	HDL_size	Average_Diameter_for_HDL_Particles	UKB metabQTL	0.925372	chr9:16726119	0.349217	chr9:16715826	rs1330303	AFR: 0.139; ALL: 0.1701; AMR: 0.2361; EUR: 0.5681; SAS: 0.1078	t	c	0.4372	0.0215	0.0034	3.812e-10	-0.0172756	9.20005e-07
451	L_HDL_FC	Free_Cholesterol_in_Large_HDL	UKB metabQTL	0.925997	chr9:16726119	0.337451	chr9:16715826	rs1330303	AFR: 0.139; ALL: 0.1701; AMR: 0.2361; EUR: 0.5681; SAS: 0.1078	t	c	0.4372	0.0215	0.0034	3.812e-10	-0.0158134	4.90004e-06
451	L_HDL_L	Total_Lipids_in_Large_HDL	UKB metabQTL	0.920094	chr9:16726119	0.293014	chr9:16715826	rs1330303	AFR: 0.139; ALL: 0.1701; AMR: 0.2361; EUR: 0.5681; SAS: 0.1078	t	c	0.4372	0.0215	0.0034	3.812e-10	-0.0162955	4.20001e-06
451	HDL_PL	Phospholipids_in_HDL	UKB metabQTL	0.892507	chr9:16715826	0.64127	chr9:16715826	rs1330303	1	t	c	0.4372	0.0215	0.0034	3.812e-10	-0.0163446	1.6e-05
451	S_HDL_PL_pct	Phospholipids_in_Small_HDL_pct	UKB metabQTL	0.870576	chr9:16715826	0.363845	chr9:16715826	rs1330303	1	t	c	0.4372	0.0215	0.0034	3.812e-10	-0.0167994	4.20001e-05
451	HDL_L	Total_Lipids_in_HDL	UKB metabQTL	0.85614	chr9:16715826	0.588736	chr9:16715826	rs1330303	1	t	c	0.4372	0.0215	0.0034	3.812e-10	-0.0157931	2.69998e-05
451	XL_HDL_PL_pct	Phospholipids_in_Very_Large_HDL_pct	UKB metabQTL	0.925544	chr9:16726119	0.378231	chr9:16715826	rs1330303	AFR: 0.139; ALL: 0.1701; AMR: 0.2361; EUR: 0.5681; SAS: 0.1078	t	c	0.4372	0.0215	0.0034	3.812e-10	-0.0153122	4.30002e-05
451	HDL_FC	Free_Cholesterol_in_HDL	UKB metabQTL	0.878633	chr9:16715826	0.403389	chr9:16715826	rs1330303	1	t	c	0.4372	0.0215	0.0034	3.812e-10	-0.0156112	2.19999e-05
455	XL_VLDL_CE_pct	Cholesteryl_Esters_in_Very_Large_VLDL_pct	UKB metabQTL	0.832223	chr9:22134068	0.98471	chr9:22134094	rs10811661	AFR: 1.0; ALL: 0.9986; AMR: 0.9869; EAS: 1.0; EUR: 1.0; SAS: 1.0	t	c	0.749	0.1475	0.0037	0	-0.0200163	5.19996e-05
455	Glucose	Glucose	UKB metabQTL	0.994696	chr9:22134068	0.986363	chr9:22134094	rs10811661	AFR: 1.0; ALL: 0.9986; AMR: 0.9869; EAS: 1.0; EUR: 1.0; SAS: 1.0	t	c	0.749	0.1475	0.0037	0	0.0313114	9.80009e-09
455	S_LDL_FC_pct	Free_Cholesterol_in_Small_LDL_pct	UKB metabQTL	0.855261	chr9:22134068	0.984774	chr9:22134094	rs10811661	AFR: 1.0; ALL: 0.9986; AMR: 0.9869; EAS: 1.0; EUR: 1.0; SAS: 1.0	t	c	0.749	0.1475	0.0037	0	-0.0205331	6.19998e-05
470	L_HDL_PL_pct	Phospholipids_in_Large_HDL_pct	UKB metabQTL	0.9363	chr9:95413718	0.237995	chr9:95444800	rs10992408	AFR: 0.9791; ALL: 0.9775; AMR: 0.981; EAS: 0.9801; EUR: 0.9605; SAS: 0.9589	a	g	0.6785	-0.0227	0.0035	1.084e-10	-0.0206234	0.00017
470	XL_HDL_PL	Phospholipids_in_Very_Large_HDL	UKB metabQTL	0.921112	chr9:95427757	0.22031	chr9:95444800	rs10992408	AFR: 0.9441; ALL: 0.9757; AMR: 0.981; EAS: 0.985; EUR: 0.9605; SAS: 0.9679	a	g	0.6785	-0.0227	0.0035	1.084e-10	0.0197196	2.69998e-05
470	XL_HDL_P	Concentration_of_Very_Large_HDL_Particles	UKB metabQTL	0.86407	chr9:95427757	0.196725	chr9:95444800	rs10992408	AFR: 0.9441; ALL: 0.9757; AMR: 0.981; EAS: 0.985; EUR: 0.9605; SAS: 0.9679	a	g	0.6785	-0.0227	0.0035	1.084e-10	0.0186464	0.000109999
470	XL_HDL_C	Cholesterol_in_Very_Large_HDL	UKB metabQTL	0.910906	chr9:95427757	0.215233	chr9:95444800	rs10992408	AFR: 0.9441; ALL: 0.9757; AMR: 0.981; EAS: 0.985; EUR: 0.9605; SAS: 0.9679	a	g	0.6785	-0.0227	0.0035	1.084e-10	0.0194871	4.20001e-05
470	XL_HDL_L	Total_Lipids_in_Very_Large_HDL	UKB metabQTL	0.91521	chr9:95427757	0.215986	chr9:95444800	rs10992408	AFR: 0.9441; ALL: 0.9757; AMR: 0.981; EAS: 0.985; EUR: 0.9605; SAS: 0.9679	a	g	0.6785	-0.0227	0.0035	1.084e-10	0.0195501	3.50002e-05
470	XL_HDL_CE	Cholesteryl_Esters_in_Very_Large_HDL	UKB metabQTL	0.893293	chr9:95427757	0.209831	chr9:95444800	rs10992408	AFR: 0.9441; ALL: 0.9757; AMR: 0.981; EAS: 0.985; EUR: 0.9605; SAS: 0.9679	a	g	0.6785	-0.0227	0.0035	1.084e-10	0.0190566	6.1e-05
470	L_HDL_C_pct	Cholesterol_in_Large_HDL_pct	UKB metabQTL	0.837355	chr9:95427757	0.232111	chr9:95444800	rs10992408	AFR: 0.9441; ALL: 0.9757; AMR: 0.981; EAS: 0.985; EUR: 0.9605; SAS: 0.9679	a	g	0.6785	-0.0227	0.0035	1.084e-10	0.0181336	0.000599998
470	XL_HDL_PL_pct	Phospholipids_in_Very_Large_HDL_pct	UKB metabQTL	0.822386	chr9:95427757	0.217618	chr9:95444800	rs10992408	AFR: 0.9441; ALL: 0.9757; AMR: 0.981; EAS: 0.985; EUR: 0.9605; SAS: 0.9679	a	g	0.6785	-0.0227	0.0035	1.084e-10	0.017849	0.00015
470	XL_HDL_FC	Free_Cholesterol_in_Very_Large_HDL	UKB metabQTL	0.922355	chr9:95427757	0.222689	chr9:95444800	rs10992408	AFR: 0.9441; ALL: 0.9757; AMR: 0.981; EAS: 0.985; EUR: 0.9605; SAS: 0.9679	a	g	0.6785	-0.0227	0.0035	1.084e-10	0.0196862	7.69999e-05
474	S_VLDL_FC_pct	Free_Cholesterol_in_Small_VLDL_pct	UKB metabQTL	0.932962	chr9:107734714	0.989306	chr9:107734714	rs4556142	1	a	g	0.3367	-0.0273	0.0031	1.913e-18	0.017466	1.6e-05
474	XS_VLDL_TG_pct	Triglycerides_in_Very_Small_VLDL_pct	UKB metabQTL	0.981429	chr9:107734714	0.99034	chr9:107734714	rs4556142	1	a	g	0.3367	-0.0273	0.0031	1.913e-18	-0.0190111	3.09999e-06
474	S_VLDL_C_pct	Cholesterol_in_Small_VLDL_pct	UKB metabQTL	0.872875	chr9:107734714	0.964698	chr9:107734714	rs4556142	1	a	g	0.3367	-0.0273	0.0031	1.913e-18	0.0206218	1.2e-06
474	M_VLDL_PL_pct	Phospholipids_in_Medium_VLDL_pct	UKB metabQTL	0.821566	chr9:107734714	0.976114	chr9:107734714	rs4556142	1	a	g	0.3367	-0.0273	0.0031	1.913e-18	0.0163532	7.39997e-05
474	S_VLDL_TG_pct	Triglycerides_in_Small_VLDL_pct	UKB metabQTL	0.948438	chr9:107734714	0.987288	chr9:107734714	rs4556142	1	a	g	0.3367	-0.0273	0.0031	1.913e-18	-0.0196726	2.5e-06
474	XS_VLDL_C_pct	Cholesterol_in_Very_Small_VLDL_pct	UKB metabQTL	0.951277	chr9:107734714	0.990307	chr9:107734714	rs4556142	1	a	g	0.3367	-0.0273	0.0031	1.913e-18	0.0174032	1.09999e-05
474	M_VLDL_TG_pct	Triglycerides_in_Medium_VLDL_pct	UKB metabQTL	0.847325	chr9:107734714	0.987088	chr9:107734714	rs4556142	1	a	g	0.3367	-0.0273	0.0031	1.913e-18	-0.0159678	9.40005e-05
474	S_VLDL_PL_pct	Phospholipids_in_Small_VLDL_pct	UKB metabQTL	0.83936	chr9:107734714	0.990525	chr9:107734714	rs4556142	1	a	g	0.3367	-0.0273	0.0031	1.913e-18	0.0165461	4e-05
474	XS_VLDL_CE_pct	Cholesteryl_Esters_in_Very_Small_VLDL_pct	UKB metabQTL	0.919492	chr9:107734714	0.989903	chr9:107734714	rs4556142	1	a	g	0.3367	-0.0273	0.0031	1.913e-18	0.0167566	1.89998e-05
486	L_LDL_PL_pct	Phospholipids_in_Large_LDL_pct	UKB metabQTL	0.956848	chr9:136149229	0.856375	chr9:136149229	rs505922	1	t	c	0.6288	-0.0461	0.003	3.745e-54	-0.0230457	1.89998e-07
486	Glucose	Glucose	UKB metabQTL	0.974747	chr9:136149229	0.90672	chr9:136149229	rs505922	1	t	c	0.6288	-0.0461	0.003	3.745e-54	-0.0239185	7.19996e-08
486	L_HDL_TG_pct	Triglycerides_in_Large_HDL_pct	UKB metabQTL	0.830752	chr9:136149229	0.877283	chr9:136149229	rs505922	1	t	c	0.6288	-0.0461	0.003	3.745e-54	-0.0183397	9.40005e-07
486	Tyr	Tyrosine	UKB metabQTL	0.932339	chr9:136149229	0.832617	chr9:136149229	rs505922	1	t	c	0.6288	-0.0461	0.003	3.745e-54	-0.0193854	1.2e-05
486	GlycA	Glycoprotein_Acetyls	UKB metabQTL	0.964896	chr9:136149229	0.871947	chr9:136149229	rs505922	1	t	c	0.6288	-0.0461	0.003	3.745e-54	-0.0276437	2.59998e-10
486	M_LDL_CE_pct	Cholesteryl_Esters_in_Medium_LDL_pct	UKB metabQTL	0.945713	chr9:136149229	0.8333	chr9:136149229	rs505922	1	t	c	0.6288	-0.0461	0.003	3.745e-54	-0.0189636	4.39997e-06
486	Citrate	Citrate	UKB metabQTL	0.991426	chr9:136149229	0.865339	chr9:136149229	rs505922	1	t	c	0.6288	-0.0461	0.003	3.745e-54	-0.0275706	2.39999e-10
489	Glucose	Glucose	UKB metabQTL	0.992041	chr10:12307894	1	chr10:12307894	rs11257655	1	t	c	0.2914	0.0934	0.0033	9.46e-176	0.0249004	1.09999e-06
508	M_HDL_C_pct	Cholesterol_in_Medium_HDL_pct	UKB metabQTL	0.828303	chr10:80943841	0.771721	chr10:80947438	rs697239	AFR: 0.5603; ALL: 0.8636; AMR: 0.9381; EAS: 0.9959; EUR: 0.988; SAS: 0.9912	t	c	0.5583	0.0544	0.0029	6.025e-79	-0.0158559	2.1e-05
508	L_HDL_C	Cholesterol_in_Large_HDL	UKB metabQTL	0.830017	chr10:80943841	0.746787	chr10:80947438	rs697239	AFR: 0.5603; ALL: 0.8636; AMR: 0.9381; EAS: 0.9959; EUR: 0.988; SAS: 0.9912	t	c	0.5583	0.0544	0.0029	6.025e-79	-0.0148338	1.09999e-05
508	HDL_C	HDL_Cholesterol	UKB metabQTL	0.906642	chr10:80943841	0.725842	chr10:80947438	rs697239	AFR: 0.5603; ALL: 0.8636; AMR: 0.9381; EAS: 0.9959; EUR: 0.988; SAS: 0.9912	t	c	0.5583	0.0544	0.0029	6.025e-79	-0.0163677	1.40001e-06
508	S_HDL_TG_pct	Triglycerides_in_Small_HDL_pct	UKB metabQTL	0.890063	chr10:80943841	0.777379	chr10:80947438	rs697239	AFR: 0.5603; ALL: 0.8636; AMR: 0.9381; EAS: 0.9959; EUR: 0.988; SAS: 0.9912	t	c	0.5583	0.0544	0.0029	6.025e-79	0.0162227	2.30001e-05
508	MUFA_pct	Monounsaturated_Fatty_Acids_pct	UKB metabQTL	0.862447	chr10:80943841	0.768155	chr10:80947438	rs697239	AFR: 0.5603; ALL: 0.8636; AMR: 0.9381; EAS: 0.9959; EUR: 0.988; SAS: 0.9912	t	c	0.5583	0.0544	0.0029	6.025e-79	0.0158601	8.09991e-05
508	L_HDL_CE	Cholesteryl_Esters_in_Large_HDL	UKB metabQTL	0.865965	chr10:80943841	0.749687	chr10:80947438	rs697239	AFR: 0.5603; ALL: 0.8636; AMR: 0.9381; EAS: 0.9959; EUR: 0.988; SAS: 0.9912	t	c	0.5583	0.0544	0.0029	6.025e-79	-0.0152096	7.00003e-06
508	HDL_CE	Cholesteryl_Esters_in_HDL	UKB metabQTL	0.920423	chr10:80943841	0.729655	chr10:80947438	rs697239	AFR: 0.5603; ALL: 0.8636; AMR: 0.9381; EAS: 0.9959; EUR: 0.988; SAS: 0.9912	t	c	0.5583	0.0544	0.0029	6.025e-79	-0.0169485	6.80002e-07
508	M_HDL_PL_pct	Phospholipids_in_Medium_HDL_pct	UKB metabQTL	0.94693	chr10:80943841	0.760489	chr10:80947438	rs697239	AFR: 0.5603; ALL: 0.8636; AMR: 0.9381; EAS: 0.9959; EUR: 0.988; SAS: 0.9912	t	c	0.5583	0.0544	0.0029	6.025e-79	0.0172259	2.1e-06
508	TG_by_PG	Triglycerides_by_Phosphoglycerides	UKB metabQTL	0.891095	chr10:80943841	0.758745	chr10:80947438	rs697239	AFR: 0.5603; ALL: 0.8636; AMR: 0.9381; EAS: 0.9959; EUR: 0.988; SAS: 0.9912	t	c	0.5583	0.0544	0.0029	6.025e-79	0.0163882	8.60003e-06
510	XL_VLDL_FC_pct	Free_Cholesterol_in_Very_Large_VLDL_pct	UKB metabQTL	0.959739	chr10:89721412	0.452648	chr10:89721412	rs926091	1	t	c	0.2092	0.0354	0.0038	1.143e-20	-0.0246633	2e-06
510	MUFA_pct	Monounsaturated_Fatty_Acids_pct	UKB metabQTL	0.965868	chr10:89721412	0.484293	chr10:89721412	rs926091	1	t	c	0.2092	0.0354	0.0038	1.143e-20	0.0261231	5.60003e-07
510	LDL_TG	Triglycerides_in_LDL	UKB metabQTL	0.912835	chr10:89721412	0.454745	chr10:89721412	rs926091	1	t	c	0.2092	0.0354	0.0038	1.143e-20	0.0235995	2.80001e-05
510	S_HDL_TG_pct	Triglycerides_in_Small_HDL_pct	UKB metabQTL	0.928951	chr10:89721412	0.385232	chr10:89721412	rs926091	1	t	c	0.2092	0.0354	0.0038	1.143e-20	0.023557	9.90011e-06
510	PUFA_pct	Polyunsaturated_Fatty_Acids_pct	UKB metabQTL	0.931638	chr10:89721412	0.431648	chr10:89721412	rs926091	1	t	c	0.2092	0.0354	0.0038	1.143e-20	-0.0235138	5.69994e-06
510	L_LDL_FC_pct	Free_Cholesterol_in_Large_LDL_pct	UKB metabQTL	0.890251	chr10:89721412	0.439979	chr10:89721412	rs926091	1	t	c	0.2092	0.0354	0.0038	1.143e-20	-0.0220213	2.59998e-05
510	XL_VLDL_CE	Cholesteryl_Esters_in_Very_Large_VLDL	UKB metabQTL	0.825925	chr10:89721412	0.459033	chr10:89721412	rs926091	1	t	c	0.2092	0.0354	0.0038	1.143e-20	0.0219735	8e-05
510	M_LDL_TG	Triglycerides_in_Medium_LDL	UKB metabQTL	0.944685	chr10:89721412	0.468622	chr10:89721412	rs926091	1	t	c	0.2092	0.0354	0.0038	1.143e-20	0.0248928	8.19993e-06
510	L_VLDL_TG	Triglycerides_in_Large_VLDL	UKB metabQTL	0.928122	chr10:89721412	0.511509	chr10:89721412	rs926091	1	t	c	0.2092	0.0354	0.0038	1.143e-20	0.0233855	8.79995e-06
510	L_VLDL_P	Concentration_of_Large_VLDL_Particles	UKB metabQTL	0.942625	chr10:89721412	0.492978	chr10:89721412	rs926091	1	t	c	0.2092	0.0354	0.0038	1.143e-20	0.0242378	5.30005e-06
510	L_VLDL_C	Cholesterol_in_Large_VLDL	UKB metabQTL	0.89186	chr10:89721412	0.471639	chr10:89721412	rs926091	1	t	c	0.2092	0.0354	0.0038	1.143e-20	0.0229753	2.80001e-05
510	TG_by_PG	Triglycerides_by_Phosphoglycerides	UKB metabQTL	0.946495	chr10:89721412	0.45304	chr10:89721412	rs926091	1	t	c	0.2092	0.0354	0.0038	1.143e-20	0.0237976	3.69999e-06
510	L_VLDL_FC	Free_Cholesterol_in_Large_VLDL	UKB metabQTL	0.933599	chr10:89721412	0.484465	chr10:89721412	rs926091	1	t	c	0.2092	0.0354	0.0038	1.143e-20	0.0239237	8.09991e-06
510	S_VLDL_P	Concentration_of_Small_VLDL_Particles	UKB metabQTL	0.869171	chr10:89721412	0.461007	chr10:89721412	rs926091	1	t	c	0.2092	0.0354	0.0038	1.143e-20	0.0228615	4.39997e-05
510	L_HDL_TG_pct	Triglycerides_in_Large_HDL_pct	UKB metabQTL	0.87375	chr10:89721412	0.43392	chr10:89721412	rs926091	1	t	c	0.2092	0.0354	0.0038	1.143e-20	0.0216412	2.69998e-05
510	VLDL_L	Total_Lipids_in_VLDL	UKB metabQTL	0.86544	chr10:89721412	0.489257	chr10:89721412	rs926091	1	t	c	0.2092	0.0354	0.0038	1.143e-20	0.0225357	3.09999e-05
510	L_HDL_C_pct	Cholesterol_in_Large_HDL_pct	UKB metabQTL	0.863207	chr10:89721412	0.424059	chr10:89721412	rs926091	1	t	c	0.2092	0.0354	0.0038	1.143e-20	-0.0213964	2.59998e-05
510	XL_VLDL_PL	Phospholipids_in_Very_Large_VLDL	UKB metabQTL	0.896494	chr10:89721412	0.480997	chr10:89721412	rs926091	1	t	c	0.2092	0.0354	0.0038	1.143e-20	0.0226488	1.79999e-05
510	VLDL_TG	Triglycerides_in_VLDL	UKB metabQTL	0.943817	chr10:89721412	0.50395	chr10:89721412	rs926091	1	t	c	0.2092	0.0354	0.0038	1.143e-20	0.0239937	4.70002e-06
510	S_HDL_TG	Triglycerides_in_Small_HDL	UKB metabQTL	0.959751	chr10:89721412	0.453388	chr10:89721412	rs926091	1	t	c	0.2092	0.0354	0.0038	1.143e-20	0.0258206	1.89998e-06
510	L_VLDL_PL	Phospholipids_in_Large_VLDL	UKB metabQTL	0.944658	chr10:89721412	0.483191	chr10:89721412	rs926091	1	t	c	0.2092	0.0354	0.0038	1.143e-20	0.0244333	4.49997e-06
510	XL_VLDL_FC	Free_Cholesterol_in_Very_Large_VLDL	UKB metabQTL	0.868453	chr10:89721412	0.478823	chr10:89721412	rs926091	1	t	c	0.2092	0.0354	0.0038	1.143e-20	0.0222194	2.80001e-05
510	L_VLDL_PL_pct	Phospholipids_in_Large_VLDL_pct	UKB metabQTL	0.914719	chr10:89721412	0.352732	chr10:89721412	rs926091	1	t	c	0.2092	0.0354	0.0038	1.143e-20	0.0236408	1.5e-05
510	S_LDL_TG	Triglycerides_in_Small_LDL	UKB metabQTL	0.94626	chr10:89721412	0.490548	chr10:89721412	rs926091	1	t	c	0.2092	0.0354	0.0038	1.143e-20	0.0244887	8.19993e-06
510	XL_VLDL_TG	Triglycerides_in_Very_Large_VLDL	UKB metabQTL	0.953435	chr10:89721412	0.497258	chr10:89721412	rs926091	1	t	c	0.2092	0.0354	0.0038	1.143e-20	0.0243147	3.2e-06
510	XL_VLDL_P	Concentration_of_Very_Large_VLDL_Particles	UKB metabQTL	0.943144	chr10:89721412	0.488428	chr10:89721412	rs926091	1	t	c	0.2092	0.0354	0.0038	1.143e-20	0.0240522	5.39995e-06
510	PUFA_by_MUFA	PUFA_by_MUFA	UKB metabQTL	0.963571	chr10:89721412	0.472281	chr10:89721412	rs926091	1	t	c	0.2092	0.0354	0.0038	1.143e-20	-0.0259489	5.99998e-07
510	Total_TG	Total_Triglycerides	UKB metabQTL	0.946213	chr10:89721412	0.499954	chr10:89721412	rs926091	1	t	c	0.2092	0.0354	0.0038	1.143e-20	0.0242817	5.30005e-06
510	XL_VLDL_L	Total_Lipids_in_Very_Large_VLDL	UKB metabQTL	0.937648	chr10:89721412	0.492107	chr10:89721412	rs926091	1	t	c	0.2092	0.0354	0.0038	1.143e-20	0.0237875	6.80002e-06
510	MUFA	Monounsaturated_Fatty_Acids	UKB metabQTL	0.914125	chr10:89721412	0.504823	chr10:89721412	rs926091	1	t	c	0.2092	0.0354	0.0038	1.143e-20	0.0238778	1.29999e-05
510	M_VLDL_TG	Triglycerides_in_Medium_VLDL	UKB metabQTL	0.940185	chr10:89721412	0.509932	chr10:89721412	rs926091	1	t	c	0.2092	0.0354	0.0038	1.143e-20	0.024209	7.29995e-06
510	XL_VLDL_C	Cholesterol_in_Very_Large_VLDL	UKB metabQTL	0.872319	chr10:89721412	0.470929	chr10:89721412	rs926091	1	t	c	0.2092	0.0354	0.0038	1.143e-20	0.0225057	3.2e-05
510	XS_VLDL_TG	Triglycerides_in_Very_Small_VLDL	UKB metabQTL	0.87379	chr10:89721412	0.428367	chr10:89721412	rs926091	1	t	c	0.2092	0.0354	0.0038	1.143e-20	0.0225978	5.60003e-05
510	XXL_VLDL_CE	Cholesteryl_Esters_in_Chylomicrons_and_Extremely_Large_VLDL	UKB metabQTL	0.804893	chr10:89721412	0.470818	chr10:89721412	rs926091	1	t	c	0.2092	0.0354	0.0038	1.143e-20	0.0212261	4.60002e-05
510	S_VLDL_TG	Triglycerides_in_Small_VLDL	UKB metabQTL	0.952139	chr10:89721412	0.480696	chr10:89721412	rs926091	1	t	c	0.2092	0.0354	0.0038	1.143e-20	0.0250163	4.30002e-06
510	M_HDL_TG_pct	Triglycerides_in_Medium_HDL_pct	UKB metabQTL	0.874415	chr10:89721412	0.400073	chr10:89721412	rs926091	1	t	c	0.2092	0.0354	0.0038	1.143e-20	0.0219568	4.39997e-05
510	VLDL_size	Average_Diameter_for_VLDL_Particles	UKB metabQTL	0.889819	chr10:89721412	0.498384	chr10:89721412	rs926091	1	t	c	0.2092	0.0354	0.0038	1.143e-20	0.0217058	1.29999e-05
510	L_LDL_TG	Triglycerides_in_Large_LDL	UKB metabQTL	0.855874	chr10:89721412	0.438667	chr10:89721412	rs926091	1	t	c	0.2092	0.0354	0.0038	1.143e-20	0.0224218	7.00003e-05
510	XL_HDL_TG_pct	Triglycerides_in_Very_Large_HDL_pct	UKB metabQTL	0.950123	chr10:89721412	0.449553	chr10:89721412	rs926091	1	t	c	0.2092	0.0354	0.0038	1.143e-20	0.024849	1.29999e-06
510	S_VLDL_L	Total_Lipids_in_Small_VLDL	UKB metabQTL	0.864161	chr10:89721412	0.465521	chr10:89721412	rs926091	1	t	c	0.2092	0.0354	0.0038	1.143e-20	0.0228198	5e-05
510	GlycA	Glycoprotein_Acetyls	UKB metabQTL	0.962337	chr10:89721412	0.478237	chr10:89721412	rs926091	1	t	c	0.2092	0.0354	0.0038	1.143e-20	0.027089	1.5e-06
510	L_VLDL_L	Total_Lipids_in_Large_VLDL	UKB metabQTL	0.929381	chr10:89721412	0.498273	chr10:89721412	rs926091	1	t	c	0.2092	0.0354	0.0038	1.143e-20	0.0236672	8.79995e-06
510	Omega_6_pct	Omega6_pct	UKB metabQTL	0.801243	chr10:89721412	0.441551	chr10:89721412	rs926091	1	t	c	0.2092	0.0354	0.0038	1.143e-20	-0.0214825	5.80003e-05
514	Ala	Alanine	UKB metabQTL	0.926272	chr10:94462427	0.994345	chr10:94463945	rs1977833	AFR: 0.385; AMR: 0.9354; EAS: 1.0; EUR: 0.9879; SAS: 1.0	a	g	0.4565	-0.093	0.003	2.51e-214	-0.0180011	1.5e-05
514	XL_VLDL_CE_pct	Cholesteryl_Esters_in_Very_Large_VLDL_pct	UKB metabQTL	0.892914	chr10:94462427	0.995605	chr10:94463945	rs1977833	AFR: 0.385; AMR: 0.9354; EAS: 1.0; EUR: 0.9879; SAS: 1.0	a	g	0.4565	-0.093	0.003	2.51e-214	0.0168054	1.5e-05
514	M_VLDL_CE_pct	Cholesteryl_Esters_in_Medium_VLDL_pct	UKB metabQTL	0.851089	chr10:94462427	0.995564	chr10:94463945	rs1977833	AFR: 0.385; AMR: 0.9354; EAS: 1.0; EUR: 0.9879; SAS: 1.0	a	g	0.4565	-0.093	0.003	2.51e-214	0.0159146	1.89998e-05
516	S_LDL_PL_pct	Phospholipids_in_Small_LDL_pct	UKB metabQTL	0.898829	chr10:101912194	0.496631	chr10:101912064	rs2862954	AFR: 0.9742; AMR: 1.0; EAS: 1.0; EUR: 0.9921; SAS: 0.9918	t	c	0.59	0.0225	0.0033	1.098e-11	0.0168937	4.09996e-05
516	PUFA	Polyunsaturated_Fatty_Acids	UKB metabQTL	0.990588	chr10:101912194	0.495335	chr10:101912064	rs2862954	AFR: 0.9742; AMR: 1.0; EAS: 1.0; EUR: 0.9921; SAS: 0.9918	t	c	0.59	0.0225	0.0033	1.098e-11	-0.0190354	1.6e-06
516	HDL_P	Concentration_of_HDL_Particles	UKB metabQTL	0.916772	chr10:101912194	0.471054	chr10:101912064	rs2862954	AFR: 0.9742; AMR: 1.0; EAS: 1.0; EUR: 0.9921; SAS: 0.9918	t	c	0.59	0.0225	0.0033	1.098e-11	-0.0163998	2.80001e-05
516	Phosphatidylc	Phosphatidylcholines	UKB metabQTL	0.995213	chr10:101912194	0.491785	chr10:101912064	rs2862954	AFR: 0.9742; AMR: 1.0; EAS: 1.0; EUR: 0.9921; SAS: 0.9918	t	c	0.59	0.0225	0.0033	1.098e-11	-0.0195039	2.90001e-07
516	Omega_6	Omega-6_Fatty_Acids	UKB metabQTL	0.994796	chr10:101912194	0.504343	chr10:101912064	rs2862954	AFR: 0.9742; AMR: 1.0; EAS: 1.0; EUR: 0.9921; SAS: 0.9918	t	c	0.59	0.0225	0.0033	1.098e-11	-0.0197241	6.4e-07
516	Cholines	Total_Cholines	UKB metabQTL	0.987359	chr10:101912194	0.49077	chr10:101912064	rs2862954	AFR: 0.9742; AMR: 1.0; EAS: 1.0; EUR: 0.9921; SAS: 0.9918	t	c	0.59	0.0225	0.0033	1.098e-11	-0.0181441	2.39999e-06
516	S_HDL_L	Total_Lipids_in_Small_HDL	UKB metabQTL	0.877422	chr10:101912194	0.489942	chr10:101912064	rs2862954	AFR: 0.9742; AMR: 1.0; EAS: 1.0; EUR: 0.9921; SAS: 0.9918	t	c	0.59	0.0225	0.0033	1.098e-11	-0.0167879	3.40001e-05
516	S_HDL_FC	Free_Cholesterol_in_Small_HDL	UKB metabQTL	0.862464	chr10:101912194	0.49817	chr10:101912064	rs2862954	AFR: 0.9742; AMR: 1.0; EAS: 1.0; EUR: 0.9921; SAS: 0.9918	t	c	0.59	0.0225	0.0033	1.098e-11	-0.0162841	7.29995e-05
516	M_HDL_FC	Free_Cholesterol_in_Medium_HDL	UKB metabQTL	0.89451	chr10:101912194	0.461884	chr10:101912064	rs2862954	AFR: 0.9742; AMR: 1.0; EAS: 1.0; EUR: 0.9921; SAS: 0.9918	t	c	0.59	0.0225	0.0033	1.098e-11	-0.0159591	2.19999e-05
516	S_HDL_PL	Phospholipids_in_Small_HDL	UKB metabQTL	0.958076	chr10:101912194	0.488008	chr10:101912064	rs2862954	AFR: 0.9742; AMR: 1.0; EAS: 1.0; EUR: 0.9921; SAS: 0.9918	t	c	0.59	0.0225	0.0033	1.098e-11	-0.0185962	3.69999e-06
516	Citrate	Citrate	UKB metabQTL	0.900573	chr10:101912194	0.426041	chr10:101912064	rs2862954	AFR: 0.9742; AMR: 1.0; EAS: 1.0; EUR: 0.9921; SAS: 0.9918	t	c	0.59	0.0225	0.0033	1.098e-11	-0.0205171	6.4e-07
516	HDL_PL	Phospholipids_in_HDL	UKB metabQTL	0.951926	chr10:101912194	0.459814	chr10:101912064	rs2862954	AFR: 0.9742; AMR: 1.0; EAS: 1.0; EUR: 0.9921; SAS: 0.9918	t	c	0.59	0.0225	0.0033	1.098e-11	-0.0168902	4.79999e-06
516	M_HDL_TG	Triglycerides_in_Medium_HDL	UKB metabQTL	0.963243	chr10:101912194	0.51473	chr10:101912064	rs2862954	AFR: 0.9742; AMR: 1.0; EAS: 1.0; EUR: 0.9921; SAS: 0.9918	t	c	0.59	0.0225	0.0033	1.098e-11	-0.0187561	2e-06
516	HDL_TG	Triglycerides_in_HDL	UKB metabQTL	0.946047	chr10:101912194	0.519329	chr10:101912064	rs2862954	AFR: 0.9742; AMR: 1.0; EAS: 1.0; EUR: 0.9921; SAS: 0.9918	t	c	0.59	0.0225	0.0033	1.098e-11	-0.0180694	4.09996e-06
516	M_LDL_CE_pct	Cholesteryl_Esters_in_Medium_LDL_pct	UKB metabQTL	0.853128	chr10:101912194	0.476633	chr10:101912064	rs2862954	AFR: 0.9742; AMR: 1.0; EAS: 1.0; EUR: 0.9921; SAS: 0.9918	t	c	0.59	0.0225	0.0033	1.098e-11	-0.0161424	0.0001
516	SFA	Saturated_Fatty_Acids	UKB metabQTL	0.814868	chr10:101912194	0.50955	chr10:101912064	rs2862954	AFR: 0.9742; AMR: 1.0; EAS: 1.0; EUR: 0.9921; SAS: 0.9918	t	c	0.59	0.0225	0.0033	1.098e-11	-0.0160442	5.80003e-05
516	S_LDL_CE_pct	Cholesteryl_Esters_in_Small_LDL_pct	UKB metabQTL	0.916171	chr10:101912194	0.4939	chr10:101912064	rs2862954	AFR: 0.9742; AMR: 1.0; EAS: 1.0; EUR: 0.9921; SAS: 0.9918	t	c	0.59	0.0225	0.0033	1.098e-11	-0.0170092	3.69999e-05
516	ApoA1	Apolipoprotein_A1	UKB metabQTL	0.95664	chr10:101912194	0.465019	chr10:101912064	rs2862954	AFR: 0.9742; AMR: 1.0; EAS: 1.0; EUR: 0.9921; SAS: 0.9918	t	c	0.59	0.0225	0.0033	1.098e-11	-0.0169634	6.59994e-06
516	HDL_L	Total_Lipids_in_HDL	UKB metabQTL	0.912821	chr10:101912194	0.459824	chr10:101912064	rs2862954	AFR: 0.9742; AMR: 1.0; EAS: 1.0; EUR: 0.9921; SAS: 0.9918	t	c	0.59	0.0225	0.0033	1.098e-11	-0.0158282	1.7e-05
516	L_HDL_TG	Triglycerides_in_Large_HDL	UKB metabQTL	0.996249	chr10:101912194	0.511506	chr10:101912064	rs2862954	AFR: 0.9742; AMR: 1.0; EAS: 1.0; EUR: 0.9921; SAS: 0.9918	t	c	0.59	0.0225	0.0033	1.098e-11	-0.0214699	2.1e-08
516	LA	Linoleic_Acid	UKB metabQTL	0.993858	chr10:101912194	0.50801	chr10:101912064	rs2862954	AFR: 0.9742; AMR: 1.0; EAS: 1.0; EUR: 0.9921; SAS: 0.9918	t	c	0.59	0.0225	0.0033	1.098e-11	-0.0195031	8.30004e-07
516	Total_P	Total_Concentration_of_Lipoprotein_Particles	UKB metabQTL	0.924557	chr10:101912194	0.477441	chr10:101912064	rs2862954	AFR: 0.9742; AMR: 1.0; EAS: 1.0; EUR: 0.9921; SAS: 0.9918	t	c	0.59	0.0225	0.0033	1.098e-11	-0.0165133	3.09999e-05
516	M_HDL_L	Total_Lipids_in_Medium_HDL	UKB metabQTL	0.949663	chr10:101912194	0.461119	chr10:101912064	rs2862954	AFR: 0.9742; AMR: 1.0; EAS: 1.0; EUR: 0.9921; SAS: 0.9918	t	c	0.59	0.0225	0.0033	1.098e-11	-0.0172767	5.30005e-06
516	M_HDL_PL	Phospholipids_in_Medium_HDL	UKB metabQTL	0.966728	chr10:101912194	0.46332	chr10:101912064	rs2862954	AFR: 0.9742; AMR: 1.0; EAS: 1.0; EUR: 0.9921; SAS: 0.9918	t	c	0.59	0.0225	0.0033	1.098e-11	-0.0183022	1.7e-06
516	M_HDL_P	Concentration_of_Medium_HDL_Particles	UKB metabQTL	0.947897	chr10:101912194	0.460142	chr10:101912064	rs2862954	AFR: 0.9742; AMR: 1.0; EAS: 1.0; EUR: 0.9921; SAS: 0.9918	t	c	0.59	0.0225	0.0033	1.098e-11	-0.0169889	6.80002e-06
516	Total_PL	Total_Phospholipids_in_Lipoprotein_Particles	UKB metabQTL	0.971157	chr10:101912194	0.495981	chr10:101912064	rs2862954	AFR: 0.9742; AMR: 1.0; EAS: 1.0; EUR: 0.9921; SAS: 0.9918	t	c	0.59	0.0225	0.0033	1.098e-11	-0.0173531	8.9e-06
516	Phosphoglyc	Phosphoglycerides	UKB metabQTL	0.993495	chr10:101912194	0.492249	chr10:101912064	rs2862954	AFR: 0.9742; AMR: 1.0; EAS: 1.0; EUR: 0.9921; SAS: 0.9918	t	c	0.59	0.0225	0.0033	1.098e-11	-0.0192974	6.69993e-07
516	Total_FA	Total_Fatty_Acids	UKB metabQTL	0.953571	chr10:101912194	0.508423	chr10:101912064	rs2862954	AFR: 0.9742; AMR: 1.0; EAS: 1.0; EUR: 0.9921; SAS: 0.9918	t	c	0.59	0.0225	0.0033	1.098e-11	-0.0177528	9.40005e-06
516	XL_HDL_TG	Triglycerides_in_Very_Large_HDL	UKB metabQTL	0.961487	chr10:101912194	0.517474	chr10:101912064	rs2862954	AFR: 0.9742; AMR: 1.0; EAS: 1.0; EUR: 0.9921; SAS: 0.9918	t	c	0.59	0.0225	0.0033	1.098e-11	-0.017525	6.90001e-06
522	IDL_PL	Phospholipids_in_IDL	UKB metabQTL	0.96991	chr10:114758349	1	chr10:114758349	rs7903146	1	t	c	0.2726	0.2679	0.0034	3.41e-1317	-0.0189677	1.40001e-05
522	Glucose	Glucose	UKB metabQTL	0.99477	chr10:114758349	1	chr10:114758349	rs7903146	1	t	c	0.2726	0.2679	0.0034	3.41e-1317	0.0370855	3.50026e-16
522	S_VLDL_FC_pct	Free_Cholesterol_in_Small_VLDL_pct	UKB metabQTL	0.86788	chr10:114758349	1	chr10:114758349	rs7903146	1	t	c	0.2726	0.2679	0.0034	3.41e-1317	-0.0171327	8e-05
522	S_HDL_FC_pct	Free_Cholesterol_in_Small_HDL_pct	UKB metabQTL	0.896824	chr10:114758349	1	chr10:114758349	rs7903146	1	t	c	0.2726	0.2679	0.0034	3.41e-1317	-0.0173235	5.89997e-05
522	LDL_FC	Free_Cholesterol_in_LDL	UKB metabQTL	0.881384	chr10:114758349	1	chr10:114758349	rs7903146	1	t	c	0.2726	0.2679	0.0034	3.41e-1317	-0.017789	6.90001e-05
522	IDL_FC	Free_Cholesterol_in_IDL	UKB metabQTL	0.970952	chr10:114758349	1	chr10:114758349	rs7903146	1	t	c	0.2726	0.2679	0.0034	3.41e-1317	-0.0190631	1.40001e-05
522	XS_VLDL_TG_pct	Triglycerides_in_Very_Small_VLDL_pct	UKB metabQTL	0.834616	chr10:114758349	1	chr10:114758349	rs7903146	1	t	c	0.2726	0.2679	0.0034	3.41e-1317	0.0168081	8.50002e-05
522	M_VLDL_FC_pct	Free_Cholesterol_in_Medium_VLDL_pct	UKB metabQTL	0.977697	chr10:114758349	1	chr10:114758349	rs7903146	1	t	c	0.2726	0.2679	0.0034	3.41e-1317	-0.0192702	3.59998e-06
522	IDL_L	Total_Lipids_in_IDL	UKB metabQTL	0.970328	chr10:114758349	1	chr10:114758349	rs7903146	1	t	c	0.2726	0.2679	0.0034	3.41e-1317	-0.0190167	1.5e-05
522	IDL_CE	Cholesteryl_Esters_in_IDL	UKB metabQTL	0.982658	chr10:114758349	1	chr10:114758349	rs7903146	1	t	c	0.2726	0.2679	0.0034	3.41e-1317	-0.0195904	1.09999e-05
522	Gln	Glutamine	UKB metabQTL	0.848012	chr10:114758349	1	chr10:114758349	rs7903146	1	t	c	0.2726	0.2679	0.0034	3.41e-1317	-0.0247086	7.49998e-08
522	L_HDL_FC_pct	Free_Cholesterol_in_Large_HDL_pct	UKB metabQTL	0.800762	chr10:114758349	1	chr10:114758349	rs7903146	1	t	c	0.2726	0.2679	0.0034	3.41e-1317	-0.0161592	7.39997e-05
522	XS_VLDL_CE	Cholesteryl_Esters_in_Very_Small_VLDL	UKB metabQTL	0.904395	chr10:114758349	1	chr10:114758349	rs7903146	1	t	c	0.2726	0.2679	0.0034	3.41e-1317	-0.0176479	4.49997e-05
522	IDL_P	Concentration_of_IDL_Particles	UKB metabQTL	0.960515	chr10:114758349	1	chr10:114758349	rs7903146	1	t	c	0.2726	0.2679	0.0034	3.41e-1317	-0.0191667	2.39999e-05
522	M_VLDL_CE_pct	Cholesteryl_Esters_in_Medium_VLDL_pct	UKB metabQTL	0.893732	chr10:114758349	1	chr10:114758349	rs7903146	1	t	c	0.2726	0.2679	0.0034	3.41e-1317	-0.0171152	4.70002e-05
522	M_VLDL_C_pct	Cholesterol_in_Medium_VLDL_pct	UKB metabQTL	0.935015	chr10:114758349	1	chr10:114758349	rs7903146	1	t	c	0.2726	0.2679	0.0034	3.41e-1317	-0.0177732	2.19999e-05
522	M_VLDL_TG_pct	Triglycerides_in_Medium_VLDL_pct	UKB metabQTL	0.961078	chr10:114758349	1	chr10:114758349	rs7903146	1	t	c	0.2726	0.2679	0.0034	3.41e-1317	0.0184714	8.9e-06
522	L_LDL_FC	Free_Cholesterol_in_Large_LDL	UKB metabQTL	0.92662	chr10:114758349	1	chr10:114758349	rs7903146	1	t	c	0.2726	0.2679	0.0034	3.41e-1317	-0.0182535	4.30002e-05
522	IDL_C	Cholesterol_in_IDL	UKB metabQTL	0.981711	chr10:114758349	1	chr10:114758349	rs7903146	1	t	c	0.2726	0.2679	0.0034	3.41e-1317	-0.0195338	1.09999e-05
522	S_LDL_FC	Free_Cholesterol_in_Small_LDL	UKB metabQTL	0.828567	chr10:114758349	1	chr10:114758349	rs7903146	1	t	c	0.2726	0.2679	0.0034	3.41e-1317	-0.0174488	9.90011e-05
522	M_VLDL_PL_pct	Phospholipids_in_Medium_VLDL_pct	UKB metabQTL	0.982262	chr10:114758349	1	chr10:114758349	rs7903146	1	t	c	0.2726	0.2679	0.0034	3.41e-1317	-0.0197619	2.19999e-06
523	S_HDL_TG	Triglycerides_in_Small_HDL	UKB metabQTL	0.99333	chr10:115792787	0.399696	chr10:115792787	rs740746	1	a	g	0.726	-0.0178	0.0032	4.274e-08	-0.0244445	8.19993e-09
523	VLDL_FC	Free_Cholesterol_in_VLDL	UKB metabQTL	0.980744	chr10:115792787	0.388325	chr10:115792787	rs740746	1	a	g	0.726	-0.0178	0.0032	4.274e-08	-0.0216594	2.30001e-07
523	S_LDL_TG	Triglycerides_in_Small_LDL	UKB metabQTL	0.962072	chr10:115792787	0.345793	chr10:115792787	rs740746	1	a	g	0.726	-0.0178	0.0032	4.274e-08	-0.0201736	6.90001e-07
523	XXL_VLDL_CE	Cholesteryl_Esters_in_Chylomicrons_and_Extremely_Large_VLDL	UKB metabQTL	0.879451	chr10:115792787	0.370763	chr10:115792787	rs740746	1	a	g	0.726	-0.0178	0.0032	4.274e-08	-0.0185532	5.60003e-06
523	XL_VLDL_C	Cholesterol_in_Very_Large_VLDL	UKB metabQTL	0.99016	chr10:115792787	0.387366	chr10:115792787	rs740746	1	a	g	0.726	-0.0178	0.0032	4.274e-08	-0.0226851	3.79997e-08
523	XL_VLDL_FC	Free_Cholesterol_in_Very_Large_VLDL	UKB metabQTL	0.985363	chr10:115792787	0.374957	chr10:115792787	rs740746	1	a	g	0.726	-0.0178	0.0032	4.274e-08	-0.02146	1.7e-07
523	XL_VLDL_PL	Phospholipids_in_Very_Large_VLDL	UKB metabQTL	0.987122	chr10:115792787	0.374901	chr10:115792787	rs740746	1	a	g	0.726	-0.0178	0.0032	4.274e-08	-0.0216179	1.29999e-07
523	S_VLDL_PL	Phospholipids_in_Small_VLDL	UKB metabQTL	0.971783	chr10:115792787	0.39796	chr10:115792787	rs740746	1	a	g	0.726	-0.0178	0.0032	4.274e-08	-0.0212952	4.79999e-07
523	VLDL_L	Total_Lipids_in_VLDL	UKB metabQTL	0.984516	chr10:115792787	0.384609	chr10:115792787	rs740746	1	a	g	0.726	-0.0178	0.0032	4.274e-08	-0.0216251	1.5e-07
523	S_VLDL_P	Concentration_of_Small_VLDL_Particles	UKB metabQTL	0.991929	chr10:115792787	0.40213	chr10:115792787	rs740746	1	a	g	0.726	-0.0178	0.0032	4.274e-08	-0.0234031	1.5e-08
523	L_VLDL_FC	Free_Cholesterol_in_Large_VLDL	UKB metabQTL	0.991513	chr10:115792787	0.387285	chr10:115792787	rs740746	1	a	g	0.726	-0.0178	0.0032	4.274e-08	-0.0227248	2.80001e-08
523	TG_by_PG	Triglycerides_by_Phosphoglycerides	UKB metabQTL	0.984015	chr10:115792787	0.351555	chr10:115792787	rs740746	1	a	g	0.726	-0.0178	0.0032	4.274e-08	-0.0204374	2.5e-07
523	XL_VLDL_TG	Triglycerides_in_Very_Large_VLDL	UKB metabQTL	0.965407	chr10:115792787	0.35796	chr10:115792787	rs740746	1	a	g	0.726	-0.0178	0.0032	4.274e-08	-0.0199725	7.29995e-07
523	M_VLDL_TG	Triglycerides_in_Medium_VLDL	UKB metabQTL	0.967699	chr10:115792787	0.37301	chr10:115792787	rs740746	1	a	g	0.726	-0.0178	0.0032	4.274e-08	-0.0203642	5.89997e-07
523	VLDL_PL	Phospholipids_in_VLDL	UKB metabQTL	0.98742	chr10:115792787	0.389941	chr10:115792787	rs740746	1	a	g	0.726	-0.0178	0.0032	4.274e-08	-0.0222384	7.90005e-08
523	VLDL_C	VLDL_Cholesterol	UKB metabQTL	0.934042	chr10:115792787	0.386217	chr10:115792787	rs740746	1	a	g	0.726	-0.0178	0.0032	4.274e-08	-0.0207776	7.10003e-07
523	VLDL_TG	Triglycerides_in_VLDL	UKB metabQTL	0.958768	chr10:115792787	0.360318	chr10:115792787	rs740746	1	a	g	0.726	-0.0178	0.0032	4.274e-08	-0.019834	7.49998e-07
523	M_VLDL_P	Concentration_of_Medium_VLDL_Particles	UKB metabQTL	0.899391	chr10:115792787	0.386347	chr10:115792787	rs740746	1	a	g	0.726	-0.0178	0.0032	4.274e-08	-0.0194729	3.69999e-06
523	M_VLDL_PL	Phospholipids_in_Medium_VLDL	UKB metabQTL	0.891721	chr10:115792787	0.385472	chr10:115792787	rs740746	1	a	g	0.726	-0.0178	0.0032	4.274e-08	-0.0194022	3.69999e-06
523	M_VLDL_L	Total_Lipids_in_Medium_VLDL	UKB metabQTL	0.953917	chr10:115792787	0.389091	chr10:115792787	rs740746	1	a	g	0.726	-0.0178	0.0032	4.274e-08	-0.0203753	1.09999e-06
523	S_HDL_TG_pct	Triglycerides_in_Small_HDL_pct	UKB metabQTL	0.992637	chr10:115792787	0.360933	chr10:115792787	rs740746	1	a	g	0.726	-0.0178	0.0032	4.274e-08	-0.0239587	6.49995e-09
523	LDL_TG	Triglycerides_in_LDL	UKB metabQTL	0.987359	chr10:115792787	0.392942	chr10:115792787	rs740746	1	a	g	0.726	-0.0178	0.0032	4.274e-08	-0.0222679	6.29999e-08
523	M_LDL_TG	Triglycerides_in_Medium_LDL	UKB metabQTL	0.984637	chr10:115792787	0.369032	chr10:115792787	rs740746	1	a	g	0.726	-0.0178	0.0032	4.274e-08	-0.0218269	1.40001e-07
523	XL_VLDL_P	Concentration_of_Very_Large_VLDL_Particles	UKB metabQTL	0.988333	chr10:115792787	0.376562	chr10:115792787	rs740746	1	a	g	0.726	-0.0178	0.0032	4.274e-08	-0.0217324	9.20005e-08
523	IDL_TG	Triglycerides_in_IDL	UKB metabQTL	0.986309	chr10:115792787	0.389604	chr10:115792787	rs740746	1	a	g	0.726	-0.0178	0.0032	4.274e-08	-0.0220708	7.90005e-08
523	L_VLDL_CE	Cholesteryl_Esters_in_Large_VLDL	UKB metabQTL	0.984422	chr10:115792787	0.387668	chr10:115792787	rs740746	1	a	g	0.726	-0.0178	0.0032	4.274e-08	-0.0223813	8.9e-08
523	L_VLDL_TG	Triglycerides_in_Large_VLDL	UKB metabQTL	0.913199	chr10:115792787	0.330928	chr10:115792787	rs740746	1	a	g	0.726	-0.0178	0.0032	4.274e-08	-0.0188347	3.79997e-06
523	XS_VLDL_L	Total_Lipids_in_Very_Small_VLDL	UKB metabQTL	0.808233	chr10:115792787	0.369547	chr10:115792787	rs740746	1	a	g	0.726	-0.0178	0.0032	4.274e-08	-0.0184768	2.69998e-06
523	XXL_VLDL_FC	Free_Cholesterol_in_Chylomicrons_and_Extremely_Large_VLDL	UKB metabQTL	0.886388	chr10:115792787	0.355366	chr10:115792787	rs740746	1	a	g	0.726	-0.0178	0.0032	4.274e-08	-0.0185458	5e-06
523	L_VLDL_PL	Phospholipids_in_Large_VLDL	UKB metabQTL	0.991492	chr10:115792787	0.384166	chr10:115792787	rs740746	1	a	g	0.726	-0.0178	0.0032	4.274e-08	-0.0226719	3.29997e-08
523	S_VLDL_C	Cholesterol_in_Small_VLDL	UKB metabQTL	0.851299	chr10:115792787	0.393768	chr10:115792787	rs740746	1	a	g	0.726	-0.0178	0.0032	4.274e-08	-0.0214985	3.79997e-07
523	XXL_VLDL_PL	Phospholipids_in_Chylomicrons_and_Extremely_Large_VLDL	UKB metabQTL	0.915919	chr10:115792787	0.356428	chr10:115792787	rs740746	1	a	g	0.726	-0.0178	0.0032	4.274e-08	-0.0188736	3.09999e-06
523	L_VLDL_C	Cholesterol_in_Large_VLDL	UKB metabQTL	0.990759	chr10:115792787	0.389248	chr10:115792787	rs740746	1	a	g	0.726	-0.0178	0.0032	4.274e-08	-0.0228092	3.29997e-08
523	XL_VLDL_CE	Cholesteryl_Esters_in_Very_Large_VLDL	UKB metabQTL	0.981628	chr10:115792787	0.395597	chr10:115792787	rs740746	1	a	g	0.726	-0.0178	0.0032	4.274e-08	-0.0231231	3.09999e-08
523	XXL_VLDL_P	Concentration_of_Chylomicrons_and_Extremely_Large_VLDL_Particles	UKB metabQTL	0.833637	chr10:115792787	0.347602	chr10:115792787	rs740746	1	a	g	0.726	-0.0178	0.0032	4.274e-08	-0.0179821	7.69999e-06
523	M_LDL_P	Concentration_of_Medium_LDL_Particles	UKB metabQTL	0.806551	chr10:115792787	0.385324	chr10:115792787	rs740746	1	a	g	0.726	-0.0178	0.0032	4.274e-08	-0.0186235	1.5e-05
523	M_HDL_TG_pct	Triglycerides_in_Medium_HDL_pct	UKB metabQTL	0.818309	chr10:115792787	0.364017	chr10:115792787	rs740746	1	a	g	0.726	-0.0178	0.0032	4.274e-08	-0.0235846	1.6e-08
523	XS_VLDL_TG	Triglycerides_in_Very_Small_VLDL	UKB metabQTL	0.990243	chr10:115792787	0.384541	chr10:115792787	rs740746	1	a	g	0.726	-0.0178	0.0032	4.274e-08	-0.0227526	2.99999e-08
523	M_LDL_FC_pct	Free_Cholesterol_in_Medium_LDL_pct	UKB metabQTL	0.851473	chr10:115792787	0.340667	chr10:115792787	rs740746	1	a	g	0.726	-0.0178	0.0032	4.274e-08	0.0180509	8.9e-06
523	Total_TG	Total_Triglycerides	UKB metabQTL	0.974457	chr10:115792787	0.369704	chr10:115792787	rs740746	1	a	g	0.726	-0.0178	0.0032	4.274e-08	-0.0205875	4.20001e-07
523	XL_VLDL_L	Total_Lipids_in_Very_Large_VLDL	UKB metabQTL	0.98445	chr10:115792787	0.373625	chr10:115792787	rs740746	1	a	g	0.726	-0.0178	0.0032	4.274e-08	-0.021229	1.7e-07
523	L_VLDL_P	Concentration_of_Large_VLDL_Particles	UKB metabQTL	0.987231	chr10:115792787	0.381212	chr10:115792787	rs740746	1	a	g	0.726	-0.0178	0.0032	4.274e-08	-0.0216494	1.2e-07
523	M_HDL_CE_pct	Cholesteryl_Esters_in_Medium_HDL_pct	UKB metabQTL	0.921276	chr10:115792787	0.344072	chr10:115792787	rs740746	1	a	g	0.726	-0.0178	0.0032	4.274e-08	0.0218336	2.19999e-07
523	HDL_TG	Triglycerides_in_HDL	UKB metabQTL	0.918168	chr10:115792787	0.377169	chr10:115792787	rs740746	1	a	g	0.726	-0.0178	0.0032	4.274e-08	-0.0194794	2.39999e-06
523	XXL_VLDL_C	Cholesterol_in_Chylomicrons_and_Extremely_Large_VLDL	UKB metabQTL	0.911231	chr10:115792787	0.367196	chr10:115792787	rs740746	1	a	g	0.726	-0.0178	0.0032	4.274e-08	-0.0189009	3.40001e-06
523	L_VLDL_L	Total_Lipids_in_Large_VLDL	UKB metabQTL	0.983148	chr10:115792787	0.378573	chr10:115792787	rs740746	1	a	g	0.726	-0.0178	0.0032	4.274e-08	-0.0211968	2.30001e-07
523	XL_HDL_TG_pct	Triglycerides_in_Very_Large_HDL_pct	UKB metabQTL	0.990005	chr10:115792787	0.390687	chr10:115792787	rs740746	1	a	g	0.726	-0.0178	0.0032	4.274e-08	-0.0218848	1.40001e-07
523	XS_VLDL_PL	Phospholipids_in_Very_Small_VLDL	UKB metabQTL	0.870598	chr10:115792787	0.369271	chr10:115792787	rs740746	1	a	g	0.726	-0.0178	0.0032	4.274e-08	-0.0193985	1e-06
523	M_HDL_TG	Triglycerides_in_Medium_HDL	UKB metabQTL	0.88454	chr10:115792787	0.37506	chr10:115792787	rs740746	1	a	g	0.726	-0.0178	0.0032	4.274e-08	-0.0190562	5.89997e-06
523	S_VLDL_L	Total_Lipids_in_Small_VLDL	UKB metabQTL	0.991812	chr10:115792787	0.402832	chr10:115792787	rs740746	1	a	g	0.726	-0.0178	0.0032	4.274e-08	-0.0234285	1.79999e-08
523	VLDL_P	Concentration_of_VLDL_Particles	UKB metabQTL	0.985728	chr10:115792787	0.394424	chr10:115792787	rs740746	1	a	g	0.726	-0.0178	0.0032	4.274e-08	-0.0222357	9.80009e-08
523	S_VLDL_TG	Triglycerides_in_Small_VLDL	UKB metabQTL	0.986994	chr10:115792787	0.359495	chr10:115792787	rs740746	1	a	g	0.726	-0.0178	0.0032	4.274e-08	-0.0217434	9.40005e-08
523	L_LDL_TG	Triglycerides_in_Large_LDL	UKB metabQTL	0.987529	chr10:115792787	0.397534	chr10:115792787	rs740746	1	a	g	0.726	-0.0178	0.0032	4.274e-08	-0.0223659	6.19998e-08
532	Gly	Glycine	UKB metabQTL	0.990291	chr11:8255408	1	chr11:8255408	rs2168101	1	a	c	0.2902	-0.0257	0.0034	3.378e-14	-0.029436	3.90032e-11
532	Ile	Isoleucine	UKB metabQTL	0.892871	chr11:8255408	0.999719	chr11:8255408	rs2168101	1	a	c	0.2902	-0.0257	0.0034	3.378e-14	-0.020704	4.90004e-06
532	Leu	Leucine	UKB metabQTL	0.913082	chr11:8255408	0.99977	chr11:8255408	rs2168101	1	a	c	0.2902	-0.0257	0.0034	3.378e-14	-0.0204483	3.79997e-06
532	Gln	Glutamine	UKB metabQTL	0.990292	chr11:8255408	1	chr11:8255408	rs2168101	1	a	c	0.2902	-0.0257	0.0034	3.378e-14	-0.0671717	7.59976e-48
532	Val	Valine	UKB metabQTL	0.947959	chr11:8255408	0.999884	chr11:8255408	rs2168101	1	a	c	0.2902	-0.0257	0.0034	3.378e-14	-0.0213743	1.89998e-06
532	His	Histidine	UKB metabQTL	0.990193	chr11:8255408	1	chr11:8255408	rs2168101	1	a	c	0.2902	-0.0257	0.0034	3.378e-14	-0.0273479	3.50002e-09
532	Total_BCAA	Total_Concentration_of_Branched-Chain_Amino_Acids_Leucine__Isoleucine__Valine	UKB metabQTL	0.963677	chr11:8255408	0.999927	chr11:8255408	rs2168101	1	a	c	0.2902	-0.0257	0.0034	3.378e-14	-0.0216931	1.2e-06
532	Ala	Alanine	UKB metabQTL	0.990292	chr11:8255408	1	chr11:8255408	rs2168101	1	a	c	0.2902	-0.0257	0.0034	3.378e-14	-0.0527764	8.99912e-31
532	Tyr	Tyrosine	UKB metabQTL	0.990291	chr11:8255408	1	chr11:8255408	rs2168101	1	a	c	0.2902	-0.0257	0.0034	3.378e-14	-0.031063	1.59993e-11
540	L_HDL_P	Concentration_of_Large_HDL_Particles	UKB metabQTL	0.926209	chr11:27690399	0.550067	chr11:27690399	rs112220894	1	t	c	0.6332	-0.0291	0.0031	8.569e-21	0.0204306	1e-07
540	L_HDL_C	Cholesterol_in_Large_HDL	UKB metabQTL	0.857658	chr11:27690399	0.553112	chr11:27690399	rs112220894	1	t	c	0.6332	-0.0291	0.0031	8.569e-21	0.0208396	7.39997e-08
540	XL_HDL_PL	Phospholipids_in_Very_Large_HDL	UKB metabQTL	0.900332	chr11:27690399	0.525079	chr11:27690399	rs112220894	1	t	c	0.6332	-0.0291	0.0031	8.569e-21	0.0166263	4.20001e-05
540	L_HDL_PL	Phospholipids_in_Large_HDL	UKB metabQTL	0.917264	chr11:27690399	0.545136	chr11:27690399	rs112220894	1	t	c	0.6332	-0.0291	0.0031	8.569e-21	0.0182125	3.50002e-06
540	L_HDL_CE	Cholesteryl_Esters_in_Large_HDL	UKB metabQTL	0.80146	chr11:27690399	0.552616	chr11:27690399	rs112220894	1	t	c	0.6332	-0.0291	0.0031	8.569e-21	0.0212068	4.49997e-08
540	XL_HDL_FC_pct	Free_Cholesterol_in_Very_Large_HDL_pct	UKB metabQTL	0.920039	chr11:27690399	0.500466	chr11:27690399	rs112220894	1	t	c	0.6332	-0.0291	0.0031	8.569e-21	-0.0183287	2.5e-06
540	XL_HDL_TG_pct	Triglycerides_in_Very_Large_HDL_pct	UKB metabQTL	0.802045	chr11:27690399	0.521049	chr11:27690399	rs112220894	1	t	c	0.6332	-0.0291	0.0031	8.569e-21	-0.0169512	2.19999e-05
540	XL_HDL_P	Concentration_of_Very_Large_HDL_Particles	UKB metabQTL	0.955959	chr11:27690399	0.526551	chr11:27690399	rs112220894	1	t	c	0.6332	-0.0291	0.0031	8.569e-21	0.0185546	2.59998e-06
540	XL_HDL_L	Total_Lipids_in_Very_Large_HDL	UKB metabQTL	0.942656	chr11:27690399	0.530942	chr11:27690399	rs112220894	1	t	c	0.6332	-0.0291	0.0031	8.569e-21	0.0179838	7.00003e-06
540	HDL_L	Total_Lipids_in_HDL	UKB metabQTL	0.862486	chr11:27690399	0.539336	chr11:27690399	rs112220894	1	t	c	0.6332	-0.0291	0.0031	8.569e-21	0.0169032	2.19999e-05
540	HDL_size	Average_Diameter_for_HDL_Particles	UKB metabQTL	0.94773	chr11:27690399	0.542797	chr11:27690399	rs112220894	1	t	c	0.6332	-0.0291	0.0031	8.569e-21	0.0176347	9.40005e-06
540	L_HDL_FC	Free_Cholesterol_in_Large_HDL	UKB metabQTL	0.943758	chr11:27690399	0.551634	chr11:27690399	rs112220894	1	t	c	0.6332	-0.0291	0.0031	8.569e-21	0.0193174	6.29999e-07
540	XL_HDL_CE	Cholesteryl_Esters_in_Very_Large_HDL	UKB metabQTL	0.928442	chr11:27690399	0.544373	chr11:27690399	rs112220894	1	t	c	0.6332	-0.0291	0.0031	8.569e-21	0.0211656	4.60002e-08
540	L_HDL_L	Total_Lipids_in_Large_HDL	UKB metabQTL	0.912044	chr11:27690399	0.549205	chr11:27690399	rs112220894	1	t	c	0.6332	-0.0291	0.0031	8.569e-21	0.0192672	7.39997e-07
540	L_HDL_TG_pct	Triglycerides_in_Large_HDL_pct	UKB metabQTL	0.852	chr11:27690399	0.532275	chr11:27690399	rs112220894	1	t	c	0.6332	-0.0291	0.0031	8.569e-21	-0.0191247	8.50002e-07
540	HDL_FC	Free_Cholesterol_in_HDL	UKB metabQTL	0.924834	chr11:27690399	0.555728	chr11:27690399	rs112220894	1	t	c	0.6332	-0.0291	0.0031	8.569e-21	0.0190174	1.29999e-06
540	M_HDL_FC_pct	Free_Cholesterol_in_Medium_HDL_pct	UKB metabQTL	0.815084	chr11:27690399	0.560225	chr11:27690399	rs112220894	1	t	c	0.6332	-0.0291	0.0031	8.569e-21	0.0225945	4.49997e-09
540	L_VLDL_PL_pct	Phospholipids_in_Large_VLDL_pct	UKB metabQTL	0.856172	chr11:27690399	0.446394	chr11:27690399	rs112220894	1	t	c	0.6332	-0.0291	0.0031	8.569e-21	-0.0204304	2e-07
540	XL_HDL_C	Cholesterol_in_Very_Large_HDL	UKB metabQTL	0.936411	chr11:27690399	0.540494	chr11:27690399	rs112220894	1	t	c	0.6332	-0.0291	0.0031	8.569e-21	0.0201639	2.80001e-07
542	TG_by_PG	Triglycerides_by_Phosphoglycerides	UKB metabQTL	0.893592	chr11:30608133	0.779058	chr11:30608133	rs11031140	1	a	g	0.1667	0.0317	0.004	1.373e-15	0.0197732	5.39995e-05
544	Gly	Glycine	UKB metabQTL	0.995546	chr11:32927778	0.807812	chr11:32927778	rs145678014	1	t	g	0.0389	-0.0894	0.0091	1.07e-22	0.0447909	1.2e-06
548	LDL_size	Average_Diameter_for_LDL_Particles	UKB metabQTL	0.935172	chr11:45858584	0.992599	chr11:45858584	rs12419690	1	a	g	0.4709	-0.0299	0.003	8.531e-23	-0.0171435	2.39999e-05
548	M_HDL_TG_pct	Triglycerides_in_Medium_HDL_pct	UKB metabQTL	0.856979	chr11:45858584	0.979919	chr11:45858584	rs12419690	1	a	g	0.4709	-0.0299	0.003	8.531e-23	0.0161437	4.09996e-05
548	L_HDL_TG_pct	Triglycerides_in_Large_HDL_pct	UKB metabQTL	0.90266	chr11:45858584	0.975645	chr11:45858584	rs12419690	1	a	g	0.4709	-0.0299	0.003	8.531e-23	0.0169823	1.2e-05
556	HDL_FC	Free_Cholesterol_in_HDL	UKB metabQTL	0.928484	chr11:61557826	0.593134	chr11:61565908	rs174541	AFR: 0.8761; ALL: 0.9432; AMR: 0.9704; EAS: 0.9879; EUR: 0.8969; SAS: 0.8196	t	c	0.6288	0.0275	0.0032	6.161e-18	0.0704964	1.20005e-82
556	L_LDL_PL	Phospholipids_in_Large_LDL	UKB metabQTL	0.965553	chr11:61557826	0.43386	chr11:61565908	rs174541	AFR: 0.8761; ALL: 0.9432; AMR: 0.9704; EAS: 0.9879; EUR: 0.8969; SAS: 0.8196	t	c	0.6288	0.0275	0.0032	6.161e-18	0.0543375	1.50003e-38
556	M_VLDL_C	Cholesterol_in_Medium_VLDL	UKB metabQTL	0.982104	chr11:61565908	0.311043	chr11:61565908	rs174541	1	t	c	0.6288	0.0275	0.0032	6.161e-18	0.0441102	1.10002e-25
556	LA_pct	Linoleic_Acid_pct	UKB metabQTL	0.860549	chr11:61588305	0.99634	chr11:61565908	rs174541	AFR: 0.2748; ALL: 0.893; AMR: 0.9296; EAS: 0.988; EUR: 0.8721; SAS: 0.9498	t	c	0.6288	0.0275	0.0032	6.161e-18	-0.174922	0
556	DHA_pct	DHA_pct	UKB metabQTL	0.953004	chr11:61588305	1	chr11:61565908	rs174541	AFR: 0.2748; ALL: 0.893; AMR: 0.9296; EAS: 0.988; EUR: 0.8721; SAS: 0.9498	t	c	0.6288	0.0275	0.0032	6.161e-18	0.262164	0
556	Omega_6_by_Omega_3	Omega6_by_Omega3	UKB metabQTL	0.953004	chr11:61588305	1	chr11:61565908	rs174541	AFR: 0.2748; ALL: 0.893; AMR: 0.9296; EAS: 0.988; EUR: 0.8721; SAS: 0.9498	t	c	0.6288	0.0275	0.0032	6.161e-18	-0.353128	0
556	Omega_3_pct	Omega_3_pct	UKB metabQTL	0.953004	chr11:61588305	1	chr11:61565908	rs174541	AFR: 0.2748; ALL: 0.893; AMR: 0.9296; EAS: 0.988; EUR: 0.8721; SAS: 0.9498	t	c	0.6288	0.0275	0.0032	6.161e-18	0.372509	0
556	PUFA_pct	Polyunsaturated_Fatty_Acids_pct	UKB metabQTL	0.953955	chr11:61588305	0.931676	chr11:61565908	rs174541	AFR: 0.2748; ALL: 0.893; AMR: 0.9296; EAS: 0.988; EUR: 0.8721; SAS: 0.9498	t	c	0.6288	0.0275	0.0032	6.161e-18	0.116911	1.99986e-177
556	MUFA_pct	Monounsaturated_Fatty_Acids_pct	UKB metabQTL	0.953004	chr11:61588305	0.999999	chr11:61565908	rs174541	AFR: 0.2748; ALL: 0.893; AMR: 0.9296; EAS: 0.988; EUR: 0.8721; SAS: 0.9498	t	c	0.6288	0.0275	0.0032	6.161e-18	-0.188652	0
556	IDL_FC_pct	Free_Cholesterol_in_IDL_pct	UKB metabQTL	0.939265	chr11:61588305	0.584862	chr11:61565908	rs174541	AFR: 0.2748; ALL: 0.893; AMR: 0.9296; EAS: 0.988; EUR: 0.8721; SAS: 0.9498	t	c	0.6288	0.0275	0.0032	6.161e-18	0.10104	4.4978e-126
556	PUFA_by_MUFA	PUFA_by_MUFA	UKB metabQTL	0.952998	chr11:61588305	0.999908	chr11:61565908	rs174541	AFR: 0.2748; ALL: 0.893; AMR: 0.9296; EAS: 0.988; EUR: 0.8721; SAS: 0.9498	t	c	0.6288	0.0275	0.0032	6.161e-18	0.163455	0
556	LA	Linoleic_Acid	UKB metabQTL	0.948255	chr11:61588305	0.695246	chr11:61565908	rs174541	AFR: 0.2748; ALL: 0.893; AMR: 0.9296; EAS: 0.988; EUR: 0.8721; SAS: 0.9498	t	c	0.6288	0.0275	0.0032	6.161e-18	-0.0781503	2.80027e-77
556	Unsaturation	Degree_of_Unsaturation	UKB metabQTL	0.953004	chr11:61588305	1	chr11:61565908	rs174541	AFR: 0.2748; ALL: 0.893; AMR: 0.9296; EAS: 0.988; EUR: 0.8721; SAS: 0.9498	t	c	0.6288	0.0275	0.0032	6.161e-18	0.324972	0
556	S_LDL_FC_pct	Free_Cholesterol_in_Small_LDL_pct	UKB metabQTL	0.845921	chr11:61588305	0.261047	chr11:61565908	rs174541	AFR: 0.2748; ALL: 0.893; AMR: 0.9296; EAS: 0.988; EUR: 0.8721; SAS: 0.9498	t	c	0.6288	0.0275	0.0032	6.161e-18	0.0764176	4.90004e-78
556	Omega_3	Omega-3_Fatty_Acids	UKB metabQTL	0.953004	chr11:61588305	1	chr11:61565908	rs174541	AFR: 0.2748; ALL: 0.893; AMR: 0.9296; EAS: 0.988; EUR: 0.8721; SAS: 0.9498	t	c	0.6288	0.0275	0.0032	6.161e-18	0.321147	0
556	MUFA	Monounsaturated_Fatty_Acids	UKB metabQTL	0.958537	chr11:61588305	0.266847	chr11:61565908	rs174541	AFR: 0.2748; ALL: 0.893; AMR: 0.9296; EAS: 0.988; EUR: 0.8721; SAS: 0.9498	t	c	0.6288	0.0275	0.0032	6.161e-18	-0.0605223	5.00035e-47
556	L_VLDL_PL_pct	Phospholipids_in_Large_VLDL_pct	UKB metabQTL	0.8217	chr11:61588305	0.271204	chr11:61565908	rs174541	AFR: 0.2748; ALL: 0.893; AMR: 0.9296; EAS: 0.988; EUR: 0.8721; SAS: 0.9498	t	c	0.6288	0.0275	0.0032	6.161e-18	-0.0829816	1.9002e-91
556	M_VLDL_CE	Cholesteryl_Esters_in_Medium_VLDL	UKB metabQTL	0.980067	chr11:61557826	0.36453	chr11:61565908	rs174541	AFR: 0.8761; ALL: 0.9432; AMR: 0.9704; EAS: 0.9879; EUR: 0.8969; SAS: 0.8196	t	c	0.6288	0.0275	0.0032	6.161e-18	0.0524285	3.80014e-36
556	DHA	Docosahexaenoic_Acid	UKB metabQTL	0.952977	chr11:61588305	0.99999	chr11:61565908	rs174541	AFR: 0.2748; ALL: 0.893; AMR: 0.9296; EAS: 0.988; EUR: 0.8721; SAS: 0.9498	t	c	0.6288	0.0275	0.0032	6.161e-18	0.276621	0
556	LDL_C	LDL_Cholesterol	UKB metabQTL	0.97465	chr11:61565908	0.251831	chr11:61565908	rs174541	1	t	c	0.6288	0.0275	0.0032	6.161e-18	0.0495635	2.49977e-32
556	M_LDL_FC	Free_Cholesterol_in_Medium_LDL	UKB metabQTL	0.967166	chr11:61565908	0.218231	chr11:61565908	rs174541	1	t	c	0.6288	0.0275	0.0032	6.161e-18	0.0520085	2.60016e-35
556	S_LDL_C	Cholesterol_in_Small_LDL	UKB metabQTL	0.982196	chr11:61565908	0.380433	chr11:61565908	rs174541	1	t	c	0.6288	0.0275	0.0032	6.161e-18	0.0325501	9.60064e-15
556	S_VLDL_CE_pct	Cholesteryl_Esters_in_Small_VLDL_pct	UKB metabQTL	0.971198	chr11:61565908	0.235199	chr11:61565908	rs174541	1	t	c	0.6288	0.0275	0.0032	6.161e-18	0.0285971	1.10002e-11
556	LDL_L	Total_Lipids_in_LDL	UKB metabQTL	0.977483	chr11:61565908	0.280389	chr11:61565908	rs174541	1	t	c	0.6288	0.0275	0.0032	6.161e-18	0.0453691	2.29985e-27
556	XXL_VLDL_FC_pct	Free_Cholesterol_in_Chylomicrons_and_Extremely_Large_VLDL_pct	UKB metabQTL	0.931397	chr11:61564299	0.273237	chr11:61565908	rs174541	AFR: 1.0; ALL: 0.9953; AMR: 0.9941; EAS: 0.988; EUR: 1.0; SAS: 0.9916	t	c	0.6288	0.0275	0.0032	6.161e-18	0.0267474	8.30042e-11
556	His	Histidine	UKB metabQTL	0.853985	chr11:61565908	0.142811	chr11:61565908	rs174541	1	t	c	0.6288	0.0275	0.0032	6.161e-18	-0.0165756	0.00012
556	M_VLDL_FC	Free_Cholesterol_in_Medium_VLDL	UKB metabQTL	0.98468	chr11:61565908	0.409647	chr11:61565908	rs174541	1	t	c	0.6288	0.0275	0.0032	6.161e-18	0.0300581	8.9002e-13
556	M_LDL_CE	Cholesteryl_Esters_in_Medium_LDL	UKB metabQTL	0.979038	chr11:61565908	0.377278	chr11:61565908	rs174541	1	t	c	0.6288	0.0275	0.0032	6.161e-18	0.0268096	2e-10
556	Acetoacetate	Acetoacetate	UKB metabQTL	0.960392	chr11:61565908	0.186782	chr11:61565908	rs174541	1	t	c	0.6288	0.0275	0.0032	6.161e-18	-0.0190901	8.70001e-06
556	M_LDL_PL	Phospholipids_in_Medium_LDL	UKB metabQTL	0.980904	chr11:61565908	0.388927	chr11:61565908	rs174541	1	t	c	0.6288	0.0275	0.0032	6.161e-18	0.0241826	9.49992e-09
556	S_HDL_FC	Free_Cholesterol_in_Small_HDL	UKB metabQTL	0.833808	chr11:61565908	0.219333	chr11:61565908	rs174541	1	t	c	0.6288	0.0275	0.0032	6.161e-18	0.0171749	2.1e-05
556	L_LDL_CE_pct	Cholesteryl_Esters_in_Large_LDL_pct	UKB metabQTL	0.980024	chr11:61565908	0.46901	chr11:61565908	rs174541	1	t	c	0.6288	0.0275	0.0032	6.161e-18	0.0217609	1.40001e-07
556	XL_HDL_CE_pct	Cholesteryl_Esters_in_Very_Large_HDL_pct	UKB metabQTL	0.928426	chr11:61565908	0.365088	chr11:61565908	rs174541	1	t	c	0.6288	0.0275	0.0032	6.161e-18	0.0265314	1.5e-09
556	S_LDL_L	Total_Lipids_in_Small_LDL	UKB metabQTL	0.982707	chr11:61565908	0.377245	chr11:61565908	rs174541	1	t	c	0.6288	0.0275	0.0032	6.161e-18	0.0328005	4.49987e-15
556	ApoB	Apolipoprotein_B	UKB metabQTL	0.982777	chr11:61565908	0.329905	chr11:61565908	rs174541	1	t	c	0.6288	0.0275	0.0032	6.161e-18	0.0386925	2.49977e-20
556	S_VLDL_FC	Free_Cholesterol_in_Small_VLDL	UKB metabQTL	0.986272	chr11:61565908	0.417149	chr11:61565908	rs174541	1	t	c	0.6288	0.0275	0.0032	6.161e-18	0.0290362	4.90004e-12
556	S_LDL_CE	Cholesteryl_Esters_in_Small_LDL	UKB metabQTL	0.972531	chr11:61565908	0.394701	chr11:61565908	rs174541	1	t	c	0.6288	0.0275	0.0032	6.161e-18	0.0202401	1.29999e-06
556	L_HDL_PL_pct	Phospholipids_in_Large_HDL_pct	UKB metabQTL	0.98297	chr11:61565908	0.379855	chr11:61565908	rs174541	1	t	c	0.6288	0.0275	0.0032	6.161e-18	-0.0430087	8.00018e-27
556	M_LDL_C	Cholesterol_in_Medium_LDL	UKB metabQTL	0.978441	chr11:61565908	0.358857	chr11:61565908	rs174541	1	t	c	0.6288	0.0275	0.0032	6.161e-18	0.0342764	5.10035e-16
556	S_HDL_L	Total_Lipids_in_Small_HDL	UKB metabQTL	0.964684	chr11:61565908	0.199643	chr11:61565908	rs174541	1	t	c	0.6288	0.0275	0.0032	6.161e-18	-0.0211716	6.29999e-07
556	LDL_CE	Cholesteryl_Esters_in_LDL	UKB metabQTL	0.979352	chr11:61565908	0.328018	chr11:61565908	rs174541	1	t	c	0.6288	0.0275	0.0032	6.161e-18	0.0436327	2.39994e-25
556	Omega_6	Omega-6_Fatty_Acids	UKB metabQTL	0.89104	chr11:61565908	0.361744	chr11:61565908	rs174541	1	t	c	0.6288	0.0275	0.0032	6.161e-18	0.0174103	8.99995e-06
556	L_LDL_P	Concentration_of_Large_LDL_Particles	UKB metabQTL	0.991002	chr11:61565908	0.477602	chr11:61565908	rs174541	1	t	c	0.6288	0.0275	0.0032	6.161e-18	0.038152	4.70002e-20
556	M_LDL_L	Total_Lipids_in_Medium_LDL	UKB metabQTL	0.980802	chr11:61565908	0.380771	chr11:61565908	rs174541	1	t	c	0.6288	0.0275	0.0032	6.161e-18	0.0286341	1.20005e-11
556	LDL_P	Phospholipids_in_LDL	UKB metabQTL	0.987125	chr11:61565908	0.4168	chr11:61565908	rs174541	1	t	c	0.6288	0.0275	0.0032	6.161e-18	0.0406633	3.40017e-22
556	S_LDL_P	Concentration_of_Small_LDL_Particles	UKB metabQTL	0.983916	chr11:61565908	0.394793	chr11:61565908	rs174541	1	t	c	0.6288	0.0275	0.0032	6.161e-18	0.03292	5.00035e-15
556	S_HDL_PL	Phospholipids_in_Small_HDL	UKB metabQTL	0.957344	chr11:61565908	0.258492	chr11:61565908	rs174541	1	t	c	0.6288	0.0275	0.0032	6.161e-18	-0.0198166	2.59998e-06
556	Total_FA	Total_Fatty_Acids	UKB metabQTL	0.965559	chr11:61565908	0.238228	chr11:61565908	rs174541	1	t	c	0.6288	0.0275	0.0032	6.161e-18	0.0234971	1.29999e-08
556	L_VLDL_C_pct	Cholesterol_in_Large_VLDL_pct	UKB metabQTL	0.981518	chr11:61565908	0.316546	chr11:61565908	rs174541	1	t	c	0.6288	0.0275	0.0032	6.161e-18	0.0385307	5.30029e-21
556	Total_PL	Total_Phospholipids_in_Lipoprotein_Particles	UKB metabQTL	0.960295	chr11:61557826	0.685336	chr11:61565908	rs174541	AFR: 0.8761; ALL: 0.9432; AMR: 0.9704; EAS: 0.9879; EUR: 0.8969; SAS: 0.8196	t	c	0.6288	0.0275	0.0032	6.161e-18	0.0495838	9.09913e-36
556	M_HDL_P	Concentration_of_Medium_HDL_Particles	UKB metabQTL	0.835145	chr11:61557826	0.273525	chr11:61565908	rs174541	AFR: 0.8761; ALL: 0.9432; AMR: 0.9704; EAS: 0.9879; EUR: 0.8969; SAS: 0.8196	t	c	0.6288	0.0275	0.0032	6.161e-18	0.0320386	2.99985e-17
556	XS_VLDL_L	Total_Lipids_in_Very_Small_VLDL	UKB metabQTL	0.979654	chr11:61557826	0.420344	chr11:61565908	rs174541	AFR: 0.8761; ALL: 0.9432; AMR: 0.9704; EAS: 0.9879; EUR: 0.8969; SAS: 0.8196	t	c	0.6288	0.0275	0.0032	6.161e-18	0.0414283	1.9002e-24
556	LDL_TG	Triglycerides_in_LDL	UKB metabQTL	0.881278	chr11:61575158	0.155889	chr11:61565908	rs174541	AFR: 0.9648; ALL: 0.9682; AMR: 0.9823; EAS: 0.988; EUR: 0.9053; SAS: 0.9664	t	c	0.6288	0.0275	0.0032	6.161e-18	-0.0274704	1.79999e-10
556	M_LDL_TG	Triglycerides_in_Medium_LDL	UKB metabQTL	0.903695	chr11:61575158	0.178859	chr11:61565908	rs174541	AFR: 0.9648; ALL: 0.9682; AMR: 0.9823; EAS: 0.988; EUR: 0.9053; SAS: 0.9664	t	c	0.6288	0.0275	0.0032	6.161e-18	-0.0340291	9.79941e-16
556	IDL_TG	Triglycerides_in_IDL	UKB metabQTL	0.871826	chr11:61575158	0.120105	chr11:61565908	rs174541	AFR: 0.9648; ALL: 0.9682; AMR: 0.9823; EAS: 0.988; EUR: 0.9053; SAS: 0.9664	t	c	0.6288	0.0275	0.0032	6.161e-18	-0.019384	1.29999e-05
556	L_VLDL_TG	Triglycerides_in_Large_VLDL	UKB metabQTL	0.944556	chr11:61575158	0.198547	chr11:61565908	rs174541	AFR: 0.9648; ALL: 0.9682; AMR: 0.9823; EAS: 0.988; EUR: 0.9053; SAS: 0.9664	t	c	0.6288	0.0275	0.0032	6.161e-18	-0.0348275	6.4003e-18
556	XXL_VLDL_FC	Free_Cholesterol_in_Chylomicrons_and_Extremely_Large_VLDL	UKB metabQTL	0.952979	chr11:61575158	0.283586	chr11:61565908	rs174541	AFR: 0.9648; ALL: 0.9682; AMR: 0.9823; EAS: 0.988; EUR: 0.9053; SAS: 0.9664	t	c	0.6288	0.0275	0.0032	6.161e-18	-0.0648735	2.49977e-58
556	Tyr	Tyrosine	UKB metabQTL	0.966802	chr11:61575158	0.16686	chr11:61565908	rs174541	AFR: 0.9648; ALL: 0.9682; AMR: 0.9823; EAS: 0.988; EUR: 0.9053; SAS: 0.9664	t	c	0.6288	0.0275	0.0032	6.161e-18	-0.0309885	5.10035e-13
556	L_VLDL_PL	Phospholipids_in_Large_VLDL	UKB metabQTL	0.946458	chr11:61575158	0.244136	chr11:61565908	rs174541	AFR: 0.9648; ALL: 0.9682; AMR: 0.9823; EAS: 0.988; EUR: 0.9053; SAS: 0.9664	t	c	0.6288	0.0275	0.0032	6.161e-18	-0.0455703	1.39991e-29
556	S_LDL_TG_pct	Triglycerides_in_Small_LDL_pct	UKB metabQTL	0.903926	chr11:61575158	0.188844	chr11:61565908	rs174541	AFR: 0.9648; ALL: 0.9682; AMR: 0.9823; EAS: 0.988; EUR: 0.9053; SAS: 0.9664	t	c	0.6288	0.0275	0.0032	6.161e-18	-0.0829752	6.4003e-91
556	XXL_VLDL_PL	Phospholipids_in_Chylomicrons_and_Extremely_Large_VLDL	UKB metabQTL	0.9375	chr11:61575158	0.28284	chr11:61565908	rs174541	AFR: 0.9648; ALL: 0.9682; AMR: 0.9823; EAS: 0.988; EUR: 0.9053; SAS: 0.9664	t	c	0.6288	0.0275	0.0032	6.161e-18	-0.0687348	1.39991e-65
556	L_VLDL_C	Cholesterol_in_Large_VLDL	UKB metabQTL	0.923655	chr11:61575158	0.183315	chr11:61565908	rs174541	AFR: 0.9648; ALL: 0.9682; AMR: 0.9823; EAS: 0.988; EUR: 0.9053; SAS: 0.9664	t	c	0.6288	0.0275	0.0032	6.161e-18	-0.0262023	1.89998e-10
556	M_HDL_PL_pct	Phospholipids_in_Medium_HDL_pct	UKB metabQTL	0.931063	chr11:61575158	0.210527	chr11:61565908	rs174541	AFR: 0.9648; ALL: 0.9682; AMR: 0.9823; EAS: 0.988; EUR: 0.9053; SAS: 0.9664	t	c	0.6288	0.0275	0.0032	6.161e-18	-0.0570199	1.50003e-46
556	XXL_VLDL_TG	Triglycerides_in_Chylomicrons_and_Extremely_Large_VLDL	UKB metabQTL	0.940852	chr11:61575158	0.254257	chr11:61565908	rs174541	AFR: 0.9648; ALL: 0.9682; AMR: 0.9823; EAS: 0.988; EUR: 0.9053; SAS: 0.9664	t	c	0.6288	0.0275	0.0032	6.161e-18	-0.0588741	5.50047e-48
556	XXL_VLDL_L	Total_Lipids_in_Chylomicrons_and_Extremely_Large_VLDL	UKB metabQTL	0.957039	chr11:61575158	0.274433	chr11:61565908	rs174541	AFR: 0.9648; ALL: 0.9682; AMR: 0.9823; EAS: 0.988; EUR: 0.9053; SAS: 0.9664	t	c	0.6288	0.0275	0.0032	6.161e-18	-0.0638302	2.70023e-56
556	Citrate	Citrate	UKB metabQTL	0.93342	chr11:61575158	0.185679	chr11:61565908	rs174541	AFR: 0.9648; ALL: 0.9682; AMR: 0.9823; EAS: 0.988; EUR: 0.9053; SAS: 0.9664	t	c	0.6288	0.0275	0.0032	6.161e-18	0.0298968	1.9002e-13
556	L_VLDL_FC_pct	Free_Cholesterol_in_Large_VLDL_pct	UKB metabQTL	0.928049	chr11:61575158	0.139948	chr11:61565908	rs174541	AFR: 0.9648; ALL: 0.9682; AMR: 0.9823; EAS: 0.988; EUR: 0.9053; SAS: 0.9664	t	c	0.6288	0.0275	0.0032	6.161e-18	-0.025608	9.90011e-10
556	S_LDL_CE_pct	Cholesteryl_Esters_in_Small_LDL_pct	UKB metabQTL	0.970105	chr11:61575158	0.258757	chr11:61565908	rs174541	AFR: 0.9648; ALL: 0.9682; AMR: 0.9823; EAS: 0.988; EUR: 0.9053; SAS: 0.9664	t	c	0.6288	0.0275	0.0032	6.161e-18	-0.054008	3.10027e-38
556	M_HDL_CE_pct	Cholesteryl_Esters_in_Medium_HDL_pct	UKB metabQTL	0.835308	chr11:61575158	0.21071	chr11:61565908	rs174541	AFR: 0.9648; ALL: 0.9682; AMR: 0.9823; EAS: 0.988; EUR: 0.9053; SAS: 0.9664	t	c	0.6288	0.0275	0.0032	6.161e-18	0.045078	2.60016e-28
556	L_VLDL_P	Concentration_of_Large_VLDL_Particles	UKB metabQTL	0.944859	chr11:61575158	0.223897	chr11:61565908	rs174541	AFR: 0.9648; ALL: 0.9682; AMR: 0.9823; EAS: 0.988; EUR: 0.9053; SAS: 0.9664	t	c	0.6288	0.0275	0.0032	6.161e-18	-0.0389491	6.4003e-22
556	XL_VLDL_L	Total_Lipids_in_Very_Large_VLDL	UKB metabQTL	0.953781	chr11:61575158	0.25076	chr11:61565908	rs174541	AFR: 0.9648; ALL: 0.9682; AMR: 0.9823; EAS: 0.988; EUR: 0.9053; SAS: 0.9664	t	c	0.6288	0.0275	0.0032	6.161e-18	-0.0484248	3.69999e-33
556	Total_TG	Total_Triglycerides	UKB metabQTL	0.930158	chr11:61575158	0.225679	chr11:61565908	rs174541	AFR: 0.9648; ALL: 0.9682; AMR: 0.9823; EAS: 0.988; EUR: 0.9053; SAS: 0.9664	t	c	0.6288	0.0275	0.0032	6.161e-18	-0.0440193	2.60016e-27
556	M_LDL_FC_pct	Free_Cholesterol_in_Medium_LDL_pct	UKB metabQTL	0.948089	chr11:61575158	0.223495	chr11:61565908	rs174541	AFR: 0.9648; ALL: 0.9682; AMR: 0.9823; EAS: 0.988; EUR: 0.9053; SAS: 0.9664	t	c	0.6288	0.0275	0.0032	6.161e-18	0.068572	6.4998e-65
556	XXL_VLDL_C	Cholesterol_in_Chylomicrons_and_Extremely_Large_VLDL	UKB metabQTL	0.95431	chr11:61575158	0.28142	chr11:61565908	rs174541	AFR: 0.9648; ALL: 0.9682; AMR: 0.9823; EAS: 0.988; EUR: 0.9053; SAS: 0.9664	t	c	0.6288	0.0275	0.0032	6.161e-18	-0.0682173	1.10002e-63
556	XL_VLDL_P	Concentration_of_Very_Large_VLDL_Particles	UKB metabQTL	0.955669	chr11:61575158	0.255088	chr11:61565908	rs174541	AFR: 0.9648; ALL: 0.9682; AMR: 0.9823; EAS: 0.988; EUR: 0.9053; SAS: 0.9664	t	c	0.6288	0.0275	0.0032	6.161e-18	-0.0497119	6.20012e-35
556	M_HDL_C_pct	Cholesterol_in_Medium_HDL_pct	UKB metabQTL	0.849327	chr11:61575158	0.256778	chr11:61565908	rs174541	AFR: 0.9648; ALL: 0.9682; AMR: 0.9823; EAS: 0.988; EUR: 0.9053; SAS: 0.9664	t	c	0.6288	0.0275	0.0032	6.161e-18	0.0630416	9.49948e-57
556	XL_VLDL_TG	Triglycerides_in_Very_Large_VLDL	UKB metabQTL	0.960265	chr11:61575158	0.254843	chr11:61565908	rs174541	AFR: 0.9648; ALL: 0.9682; AMR: 0.9823; EAS: 0.988; EUR: 0.9053; SAS: 0.9664	t	c	0.6288	0.0275	0.0032	6.161e-18	-0.0539067	3.40017e-41
556	S_LDL_TG	Triglycerides_in_Small_LDL	UKB metabQTL	0.910401	chr11:61575158	0.222816	chr11:61565908	rs174541	AFR: 0.9648; ALL: 0.9682; AMR: 0.9823; EAS: 0.988; EUR: 0.9053; SAS: 0.9664	t	c	0.6288	0.0275	0.0032	6.161e-18	-0.0474112	2.90001e-30
556	XXL_VLDL_CE	Cholesteryl_Esters_in_Chylomicrons_and_Extremely_Large_VLDL	UKB metabQTL	0.957474	chr11:61575158	0.278904	chr11:61565908	rs174541	AFR: 0.9648; ALL: 0.9682; AMR: 0.9823; EAS: 0.988; EUR: 0.9053; SAS: 0.9664	t	c	0.6288	0.0275	0.0032	6.161e-18	-0.0698586	4.60045e-66
556	XL_VLDL_CE_pct	Cholesteryl_Esters_in_Very_Large_VLDL_pct	UKB metabQTL	0.967672	chr11:61575158	0.202264	chr11:61565908	rs174541	AFR: 0.9648; ALL: 0.9682; AMR: 0.9823; EAS: 0.988; EUR: 0.9053; SAS: 0.9664	t	c	0.6288	0.0275	0.0032	6.161e-18	0.0589548	8.9002e-48
556	XL_VLDL_C	Cholesterol_in_Very_Large_VLDL	UKB metabQTL	0.931145	chr11:61575158	0.212862	chr11:61565908	rs174541	AFR: 0.9648; ALL: 0.9682; AMR: 0.9823; EAS: 0.988; EUR: 0.9053; SAS: 0.9664	t	c	0.6288	0.0275	0.0032	6.161e-18	-0.0346647	3.10027e-17
556	XL_VLDL_FC	Free_Cholesterol_in_Very_Large_VLDL	UKB metabQTL	0.938636	chr11:61575158	0.23562	chr11:61565908	rs174541	AFR: 0.9648; ALL: 0.9682; AMR: 0.9823; EAS: 0.988; EUR: 0.9053; SAS: 0.9664	t	c	0.6288	0.0275	0.0032	6.161e-18	-0.040735	1.29987e-23
556	M_VLDL_TG	Triglycerides_in_Medium_VLDL	UKB metabQTL	0.937351	chr11:61575158	0.181422	chr11:61565908	rs174541	AFR: 0.9648; ALL: 0.9682; AMR: 0.9823; EAS: 0.988; EUR: 0.9053; SAS: 0.9664	t	c	0.6288	0.0275	0.0032	6.161e-18	-0.0289016	1.50003e-12
556	S_HDL_C_pct	Cholesterol_in_Small_HDL_pct	UKB metabQTL	0.817077	chr11:61575158	0.125297	chr11:61565908	rs174541	AFR: 0.9648; ALL: 0.9682; AMR: 0.9823; EAS: 0.988; EUR: 0.9053; SAS: 0.9664	t	c	0.6288	0.0275	0.0032	6.161e-18	0.0413395	2.90001e-22
556	XL_VLDL_CE	Cholesteryl_Esters_in_Very_Large_VLDL	UKB metabQTL	0.926753	chr11:61575158	0.186727	chr11:61565908	rs174541	AFR: 0.9648; ALL: 0.9682; AMR: 0.9823; EAS: 0.988; EUR: 0.9053; SAS: 0.9664	t	c	0.6288	0.0275	0.0032	6.161e-18	-0.0275788	3.19963e-11
556	XXL_VLDL_P	Concentration_of_Chylomicrons_and_Extremely_Large_VLDL_Particles	UKB metabQTL	0.953462	chr11:61575158	0.283365	chr11:61565908	rs174541	AFR: 0.9648; ALL: 0.9682; AMR: 0.9823; EAS: 0.988; EUR: 0.9053; SAS: 0.9664	t	c	0.6288	0.0275	0.0032	6.161e-18	-0.0630955	2.09991e-55
556	S_VLDL_PL_pct	Phospholipids_in_Small_VLDL_pct	UKB metabQTL	0.954898	chr11:61552680	0.37577	chr11:61565908	rs174541	AFR: 0.8761; ALL: 0.9405; AMR: 0.9588; EAS: 0.9879; EUR: 0.8969; SAS: 0.8114	t	c	0.6288	0.0275	0.0032	6.161e-18	0.0756124	8.10028e-79
556	M_VLDL_TG_pct	Triglycerides_in_Medium_VLDL_pct	UKB metabQTL	0.977669	chr11:61552680	0.417141	chr11:61565908	rs174541	AFR: 0.8761; ALL: 0.9405; AMR: 0.9588; EAS: 0.9879; EUR: 0.8969; SAS: 0.8114	t	c	0.6288	0.0275	0.0032	6.161e-18	-0.0750759	1.20005e-79
556	M_VLDL_C_pct	Cholesterol_in_Medium_VLDL_pct	UKB metabQTL	0.975926	chr11:61552680	0.404651	chr11:61565908	rs174541	AFR: 0.8761; ALL: 0.9405; AMR: 0.9588; EAS: 0.9879; EUR: 0.8969; SAS: 0.8114	t	c	0.6288	0.0275	0.0032	6.161e-18	0.0775349	4.60045e-85
556	M_VLDL_CE_pct	Cholesteryl_Esters_in_Medium_VLDL_pct	UKB metabQTL	0.973387	chr11:61552680	0.343594	chr11:61565908	rs174541	AFR: 0.8761; ALL: 0.9405; AMR: 0.9588; EAS: 0.9879; EUR: 0.8969; SAS: 0.8114	t	c	0.6288	0.0275	0.0032	6.161e-18	0.072898	8.80035e-76
556	L_LDL_C_pct	Cholesterol_in_Large_LDL_pct	UKB metabQTL	0.919316	chr11:61552680	0.33596	chr11:61565908	rs174541	AFR: 0.8761; ALL: 0.9405; AMR: 0.9588; EAS: 0.9879; EUR: 0.8969; SAS: 0.8114	t	c	0.6288	0.0275	0.0032	6.161e-18	0.0756993	4.40048e-75
556	L_LDL_FC_pct	Free_Cholesterol_in_Large_LDL_pct	UKB metabQTL	0.96167	chr11:61552680	0.368713	chr11:61565908	rs174541	AFR: 0.8761; ALL: 0.9405; AMR: 0.9588; EAS: 0.9879; EUR: 0.8969; SAS: 0.8114	t	c	0.6288	0.0275	0.0032	6.161e-18	0.0794147	1.29987e-86
556	L_VLDL_CE_pct	Cholesteryl_Esters_in_Large_VLDL_pct	UKB metabQTL	0.975513	chr11:61552680	0.334363	chr11:61565908	rs174541	AFR: 0.8761; ALL: 0.9405; AMR: 0.9588; EAS: 0.9879; EUR: 0.8969; SAS: 0.8114	t	c	0.6288	0.0275	0.0032	6.161e-18	0.0580224	1.50003e-47
556	XS_VLDL_C_pct	Cholesterol_in_Very_Small_VLDL_pct	UKB metabQTL	0.964796	chr11:61552680	0.465443	chr11:61565908	rs174541	AFR: 0.8761; ALL: 0.9405; AMR: 0.9588; EAS: 0.9879; EUR: 0.8969; SAS: 0.8114	t	c	0.6288	0.0275	0.0032	6.161e-18	0.0943354	1.49968e-123
556	S_VLDL_TG_pct	Triglycerides_in_Small_VLDL_pct	UKB metabQTL	0.963664	chr11:61552680	0.37064	chr11:61565908	rs174541	AFR: 0.8761; ALL: 0.9405; AMR: 0.9588; EAS: 0.9879; EUR: 0.8969; SAS: 0.8114	t	c	0.6288	0.0275	0.0032	6.161e-18	-0.0623487	4.10015e-52
556	XL_VLDL_FC_pct	Free_Cholesterol_in_Very_Large_VLDL_pct	UKB metabQTL	0.979813	chr11:61552680	0.605426	chr11:61565908	rs174541	AFR: 0.8761; ALL: 0.9405; AMR: 0.9588; EAS: 0.9879; EUR: 0.8969; SAS: 0.8114	t	c	0.6288	0.0275	0.0032	6.161e-18	0.0663112	1.80011e-59
556	M_LDL_TG_pct	Triglycerides_in_Medium_LDL_pct	UKB metabQTL	0.896017	chr11:61552680	0.355343	chr11:61565908	rs174541	AFR: 0.8761; ALL: 0.9405; AMR: 0.9588; EAS: 0.9879; EUR: 0.8969; SAS: 0.8114	t	c	0.6288	0.0275	0.0032	6.161e-18	-0.0734592	3.80014e-68
556	S_VLDL_C_pct	Cholesterol_in_Small_VLDL_pct	UKB metabQTL	0.96516	chr11:61552680	0.336534	chr11:61565908	rs174541	AFR: 0.8761; ALL: 0.9405; AMR: 0.9588; EAS: 0.9879; EUR: 0.8969; SAS: 0.8114	t	c	0.6288	0.0275	0.0032	6.161e-18	0.0548588	3.69999e-40
556	L_LDL_TG_pct	Triglycerides_in_Large_LDL_pct	UKB metabQTL	0.907041	chr11:61552680	0.399913	chr11:61565908	rs174541	AFR: 0.8761; ALL: 0.9405; AMR: 0.9588; EAS: 0.9879; EUR: 0.8969; SAS: 0.8114	t	c	0.6288	0.0275	0.0032	6.161e-18	-0.0754139	8.30042e-73
556	XS_VLDL_FC_pct	Free_Cholesterol_in_Very_Small_VLDL_pct	UKB metabQTL	0.963559	chr11:61552680	0.378358	chr11:61565908	rs174541	AFR: 0.8761; ALL: 0.9405; AMR: 0.9588; EAS: 0.9879; EUR: 0.8969; SAS: 0.8114	t	c	0.6288	0.0275	0.0032	6.161e-18	0.109601	1.1995e-148
556	IDL_C_pct	Cholesterol_in_IDL_pct	UKB metabQTL	0.870911	chr11:61552680	0.3969	chr11:61565908	rs174541	AFR: 0.8761; ALL: 0.9405; AMR: 0.9588; EAS: 0.9879; EUR: 0.8969; SAS: 0.8114	t	c	0.6288	0.0275	0.0032	6.161e-18	0.0714424	4.10015e-66
556	XL_VLDL_TG_pct	Triglycerides_in_Very_Large_VLDL_pct	UKB metabQTL	0.972202	chr11:61552680	0.399729	chr11:61565908	rs174541	AFR: 0.8761; ALL: 0.9405; AMR: 0.9588; EAS: 0.9879; EUR: 0.8969; SAS: 0.8114	t	c	0.6288	0.0275	0.0032	6.161e-18	-0.058076	1.99986e-45
556	M_VLDL_FC_pct	Free_Cholesterol_in_Medium_VLDL_pct	UKB metabQTL	0.979946	chr11:61552680	0.546045	chr11:61565908	rs174541	AFR: 0.8761; ALL: 0.9405; AMR: 0.9588; EAS: 0.9879; EUR: 0.8969; SAS: 0.8114	t	c	0.6288	0.0275	0.0032	6.161e-18	0.0880732	5.10505e-108
556	XS_VLDL_TG	Triglycerides_in_Very_Small_VLDL	UKB metabQTL	0.879011	chr11:61575158	0.169695	chr11:61565908	rs174541	AFR: 0.9648; ALL: 0.9682; AMR: 0.9823; EAS: 0.988; EUR: 0.9053; SAS: 0.9664	t	c	0.6288	0.0275	0.0032	6.161e-18	-0.0293947	8.30042e-12
556	S_VLDL_TG	Triglycerides_in_Small_VLDL	UKB metabQTL	0.914314	chr11:61575158	0.191166	chr11:61565908	rs174541	AFR: 0.9648; ALL: 0.9682; AMR: 0.9823; EAS: 0.988; EUR: 0.9053; SAS: 0.9664	t	c	0.6288	0.0275	0.0032	6.161e-18	-0.0360121	1.10002e-18
556	S_LDL_PL_pct	Phospholipids_in_Small_LDL_pct	UKB metabQTL	0.973796	chr11:61575158	0.274251	chr11:61565908	rs174541	AFR: 0.9648; ALL: 0.9682; AMR: 0.9823; EAS: 0.988; EUR: 0.9053; SAS: 0.9664	t	c	0.6288	0.0275	0.0032	6.161e-18	0.0587416	6.4998e-45
556	M_HDL_TG	Triglycerides_in_Medium_HDL	UKB metabQTL	0.942854	chr11:61575158	0.225164	chr11:61565908	rs174541	AFR: 0.9648; ALL: 0.9682; AMR: 0.9823; EAS: 0.988; EUR: 0.9053; SAS: 0.9664	t	c	0.6288	0.0275	0.0032	6.161e-18	-0.0479627	1.10002e-30
556	XL_HDL_TG_pct	Triglycerides_in_Very_Large_HDL_pct	UKB metabQTL	0.958571	chr11:61575158	0.286993	chr11:61565908	rs174541	AFR: 0.9648; ALL: 0.9682; AMR: 0.9823; EAS: 0.988; EUR: 0.9053; SAS: 0.9664	t	c	0.6288	0.0275	0.0032	6.161e-18	-0.0828782	5.19996e-99
556	L_VLDL_L	Total_Lipids_in_Large_VLDL	UKB metabQTL	0.942301	chr11:61575158	0.210729	chr11:61565908	rs174541	AFR: 0.9648; ALL: 0.9682; AMR: 0.9823; EAS: 0.988; EUR: 0.9053; SAS: 0.9664	t	c	0.6288	0.0275	0.0032	6.161e-18	-0.0354407	2.19989e-18
556	S_HDL_TG	Triglycerides_in_Small_HDL	UKB metabQTL	0.949086	chr11:61575158	0.260269	chr11:61565908	rs174541	AFR: 0.9648; ALL: 0.9682; AMR: 0.9823; EAS: 0.988; EUR: 0.9053; SAS: 0.9664	t	c	0.6288	0.0275	0.0032	6.161e-18	-0.0652482	2.99985e-58
556	L_LDL_TG	Triglycerides_in_Large_LDL	UKB metabQTL	0.880434	chr11:61575158	0.124141	chr11:61565908	rs174541	AFR: 0.9648; ALL: 0.9682; AMR: 0.9823; EAS: 0.988; EUR: 0.9053; SAS: 0.9664	t	c	0.6288	0.0275	0.0032	6.161e-18	-0.0197566	6.90001e-06
556	L_HDL_CE_pct	Cholesteryl_Esters_in_Large_HDL_pct	UKB metabQTL	0.933468	chr11:61575158	0.224797	chr11:61565908	rs174541	AFR: 0.9648; ALL: 0.9682; AMR: 0.9823; EAS: 0.988; EUR: 0.9053; SAS: 0.9664	t	c	0.6288	0.0275	0.0032	6.161e-18	0.0486936	9.20026e-35
556	HDL_TG	Triglycerides_in_HDL	UKB metabQTL	0.920284	chr11:61575158	0.213988	chr11:61565908	rs174541	AFR: 0.9648; ALL: 0.9682; AMR: 0.9823; EAS: 0.988; EUR: 0.9053; SAS: 0.9664	t	c	0.6288	0.0275	0.0032	6.161e-18	-0.0437281	9.3994e-26
556	XL_VLDL_C_pct	Cholesterol_in_Very_Large_VLDL_pct	UKB metabQTL	0.970152	chr11:61552680	0.246313	chr11:61565908	rs174541	AFR: 0.8761; ALL: 0.9405; AMR: 0.9588; EAS: 0.9879; EUR: 0.8969; SAS: 0.8114	t	c	0.6288	0.0275	0.0032	6.161e-18	0.061994	1.50003e-52
556	S_VLDL_FC_pct	Free_Cholesterol_in_Small_VLDL_pct	UKB metabQTL	0.959513	chr11:61552680	0.410036	chr11:61565908	rs174541	AFR: 0.8761; ALL: 0.9405; AMR: 0.9588; EAS: 0.9879; EUR: 0.8969; SAS: 0.8114	t	c	0.6288	0.0275	0.0032	6.161e-18	0.0797871	1.10002e-87
556	XS_VLDL_TG_pct	Triglycerides_in_Very_Small_VLDL_pct	UKB metabQTL	0.972996	chr11:61552680	0.419443	chr11:61565908	rs174541	AFR: 0.8761; ALL: 0.9405; AMR: 0.9588; EAS: 0.9879; EUR: 0.8969; SAS: 0.8114	t	c	0.6288	0.0275	0.0032	6.161e-18	-0.0937844	5.00035e-122
556	IDL_TG_pct	Triglycerides_in_IDL_pct	UKB metabQTL	0.928581	chr11:61552680	0.435148	chr11:61565908	rs174541	AFR: 0.8761; ALL: 0.9405; AMR: 0.9588; EAS: 0.9879; EUR: 0.8969; SAS: 0.8114	t	c	0.6288	0.0275	0.0032	6.161e-18	-0.0848698	9.09913e-96
556	VLDL_size	Average_Diameter_for_VLDL_Particles	UKB metabQTL	0.971019	chr11:61575158	0.253883	chr11:61565908	rs174541	AFR: 0.9648; ALL: 0.9682; AMR: 0.9823; EAS: 0.988; EUR: 0.9053; SAS: 0.9664	t	c	0.6288	0.0275	0.0032	6.161e-18	-0.0687475	3.59998e-70
556	XS_VLDL_CE_pct	Cholesteryl_Esters_in_Very_Small_VLDL_pct	UKB metabQTL	0.962731	chr11:61552680	0.422789	chr11:61565908	rs174541	AFR: 0.8761; ALL: 0.9405; AMR: 0.9588; EAS: 0.9879; EUR: 0.8969; SAS: 0.8114	t	c	0.6288	0.0275	0.0032	6.161e-18	0.0885443	3.39625e-110
556	VLDL_TG	Triglycerides_in_VLDL	UKB metabQTL	0.94309	chr11:61575158	0.228633	chr11:61565908	rs174541	AFR: 0.9648; ALL: 0.9682; AMR: 0.9823; EAS: 0.988; EUR: 0.9053; SAS: 0.9664	t	c	0.6288	0.0275	0.0032	6.161e-18	-0.0449058	1.10002e-28
556	VLDL_PL	Phospholipids_in_VLDL	UKB metabQTL	0.8524	chr11:61575158	0.132855	chr11:61565908	rs174541	AFR: 0.9648; ALL: 0.9682; AMR: 0.9823; EAS: 0.988; EUR: 0.9053; SAS: 0.9664	t	c	0.6288	0.0275	0.0032	6.161e-18	-0.0164777	0.0001
556	M_VLDL_PL_pct	Phospholipids_in_Medium_VLDL_pct	UKB metabQTL	0.979754	chr11:61557826	0.422008	chr11:61565908	rs174541	AFR: 0.8761; ALL: 0.9432; AMR: 0.9704; EAS: 0.9879; EUR: 0.8969; SAS: 0.8196	t	c	0.6288	0.0275	0.0032	6.161e-18	0.060825	3.50026e-52
556	M_HDL_FC	Free_Cholesterol_in_Medium_HDL	UKB metabQTL	0.806848	chr11:61557826	0.376792	chr11:61565908	rs174541	AFR: 0.8761; ALL: 0.9432; AMR: 0.9704; EAS: 0.9879; EUR: 0.8969; SAS: 0.8196	t	c	0.6288	0.0275	0.0032	6.161e-18	0.0486639	4.30031e-38
556	XL_HDL_C	Cholesterol_in_Very_Large_HDL	UKB metabQTL	0.971382	chr11:61557826	0.403441	chr11:61565908	rs174541	AFR: 0.8761; ALL: 0.9432; AMR: 0.9704; EAS: 0.9879; EUR: 0.8969; SAS: 0.8196	t	c	0.6288	0.0275	0.0032	6.161e-18	0.0953578	9.50605e-146
556	L_LDL_C	Cholesterol_in_Large_LDL	UKB metabQTL	0.972704	chr11:61557826	0.36871	chr11:61565908	rs174541	AFR: 0.8761; ALL: 0.9432; AMR: 0.9704; EAS: 0.9879; EUR: 0.8969; SAS: 0.8196	t	c	0.6288	0.0275	0.0032	6.161e-18	0.0573628	1.80011e-43
556	XL_HDL_P	Concentration_of_Very_Large_HDL_Particles	UKB metabQTL	0.977667	chr11:61557826	0.643989	chr11:61565908	rs174541	AFR: 0.8761; ALL: 0.9432; AMR: 0.9704; EAS: 0.9879; EUR: 0.8969; SAS: 0.8196	t	c	0.6288	0.0275	0.0032	6.161e-18	0.0862826	3.69828e-121
556	XL_HDL_PL_pct	Phospholipids_in_Very_Large_HDL_pct	UKB metabQTL	0.975279	chr11:61557826	0.403873	chr11:61565908	rs174541	AFR: 0.8761; ALL: 0.9432; AMR: 0.9704; EAS: 0.9879; EUR: 0.8969; SAS: 0.8196	t	c	0.6288	0.0275	0.0032	6.161e-18	0.0637107	2.60016e-63
556	IDL_CE	Cholesteryl_Esters_in_IDL	UKB metabQTL	0.977072	chr11:61557826	0.787267	chr11:61565908	rs174541	AFR: 0.8761; ALL: 0.9432; AMR: 0.9704; EAS: 0.9879; EUR: 0.8969; SAS: 0.8196	t	c	0.6288	0.0275	0.0032	6.161e-18	0.0703339	7.10068e-68
556	XL_HDL_L	Total_Lipids_in_Very_Large_HDL	UKB metabQTL	0.974365	chr11:61557826	0.487348	chr11:61565908	rs174541	AFR: 0.8761; ALL: 0.9432; AMR: 0.9704; EAS: 0.9879; EUR: 0.8969; SAS: 0.8196	t	c	0.6288	0.0275	0.0032	6.161e-18	0.0891909	6.39735e-129
556	XL_HDL_FC	Free_Cholesterol_in_Very_Large_HDL	UKB metabQTL	0.975624	chr11:61557826	0.515386	chr11:61565908	rs174541	AFR: 0.8761; ALL: 0.9432; AMR: 0.9704; EAS: 0.9879; EUR: 0.8969; SAS: 0.8196	t	c	0.6288	0.0275	0.0032	6.161e-18	0.0988686	1.09901e-145
556	L_LDL_L	Total_Lipids_in_Large_LDL	UKB metabQTL	0.974099	chr11:61557826	0.350752	chr11:61565908	rs174541	AFR: 0.8761; ALL: 0.9432; AMR: 0.9704; EAS: 0.9879; EUR: 0.8969; SAS: 0.8196	t	c	0.6288	0.0275	0.0032	6.161e-18	0.0538074	2.19989e-38
556	Total_CE	Total_Esterified_Cholesterol	UKB metabQTL	0.96275	chr11:61557826	0.681278	chr11:61565908	rs174541	AFR: 0.8761; ALL: 0.9432; AMR: 0.9704; EAS: 0.9879; EUR: 0.8969; SAS: 0.8196	t	c	0.6288	0.0275	0.0032	6.161e-18	0.06552	3.80014e-59
556	XS_VLDL_FC	Free_Cholesterol_in_Very_Small_VLDL	UKB metabQTL	0.97897	chr11:61557826	0.612096	chr11:61565908	rs174541	AFR: 0.8761; ALL: 0.9432; AMR: 0.9704; EAS: 0.9879; EUR: 0.8969; SAS: 0.8196	t	c	0.6288	0.0275	0.0032	6.161e-18	0.0554364	9.49948e-42
556	LDL_PL	Concentration_of_LDL_Particles	UKB metabQTL	0.97357	chr11:61557826	0.263985	chr11:61565908	rs174541	AFR: 0.8761; ALL: 0.9432; AMR: 0.9704; EAS: 0.9879; EUR: 0.8969; SAS: 0.8196	t	c	0.6288	0.0275	0.0032	6.161e-18	0.0459264	9.30037e-28
556	L_HDL_FC_pct	Free_Cholesterol_in_Large_HDL_pct	UKB metabQTL	0.981505	chr11:61557826	0.761441	chr11:61565908	rs174541	AFR: 0.8761; ALL: 0.9432; AMR: 0.9704; EAS: 0.9879; EUR: 0.8969; SAS: 0.8196	t	c	0.6288	0.0275	0.0032	6.161e-18	0.107738	4.89779e-175
556	IDL_CE_pct	Cholesteryl_Esters_in_IDL_pct	UKB metabQTL	0.928435	chr11:61557826	0.404972	chr11:61565908	rs174541	AFR: 0.8761; ALL: 0.9432; AMR: 0.9704; EAS: 0.9879; EUR: 0.8969; SAS: 0.8196	t	c	0.6288	0.0275	0.0032	6.161e-18	0.0357727	4.60045e-17
556	IDL_L	Total_Lipids_in_IDL	UKB metabQTL	0.979415	chr11:61557826	0.780817	chr11:61565908	rs174541	AFR: 0.8761; ALL: 0.9432; AMR: 0.9704; EAS: 0.9879; EUR: 0.8969; SAS: 0.8196	t	c	0.6288	0.0275	0.0032	6.161e-18	0.0707178	7.00003e-69
556	ApoA1	Apolipoprotein_A1	UKB metabQTL	0.864253	chr11:61557826	0.348089	chr11:61565908	rs174541	AFR: 0.8761; ALL: 0.9432; AMR: 0.9704; EAS: 0.9879; EUR: 0.8969; SAS: 0.8196	t	c	0.6288	0.0275	0.0032	6.161e-18	0.0389174	7.00003e-25
556	M_HDL_FC_pct	Free_Cholesterol_in_Medium_HDL_pct	UKB metabQTL	0.919396	chr11:61557826	0.445148	chr11:61565908	rs174541	AFR: 0.8761; ALL: 0.9432; AMR: 0.9704; EAS: 0.9879; EUR: 0.8969; SAS: 0.8196	t	c	0.6288	0.0275	0.0032	6.161e-18	0.0989781	5.19996e-162
556	non_HDL_C	Total_Cholesterol_Minus_HDL-C	UKB metabQTL	0.973115	chr11:61557826	0.387967	chr11:61565908	rs174541	AFR: 0.8761; ALL: 0.9432; AMR: 0.9704; EAS: 0.9879; EUR: 0.8969; SAS: 0.8196	t	c	0.6288	0.0275	0.0032	6.161e-18	0.0475265	6.59933e-30
556	L_HDL_L	Total_Lipids_in_Large_HDL	UKB metabQTL	0.923703	chr11:61557826	0.318969	chr11:61565908	rs174541	AFR: 0.8761; ALL: 0.9432; AMR: 0.9704; EAS: 0.9879; EUR: 0.8969; SAS: 0.8196	t	c	0.6288	0.0275	0.0032	6.161e-18	0.073361	8.30042e-92
556	XL_HDL_CE	Cholesteryl_Esters_in_Very_Large_HDL	UKB metabQTL	0.969418	chr11:61557826	0.348407	chr11:61565908	rs174541	AFR: 0.8761; ALL: 0.9432; AMR: 0.9704; EAS: 0.9879; EUR: 0.8969; SAS: 0.8196	t	c	0.6288	0.0275	0.0032	6.161e-18	0.093326	9.50605e-142
556	M_LDL_PL_pct	Phospholipids_in_Medium_LDL_pct	UKB metabQTL	0.836772	chr11:61557826	0.22742	chr11:61565908	rs174541	AFR: 0.8761; ALL: 0.9432; AMR: 0.9704; EAS: 0.9879; EUR: 0.8969; SAS: 0.8196	t	c	0.6288	0.0275	0.0032	6.161e-18	-0.0441388	7.8001e-26
556	Clinical_LDL_C	Clinical_LDL_Cholesterol	UKB metabQTL	0.965626	chr11:61557826	0.406866	chr11:61565908	rs174541	AFR: 0.8761; ALL: 0.9432; AMR: 0.9704; EAS: 0.9879; EUR: 0.8969; SAS: 0.8196	t	c	0.6288	0.0275	0.0032	6.161e-18	0.0545955	7.89951e-39
556	S_HDL_FC_pct	Free_Cholesterol_in_Small_HDL_pct	UKB metabQTL	0.969826	chr11:61557826	0.211788	chr11:61565908	rs174541	AFR: 0.8761; ALL: 0.9432; AMR: 0.9704; EAS: 0.9879; EUR: 0.8969; SAS: 0.8196	t	c	0.6288	0.0275	0.0032	6.161e-18	0.0999936	1.1995e-147
556	LDL_FC	Free_Cholesterol_in_LDL	UKB metabQTL	0.965235	chr11:61557826	0.423524	chr11:61565908	rs174541	AFR: 0.8761; ALL: 0.9432; AMR: 0.9704; EAS: 0.9879; EUR: 0.8969; SAS: 0.8196	t	c	0.6288	0.0275	0.0032	6.161e-18	0.0634408	9.3994e-53
556	IDL_PL	Phospholipids_in_IDL	UKB metabQTL	0.982411	chr11:61557826	0.791126	chr11:61565908	rs174541	AFR: 0.8761; ALL: 0.9432; AMR: 0.9704; EAS: 0.9879; EUR: 0.8969; SAS: 0.8196	t	c	0.6288	0.0275	0.0032	6.161e-18	0.071471	7.50067e-71
556	L_HDL_FC	Free_Cholesterol_in_Large_HDL	UKB metabQTL	0.958774	chr11:61557826	0.436745	chr11:61565908	rs174541	AFR: 0.8761; ALL: 0.9432; AMR: 0.9704; EAS: 0.9879; EUR: 0.8969; SAS: 0.8196	t	c	0.6288	0.0275	0.0032	6.161e-18	0.0806081	1.90108e-110
556	Total_P	Total_Concentration_of_Lipoprotein_Particles	UKB metabQTL	0.854131	chr11:61557826	0.324176	chr11:61565908	rs174541	AFR: 0.8761; ALL: 0.9432; AMR: 0.9704; EAS: 0.9879; EUR: 0.8969; SAS: 0.8196	t	c	0.6288	0.0275	0.0032	6.161e-18	0.038583	5.19996e-23
556	IDL_FC	Free_Cholesterol_in_IDL	UKB metabQTL	0.973332	chr11:61557826	0.69498	chr11:61565908	rs174541	AFR: 0.8761; ALL: 0.9432; AMR: 0.9704; EAS: 0.9879; EUR: 0.8969; SAS: 0.8196	t	c	0.6288	0.0275	0.0032	6.161e-18	0.0874605	4.89779e-103
556	HDL_size	Average_Diameter_for_HDL_Particles	UKB metabQTL	0.95373	chr11:61557826	0.307574	chr11:61565908	rs174541	AFR: 0.8761; ALL: 0.9432; AMR: 0.9704; EAS: 0.9879; EUR: 0.8969; SAS: 0.8196	t	c	0.6288	0.0275	0.0032	6.161e-18	0.0690309	1.20005e-79
556	XXL_VLDL_PL_pct	Phospholipids_in_Chylomicrons_and_Extremely_Large_VLDL_pct	UKB metabQTL	0.913503	chr11:61557826	0.276374	chr11:61565908	rs174541	AFR: 0.8761; ALL: 0.9432; AMR: 0.9704; EAS: 0.9879; EUR: 0.8969; SAS: 0.8196	t	c	0.6288	0.0275	0.0032	6.161e-18	-0.04085	4.19952e-22
556	M_LDL_P	Concentration_of_Medium_LDL_Particles	UKB metabQTL	0.96105	chr11:61557826	0.253441	chr11:61565908	rs174541	AFR: 0.8761; ALL: 0.9432; AMR: 0.9704; EAS: 0.9879; EUR: 0.8969; SAS: 0.8196	t	c	0.6288	0.0275	0.0032	6.161e-18	0.0463035	1.20005e-27
556	XS_VLDL_CE	Cholesteryl_Esters_in_Very_Small_VLDL	UKB metabQTL	0.983518	chr11:61557826	0.834619	chr11:61565908	rs174541	AFR: 0.8761; ALL: 0.9432; AMR: 0.9704; EAS: 0.9879; EUR: 0.8969; SAS: 0.8196	t	c	0.6288	0.0275	0.0032	6.161e-18	0.0705248	1.69981e-68
556	IDL_P	Concentration_of_IDL_Particles	UKB metabQTL	0.970696	chr11:61557826	0.588608	chr11:61565908	rs174541	AFR: 0.8761; ALL: 0.9432; AMR: 0.9704; EAS: 0.9879; EUR: 0.8969; SAS: 0.8196	t	c	0.6288	0.0275	0.0032	6.161e-18	0.0441114	2.70023e-26
556	L_HDL_C_pct	Cholesterol_in_Large_HDL_pct	UKB metabQTL	0.948799	chr11:61575158	0.244057	chr11:61565908	rs174541	AFR: 0.9648; ALL: 0.9682; AMR: 0.9823; EAS: 0.988; EUR: 0.9053; SAS: 0.9664	t	c	0.6288	0.0275	0.0032	6.161e-18	0.0660289	1.59993e-64
556	VLDL_L	Total_Lipids_in_VLDL	UKB metabQTL	0.906544	chr11:61575158	0.170087	chr11:61565908	rs174541	AFR: 0.9648; ALL: 0.9682; AMR: 0.9823; EAS: 0.988; EUR: 0.9053; SAS: 0.9664	t	c	0.6288	0.0275	0.0032	6.161e-18	-0.0250617	1.40001e-09
556	L_VLDL_FC	Free_Cholesterol_in_Large_VLDL	UKB metabQTL	0.942702	chr11:61575158	0.218752	chr11:61565908	rs174541	AFR: 0.9648; ALL: 0.9682; AMR: 0.9823; EAS: 0.988; EUR: 0.9053; SAS: 0.9664	t	c	0.6288	0.0275	0.0032	6.161e-18	-0.0372671	3.29989e-20
556	TG_by_PG	Triglycerides_by_Phosphoglycerides	UKB metabQTL	0.882585	chr11:61575158	0.249647	chr11:61565908	rs174541	AFR: 0.9648; ALL: 0.9682; AMR: 0.9823; EAS: 0.988; EUR: 0.9053; SAS: 0.9664	t	c	0.6288	0.0275	0.0032	6.161e-18	-0.0650748	3.59998e-63
556	Omega_6_pct	Omega6_pct	UKB metabQTL	0.908398	chr11:61549025	0.125523	chr11:61565908	rs174541	AFR: 0.8152; ALL: 0.9287; AMR: 0.9529; EAS: 0.9759; EUR: 0.9011; SAS: 0.7629	t	c	0.6288	0.0275	0.0032	6.161e-18	-0.0219346	9.09997e-08
556	SFA	Saturated_Fatty_Acids	UKB metabQTL	0.944044	chr11:61557826	0.329405	chr11:61565908	rs174541	AFR: 0.8761; ALL: 0.9432; AMR: 0.9704; EAS: 0.9879; EUR: 0.8969; SAS: 0.8196	t	c	0.6288	0.0275	0.0032	6.161e-18	0.0303177	5.10035e-13
556	Phosphoglyc	Phosphoglycerides	UKB metabQTL	0.947266	chr11:61557826	0.517564	chr11:61565908	rs174541	AFR: 0.8761; ALL: 0.9432; AMR: 0.9704; EAS: 0.9879; EUR: 0.8969; SAS: 0.8196	t	c	0.6288	0.0275	0.0032	6.161e-18	0.0396583	6.59933e-24
556	XS_VLDL_PL	Phospholipids_in_Very_Small_VLDL	UKB metabQTL	0.981505	chr11:61557826	0.274951	chr11:61565908	rs174541	AFR: 0.8761; ALL: 0.9432; AMR: 0.9704; EAS: 0.9879; EUR: 0.8969; SAS: 0.8196	t	c	0.6288	0.0275	0.0032	6.161e-18	0.0345665	1.69981e-17
556	XL_HDL_C_pct	Cholesterol_in_Very_Large_HDL_pct	UKB metabQTL	0.965827	chr11:61557826	0.221622	chr11:61565908	rs174541	AFR: 0.8761; ALL: 0.9432; AMR: 0.9704; EAS: 0.9879; EUR: 0.8969; SAS: 0.8196	t	c	0.6288	0.0275	0.0032	6.161e-18	-0.0225958	2.19999e-09
556	S_LDL_FC	Free_Cholesterol_in_Small_LDL	UKB metabQTL	0.955215	chr11:61557826	0.275926	chr11:61565908	rs174541	AFR: 0.8761; ALL: 0.9432; AMR: 0.9704; EAS: 0.9879; EUR: 0.8969; SAS: 0.8196	t	c	0.6288	0.0275	0.0032	6.161e-18	0.061928	9.49948e-50
556	IDL_C	Cholesterol_in_IDL	UKB metabQTL	0.976411	chr11:61557826	0.776714	chr11:61565908	rs174541	AFR: 0.8761; ALL: 0.9432; AMR: 0.9704; EAS: 0.9879; EUR: 0.8969; SAS: 0.8196	t	c	0.6288	0.0275	0.0032	6.161e-18	0.0752411	2.29985e-77
556	Sphingomyelins	Sphingomyelins	UKB metabQTL	0.85946	chr11:61557826	0.492147	chr11:61565908	rs174541	AFR: 0.8761; ALL: 0.9432; AMR: 0.9704; EAS: 0.9879; EUR: 0.8969; SAS: 0.8196	t	c	0.6288	0.0275	0.0032	6.161e-18	0.111395	9.39723e-178
556	S_LDL_PL	Phospholipids_in_Small_LDL	UKB metabQTL	0.975792	chr11:61557826	0.260399	chr11:61565908	rs174541	AFR: 0.8761; ALL: 0.9432; AMR: 0.9704; EAS: 0.9879; EUR: 0.8969; SAS: 0.8196	t	c	0.6288	0.0275	0.0032	6.161e-18	0.0510308	2.09991e-34
556	L_LDL_FC	Free_Cholesterol_in_Large_LDL	UKB metabQTL	0.969492	chr11:61557826	0.517228	chr11:61565908	rs174541	AFR: 0.8761; ALL: 0.9432; AMR: 0.9704; EAS: 0.9879; EUR: 0.8969; SAS: 0.8196	t	c	0.6288	0.0275	0.0032	6.161e-18	0.0672933	3.40017e-60
556	L_HDL_C	Cholesterol_in_Large_HDL	UKB metabQTL	0.935563	chr11:61557826	0.240134	chr11:61565908	rs174541	AFR: 0.8761; ALL: 0.9432; AMR: 0.9704; EAS: 0.9879; EUR: 0.8969; SAS: 0.8196	t	c	0.6288	0.0275	0.0032	6.161e-18	0.0765239	6.79986e-99
556	XS_VLDL_P	Concentration_of_Very_Small_VLDL_Particles	UKB metabQTL	0.978864	chr11:61557826	0.443627	chr11:61565908	rs174541	AFR: 0.8761; ALL: 0.9432; AMR: 0.9704; EAS: 0.9879; EUR: 0.8969; SAS: 0.8196	t	c	0.6288	0.0275	0.0032	6.161e-18	0.0433402	3.90032e-26
556	Total_C	Total_Cholesterol	UKB metabQTL	0.964939	chr11:61557826	0.689078	chr11:61565908	rs174541	AFR: 0.8761; ALL: 0.9432; AMR: 0.9704; EAS: 0.9879; EUR: 0.8969; SAS: 0.8196	t	c	0.6288	0.0275	0.0032	6.161e-18	0.0638479	7.8001e-56
556	XL_HDL_FC_pct	Free_Cholesterol_in_Very_Large_HDL_pct	UKB metabQTL	0.965314	chr11:61557826	0.330019	chr11:61565908	rs174541	AFR: 0.8761; ALL: 0.9432; AMR: 0.9704; EAS: 0.9879; EUR: 0.8969; SAS: 0.8196	t	c	0.6288	0.0275	0.0032	6.161e-18	-0.0584226	6.59933e-59
556	L_HDL_P	Concentration_of_Large_HDL_Particles	UKB metabQTL	0.941851	chr11:61557826	0.336029	chr11:61565908	rs174541	AFR: 0.8761; ALL: 0.9432; AMR: 0.9704; EAS: 0.9879; EUR: 0.8969; SAS: 0.8196	t	c	0.6288	0.0275	0.0032	6.161e-18	0.0742255	2.29985e-94
556	Total_FC	Total_Free_Cholesterol	UKB metabQTL	0.969277	chr11:61557826	0.675754	chr11:61565908	rs174541	AFR: 0.8761; ALL: 0.9432; AMR: 0.9704; EAS: 0.9879; EUR: 0.8969; SAS: 0.8196	t	c	0.6288	0.0275	0.0032	6.161e-18	0.0584124	2.70023e-46
556	L_HDL_CE	Cholesteryl_Esters_in_Large_HDL	UKB metabQTL	0.928258	chr11:61557826	0.19783	chr11:61565908	rs174541	AFR: 0.8761; ALL: 0.9432; AMR: 0.9704; EAS: 0.9879; EUR: 0.8969; SAS: 0.8196	t	c	0.6288	0.0275	0.0032	6.161e-18	0.075049	1.29987e-94
556	XS_VLDL_C	Cholesterol_in_Very_Small_VLDL	UKB metabQTL	0.9824	chr11:61557826	0.796018	chr11:61565908	rs174541	AFR: 0.8761; ALL: 0.9432; AMR: 0.9704; EAS: 0.9879; EUR: 0.8969; SAS: 0.8196	t	c	0.6288	0.0275	0.0032	6.161e-18	0.0669603	2.90001e-61
556	Cholines	Total_Cholines	UKB metabQTL	0.954534	chr11:61557826	0.463579	chr11:61565908	rs174541	AFR: 0.8761; ALL: 0.9432; AMR: 0.9704; EAS: 0.9879; EUR: 0.8969; SAS: 0.8196	t	c	0.6288	0.0275	0.0032	6.161e-18	0.0361329	1.10002e-20
556	XL_VLDL_PL	Phospholipids_in_Very_Large_VLDL	UKB metabQTL	0.942546	chr11:61575158	0.249489	chr11:61565908	rs174541	AFR: 0.9648; ALL: 0.9682; AMR: 0.9823; EAS: 0.988; EUR: 0.9053; SAS: 0.9664	t	c	0.6288	0.0275	0.0032	6.161e-18	-0.045419	3.19963e-29
556	SFA_pct	Saturated_Fatty_Acids_pct	UKB metabQTL	0.902644	chr11:61557826	0.291608	chr11:61565908	rs174541	AFR: 0.8761; ALL: 0.9432; AMR: 0.9704; EAS: 0.9879; EUR: 0.8969; SAS: 0.8196	t	c	0.6288	0.0275	0.0032	6.161e-18	0.0388148	5.19996e-20
556	L_HDL_PL	Phospholipids_in_Large_HDL	UKB metabQTL	0.907002	chr11:61557826	0.321959	chr11:61565908	rs174541	AFR: 0.8761; ALL: 0.9432; AMR: 0.9704; EAS: 0.9879; EUR: 0.8969; SAS: 0.8196	t	c	0.6288	0.0275	0.0032	6.161e-18	0.0721111	4.60045e-88
556	HDL_C	HDL_Cholesterol	UKB metabQTL	0.805692	chr11:61557826	0.326365	chr11:61565908	rs174541	AFR: 0.8761; ALL: 0.9432; AMR: 0.9704; EAS: 0.9879; EUR: 0.8969; SAS: 0.8196	t	c	0.6288	0.0275	0.0032	6.161e-18	0.0615704	1.50003e-62
556	HDL_P	Concentration_of_HDL_Particles	UKB metabQTL	0.836477	chr11:61557826	0.256081	chr11:61565908	rs174541	AFR: 0.8761; ALL: 0.9432; AMR: 0.9704; EAS: 0.9879; EUR: 0.8969; SAS: 0.8196	t	c	0.6288	0.0275	0.0032	6.161e-18	0.033747	6.09958e-18
556	XL_HDL_PL	Phospholipids_in_Very_Large_HDL	UKB metabQTL	0.97429	chr11:61557826	0.4439	chr11:61565908	rs174541	AFR: 0.8761; ALL: 0.9432; AMR: 0.9704; EAS: 0.9879; EUR: 0.8969; SAS: 0.8196	t	c	0.6288	0.0275	0.0032	6.161e-18	0.0851669	1.39959e-117
556	Remnant_C	Remnant_Cholesterol_Non-HDL_Non-LDL_-Cholesterol	UKB metabQTL	0.973385	chr11:61557826	0.462608	chr11:61565908	rs174541	AFR: 0.8761; ALL: 0.9432; AMR: 0.9704; EAS: 0.9879; EUR: 0.8969; SAS: 0.8196	t	c	0.6288	0.0275	0.0032	6.161e-18	0.043811	6.00067e-26
556	Total_L	Total_Lipids_in_Lipoprotein_Particles	UKB metabQTL	0.967092	chr11:61557826	0.404374	chr11:61565908	rs174541	AFR: 0.8761; ALL: 0.9432; AMR: 0.9704; EAS: 0.9879; EUR: 0.8969; SAS: 0.8196	t	c	0.6288	0.0275	0.0032	6.161e-18	0.0369084	1.9002e-19
556	HDL_PL	Phospholipids_in_HDL	UKB metabQTL	0.874556	chr11:61557826	0.440133	chr11:61565908	rs174541	AFR: 0.8761; ALL: 0.9432; AMR: 0.9704; EAS: 0.9879; EUR: 0.8969; SAS: 0.8196	t	c	0.6288	0.0275	0.0032	6.161e-18	0.0455589	5.10035e-34
556	L_LDL_CE	Cholesteryl_Esters_in_Large_LDL	UKB metabQTL	0.976567	chr11:61557826	0.275949	chr11:61565908	rs174541	AFR: 0.8761; ALL: 0.9432; AMR: 0.9704; EAS: 0.9879; EUR: 0.8969; SAS: 0.8196	t	c	0.6288	0.0275	0.0032	6.161e-18	0.0530713	2.60016e-37
556	HDL_L	Total_Lipids_in_HDL	UKB metabQTL	0.87008	chr11:61557826	0.438959	chr11:61565908	rs174541	AFR: 0.8761; ALL: 0.9432; AMR: 0.9704; EAS: 0.9879; EUR: 0.8969; SAS: 0.8196	t	c	0.6288	0.0275	0.0032	6.161e-18	0.0504921	5.90065e-42
557	XS_VLDL_CE_pct	Cholesteryl_Esters_in_Very_Small_VLDL_pct	UKB metabQTL	0.980142	chr11:64031241	0.996679	chr11:64031241	rs35169799	1	t	c	0.066	0.0474	0.0069	7.253e-12	-0.0605977	1.99986e-13
557	L_HDL_FC	Free_Cholesterol_in_Large_HDL	UKB metabQTL	0.994624	chr11:64031241	0.999033	chr11:64031241	rs35169799	1	t	c	0.066	0.0474	0.0069	7.253e-12	-0.0499157	1.9002e-11
557	XXL_VLDL_C	Cholesterol_in_Chylomicrons_and_Extremely_Large_VLDL	UKB metabQTL	0.999679	chr11:64031241	0.999965	chr11:64031241	rs35169799	1	t	c	0.066	0.0474	0.0069	7.253e-12	0.0490235	2e-09
557	XS_VLDL_TG_pct	Triglycerides_in_Very_Small_VLDL_pct	UKB metabQTL	0.994868	chr11:64031241	0.999226	chr11:64031241	rs35169799	1	t	c	0.066	0.0474	0.0069	7.253e-12	0.0617851	6.89922e-14
557	IDL_TG_pct	Triglycerides_in_IDL_pct	UKB metabQTL	0.993244	chr11:64031241	0.999065	chr11:64031241	rs35169799	1	t	c	0.066	0.0474	0.0069	7.253e-12	0.0553436	5.00035e-11
557	PUFA_by_MUFA	PUFA_by_MUFA	UKB metabQTL	0.978398	chr11:64031241	0.998764	chr11:64031241	rs35169799	1	t	c	0.066	0.0474	0.0069	7.253e-12	-0.0504004	3.79997e-10
557	M_LDL_FC_pct	Free_Cholesterol_in_Medium_LDL_pct	UKB metabQTL	0.996481	chr11:64031241	0.999532	chr11:64031241	rs35169799	1	t	c	0.066	0.0474	0.0069	7.253e-12	-0.0563907	5.40008e-12
557	HDL_size	Average_Diameter_for_HDL_Particles	UKB metabQTL	0.999106	chr11:64031241	0.999838	chr11:64031241	rs35169799	1	t	c	0.066	0.0474	0.0069	7.253e-12	-0.0479494	5.10035e-11
557	Total_TG	Total_Triglycerides	UKB metabQTL	0.999188	chr11:64031241	0.999877	chr11:64031241	rs35169799	1	t	c	0.066	0.0474	0.0069	7.253e-12	0.0523343	1.2e-10
557	XL_VLDL_L	Total_Lipids_in_Very_Large_VLDL	UKB metabQTL	0.998905	chr11:64031241	0.999819	chr11:64031241	rs35169799	1	t	c	0.066	0.0474	0.0069	7.253e-12	0.0513869	2.59998e-10
557	HDL_L	Total_Lipids_in_HDL	UKB metabQTL	0.929724	chr11:64031241	0.996087	chr11:64031241	rs35169799	1	t	c	0.066	0.0474	0.0069	7.253e-12	-0.0315426	4.49997e-05
557	LDL_size	Average_Diameter_for_LDL_Particles	UKB metabQTL	0.879892	chr11:64031241	0.998545	chr11:64031241	rs35169799	1	t	c	0.066	0.0474	0.0069	7.253e-12	-0.0387329	6.4e-06
557	XL_VLDL_P	Concentration_of_Very_Large_VLDL_Particles	UKB metabQTL	0.998882	chr11:64031241	0.999814	chr11:64031241	rs35169799	1	t	c	0.066	0.0474	0.0069	7.253e-12	0.0528309	8.00018e-11
557	M_VLDL_FC_pct	Free_Cholesterol_in_Medium_VLDL_pct	UKB metabQTL	0.965773	chr11:64031241	0.994948	chr11:64031241	rs35169799	1	t	c	0.066	0.0474	0.0069	7.253e-12	-0.0533298	1.50003e-11
557	M_HDL_CE_pct	Cholesteryl_Esters_in_Medium_HDL_pct	UKB metabQTL	0.998168	chr11:64031241	0.99975	chr11:64031241	rs35169799	1	t	c	0.066	0.0474	0.0069	7.253e-12	-0.0517588	2.80001e-10
557	M_VLDL_TG	Triglycerides_in_Medium_VLDL	UKB metabQTL	0.998778	chr11:64031241	0.999766	chr11:64031241	rs35169799	1	t	c	0.066	0.0474	0.0069	7.253e-12	0.0489537	2.1e-09
557	IDL_FC_pct	Free_Cholesterol_in_IDL_pct	UKB metabQTL	0.97418	chr11:64031241	0.999299	chr11:64031241	rs35169799	1	t	c	0.066	0.0474	0.0069	7.253e-12	-0.0358619	2.19999e-05
557	L_HDL_FC_pct	Free_Cholesterol_in_Large_HDL_pct	UKB metabQTL	0.997152	chr11:64031241	0.999273	chr11:64031241	rs35169799	1	t	c	0.066	0.0474	0.0069	7.253e-12	-0.0413265	1.6e-07
557	M_HDL_CE	Cholesteryl_Esters_in_Medium_HDL	UKB metabQTL	0.890754	chr11:64031241	0.995674	chr11:64031241	rs35169799	1	t	c	0.066	0.0474	0.0069	7.253e-12	-0.0317635	8.09991e-05
557	XL_VLDL_TG_pct	Triglycerides_in_Very_Large_VLDL_pct	UKB metabQTL	0.958784	chr11:64031241	0.999304	chr11:64031241	rs35169799	1	t	c	0.066	0.0474	0.0069	7.253e-12	0.0444361	1.6e-08
557	IDL_C_pct	Cholesterol_in_IDL_pct	UKB metabQTL	0.981157	chr11:64031241	0.997331	chr11:64031241	rs35169799	1	t	c	0.066	0.0474	0.0069	7.253e-12	-0.0476396	4.30002e-08
557	XXL_VLDL_L	Total_Lipids_in_Chylomicrons_and_Extremely_Large_VLDL	UKB metabQTL	0.999408	chr11:64031241	0.999965	chr11:64031241	rs35169799	1	t	c	0.066	0.0474	0.0069	7.253e-12	0.04831	2.19999e-09
557	XS_VLDL_FC_pct	Free_Cholesterol_in_Very_Small_VLDL_pct	UKB metabQTL	0.997041	chr11:64031241	0.999945	chr11:64031241	rs35169799	1	t	c	0.066	0.0474	0.0069	7.253e-12	-0.0412991	6.90001e-07
557	XXL_VLDL_TG	Triglycerides_in_Chylomicrons_and_Extremely_Large_VLDL	UKB metabQTL	0.998322	chr11:64031241	0.999911	chr11:64031241	rs35169799	1	t	c	0.066	0.0474	0.0069	7.253e-12	0.0457966	1.2e-08
557	M_HDL_PL_pct	Phospholipids_in_Medium_HDL_pct	UKB metabQTL	0.990487	chr11:64031241	0.998745	chr11:64031241	rs35169799	1	t	c	0.066	0.0474	0.0069	7.253e-12	0.0476706	1.29999e-09
557	L_VLDL_P	Concentration_of_Large_VLDL_Particles	UKB metabQTL	0.998751	chr11:64031241	0.999784	chr11:64031241	rs35169799	1	t	c	0.066	0.0474	0.0069	7.253e-12	0.0517485	3.29997e-10
557	M_HDL_C_pct	Cholesterol_in_Medium_HDL_pct	UKB metabQTL	0.996118	chr11:64031241	0.999347	chr11:64031241	rs35169799	1	t	c	0.066	0.0474	0.0069	7.253e-12	-0.0546852	1.9002e-11
557	XL_HDL_CE	Cholesteryl_Esters_in_Very_Large_HDL	UKB metabQTL	0.997346	chr11:64031241	0.999529	chr11:64031241	rs35169799	1	t	c	0.066	0.0474	0.0069	7.253e-12	-0.0549863	1.80011e-13
557	XL_VLDL_TG	Triglycerides_in_Very_Large_VLDL	UKB metabQTL	0.998735	chr11:64031241	0.999792	chr11:64031241	rs35169799	1	t	c	0.066	0.0474	0.0069	7.253e-12	0.0532077	2.60016e-11
557	VLDL_size	Average_Diameter_for_VLDL_Particles	UKB metabQTL	0.997315	chr11:64031241	0.999579	chr11:64031241	rs35169799	1	t	c	0.066	0.0474	0.0069	7.253e-12	0.0529987	5.19996e-12
557	HDL_TG	Triglycerides_in_HDL	UKB metabQTL	0.999546	chr11:64031241	0.999955	chr11:64031241	rs35169799	1	t	c	0.066	0.0474	0.0069	7.253e-12	0.0456826	3.79997e-08
557	TG_by_PG	Triglycerides_by_Phosphoglycerides	UKB metabQTL	0.989897	chr11:64031241	0.998196	chr11:64031241	rs35169799	1	t	c	0.066	0.0474	0.0069	7.253e-12	0.0582938	1.39991e-13
557	L_VLDL_FC	Free_Cholesterol_in_Large_VLDL	UKB metabQTL	0.998984	chr11:64031241	0.999821	chr11:64031241	rs35169799	1	t	c	0.066	0.0474	0.0069	7.253e-12	0.050244	1.2e-09
557	S_VLDL_CE_pct	Cholesteryl_Esters_in_Small_VLDL_pct	UKB metabQTL	0.904776	chr11:64031241	0.998325	chr11:64031241	rs35169799	1	t	c	0.066	0.0474	0.0069	7.253e-12	-0.0350717	8.79995e-06
557	S_VLDL_P	Concentration_of_Small_VLDL_Particles	UKB metabQTL	0.998478	chr11:64031241	0.999852	chr11:64031241	rs35169799	1	t	c	0.066	0.0474	0.0069	7.253e-12	0.0423903	7.59994e-07
557	L_HDL_TG_pct	Triglycerides_in_Large_HDL_pct	UKB metabQTL	0.999658	chr11:64031241	0.999946	chr11:64031241	rs35169799	1	t	c	0.066	0.0474	0.0069	7.253e-12	0.0594579	3.10027e-13
557	VLDL_L	Total_Lipids_in_VLDL	UKB metabQTL	0.998852	chr11:64031241	0.999838	chr11:64031241	rs35169799	1	t	c	0.066	0.0474	0.0069	7.253e-12	0.04361	1.89998e-07
557	L_HDL_C_pct	Cholesterol_in_Large_HDL_pct	UKB metabQTL	0.999659	chr11:64031241	0.99994	chr11:64031241	rs35169799	1	t	c	0.066	0.0474	0.0069	7.253e-12	-0.0622574	7.10068e-15
557	VLDL_PL	Phospholipids_in_VLDL	UKB metabQTL	0.993813	chr11:64031241	0.999782	chr11:64031241	rs35169799	1	t	c	0.066	0.0474	0.0069	7.253e-12	0.0386046	5.30005e-06
557	HDL_FC	Free_Cholesterol_in_HDL	UKB metabQTL	0.958654	chr11:64031241	0.993802	chr11:64031241	rs35169799	1	t	c	0.066	0.0474	0.0069	7.253e-12	-0.0363144	1.6e-06
557	XL_VLDL_PL	Phospholipids_in_Very_Large_VLDL	UKB metabQTL	0.998877	chr11:64031241	0.999826	chr11:64031241	rs35169799	1	t	c	0.066	0.0474	0.0069	7.253e-12	0.0495301	1.6e-09
557	VLDL_TG	Triglycerides_in_VLDL	UKB metabQTL	0.998692	chr11:64031241	0.99979	chr11:64031241	rs35169799	1	t	c	0.066	0.0474	0.0069	7.253e-12	0.0525181	7.89951e-11
557	M_HDL_FC_pct	Free_Cholesterol_in_Medium_HDL_pct	UKB metabQTL	0.967016	chr11:64031241	0.994536	chr11:64031241	rs35169799	1	t	c	0.066	0.0474	0.0069	7.253e-12	-0.0414366	6.59994e-08
557	S_HDL_TG	Triglycerides_in_Small_HDL	UKB metabQTL	0.999688	chr11:64031241	0.999945	chr11:64031241	rs35169799	1	t	c	0.066	0.0474	0.0069	7.253e-12	0.0607778	1.80011e-13
557	XL_VLDL_FC	Free_Cholesterol_in_Very_Large_VLDL	UKB metabQTL	0.999122	chr11:64031241	0.999864	chr11:64031241	rs35169799	1	t	c	0.066	0.0474	0.0069	7.253e-12	0.0477581	8e-09
557	XL_VLDL_C	Cholesterol_in_Very_Large_VLDL	UKB metabQTL	0.999025	chr11:64031241	0.999843	chr11:64031241	rs35169799	1	t	c	0.066	0.0474	0.0069	7.253e-12	0.0443581	1.29999e-07
557	XL_VLDL_CE_pct	Cholesteryl_Esters_in_Very_Large_VLDL_pct	UKB metabQTL	0.969816	chr11:64031241	0.999607	chr11:64031241	rs35169799	1	t	c	0.066	0.0474	0.0069	7.253e-12	-0.0468021	3.40001e-09
557	L_VLDL_PL_pct	Phospholipids_in_Large_VLDL_pct	UKB metabQTL	0.999521	chr11:64031241	0.99997	chr11:64031241	rs35169799	1	t	c	0.066	0.0474	0.0069	7.253e-12	0.0455505	1e-07
557	XXL_VLDL_CE	Cholesteryl_Esters_in_Chylomicrons_and_Extremely_Large_VLDL	UKB metabQTL	0.999744	chr11:64031241	0.999965	chr11:64031241	rs35169799	1	t	c	0.066	0.0474	0.0069	7.253e-12	0.0476349	6.49995e-09
557	XL_VLDL_C_pct	Cholesterol_in_Very_Large_VLDL_pct	UKB metabQTL	0.973347	chr11:64031241	0.999378	chr11:64031241	rs35169799	1	t	c	0.066	0.0474	0.0069	7.253e-12	-0.0474118	2.1e-09
557	S_VLDL_FC_pct	Free_Cholesterol_in_Small_VLDL_pct	UKB metabQTL	0.96933	chr11:64031241	0.995954	chr11:64031241	rs35169799	1	t	c	0.066	0.0474	0.0069	7.253e-12	-0.0583424	1.99986e-12
557	S_LDL_TG	Triglycerides_in_Small_LDL	UKB metabQTL	0.999662	chr11:64031241	0.999967	chr11:64031241	rs35169799	1	t	c	0.066	0.0474	0.0069	7.253e-12	0.0492047	1.40001e-09
557	S_LDL_FC_pct	Free_Cholesterol_in_Small_LDL_pct	UKB metabQTL	0.996342	chr11:64031241	0.999806	chr11:64031241	rs35169799	1	t	c	0.066	0.0474	0.0069	7.253e-12	-0.0481499	5.99998e-09
557	L_HDL_L	Total_Lipids_in_Large_HDL	UKB metabQTL	0.994889	chr11:64031241	0.999085	chr11:64031241	rs35169799	1	t	c	0.066	0.0474	0.0069	7.253e-12	-0.0482671	1.09999e-10
557	L_VLDL_C	Cholesterol_in_Large_VLDL	UKB metabQTL	0.998584	chr11:64031241	0.999744	chr11:64031241	rs35169799	1	t	c	0.066	0.0474	0.0069	7.253e-12	0.0451209	7.90005e-08
557	XXL_VLDL_PL	Phospholipids_in_Chylomicrons_and_Extremely_Large_VLDL	UKB metabQTL	0.999472	chr11:64031241	0.999955	chr11:64031241	rs35169799	1	t	c	0.066	0.0474	0.0069	7.253e-12	0.0523245	1e-10
557	XL_HDL_L	Total_Lipids_in_Very_Large_HDL	UKB metabQTL	0.998316	chr11:64031241	0.99971	chr11:64031241	rs35169799	1	t	c	0.066	0.0474	0.0069	7.253e-12	-0.0514812	3.80014e-12
557	XL_HDL_FC	Free_Cholesterol_in_Very_Large_HDL	UKB metabQTL	0.998433	chr11:64031241	0.99976	chr11:64031241	rs35169799	1	t	c	0.066	0.0474	0.0069	7.253e-12	-0.0488234	3.59998e-10
557	L_LDL_C_pct	Cholesterol_in_Large_LDL_pct	UKB metabQTL	0.945848	chr11:64031241	0.998708	chr11:64031241	rs35169799	1	t	c	0.066	0.0474	0.0069	7.253e-12	-0.0428973	3.89996e-07
557	L_HDL_PL	Phospholipids_in_Large_HDL	UKB metabQTL	0.994162	chr11:64031241	0.998965	chr11:64031241	rs35169799	1	t	c	0.066	0.0474	0.0069	7.253e-12	-0.0450983	2.30001e-09
557	HDL_C	HDL_Cholesterol	UKB metabQTL	0.956586	chr11:64031241	0.99231	chr11:64031241	rs35169799	1	t	c	0.066	0.0474	0.0069	7.253e-12	-0.0429451	2.5e-08
557	M_VLDL_CE_pct	Cholesteryl_Esters_in_Medium_VLDL_pct	UKB metabQTL	0.921258	chr11:64031241	0.98962	chr11:64031241	rs35169799	1	t	c	0.066	0.0474	0.0069	7.253e-12	-0.0585548	2.29985e-13
557	M_VLDL_C_pct	Cholesterol_in_Medium_VLDL_pct	UKB metabQTL	0.943581	chr11:64031241	0.99208	chr11:64031241	rs35169799	1	t	c	0.066	0.0474	0.0069	7.253e-12	-0.0577272	4.90004e-13
557	L_HDL_PL_pct	Phospholipids_in_Large_HDL_pct	UKB metabQTL	0.999683	chr11:64031241	0.99997	chr11:64031241	rs35169799	1	t	c	0.066	0.0474	0.0069	7.253e-12	0.0485399	1.09999e-09
557	XL_HDL_PL	Phospholipids_in_Very_Large_HDL	UKB metabQTL	0.999141	chr11:64031241	0.999852	chr11:64031241	rs35169799	1	t	c	0.066	0.0474	0.0069	7.253e-12	-0.0515853	3.10027e-12
557	S_HDL_C_pct	Cholesterol_in_Small_HDL_pct	UKB metabQTL	0.982475	chr11:64031241	0.999621	chr11:64031241	rs35169799	1	t	c	0.066	0.0474	0.0069	7.253e-12	-0.0370501	1.40001e-05
557	M_VLDL_TG_pct	Triglycerides_in_Medium_VLDL_pct	UKB metabQTL	0.939701	chr11:64031241	0.991974	chr11:64031241	rs35169799	1	t	c	0.066	0.0474	0.0069	7.253e-12	0.0556857	2.90001e-12
557	XL_VLDL_CE	Cholesteryl_Esters_in_Very_Large_VLDL	UKB metabQTL	0.995647	chr11:64031241	0.999742	chr11:64031241	rs35169799	1	t	c	0.066	0.0474	0.0069	7.253e-12	0.0393643	3.2e-06
557	L_HDL_C	Cholesterol_in_Large_HDL	UKB metabQTL	0.995309	chr11:64031241	0.999153	chr11:64031241	rs35169799	1	t	c	0.066	0.0474	0.0069	7.253e-12	-0.0538283	4.90004e-13
557	MUFA	Monounsaturated_Fatty_Acids	UKB metabQTL	0.998965	chr11:64031241	0.99985	chr11:64031241	rs35169799	1	t	c	0.066	0.0474	0.0069	7.253e-12	0.0431851	1.29999e-07
557	XXL_VLDL_P	Concentration_of_Chylomicrons_and_Extremely_Large_VLDL_Particles	UKB metabQTL	0.999228	chr11:64031241	0.999943	chr11:64031241	rs35169799	1	t	c	0.066	0.0474	0.0069	7.253e-12	0.0504882	4.20001e-10
557	XS_VLDL_TG	Triglycerides_in_Very_Small_VLDL	UKB metabQTL	0.999469	chr11:64031241	0.999951	chr11:64031241	rs35169799	1	t	c	0.066	0.0474	0.0069	7.253e-12	0.0483326	5.30005e-09
557	M_HDL_TG_pct	Triglycerides_in_Medium_HDL_pct	UKB metabQTL	0.998282	chr11:64031241	0.999705	chr11:64031241	rs35169799	1	t	c	0.066	0.0474	0.0069	7.253e-12	0.0559214	1e-11
557	S_VLDL_TG	Triglycerides_in_Small_VLDL	UKB metabQTL	0.998795	chr11:64031241	0.999792	chr11:64031241	rs35169799	1	t	c	0.066	0.0474	0.0069	7.253e-12	0.0572095	5.10035e-12
557	Omega_6_pct	Omega6_pct	UKB metabQTL	0.999043	chr11:64031241	0.999967	chr11:64031241	rs35169799	1	t	c	0.066	0.0474	0.0069	7.253e-12	-0.0478563	1.7e-09
557	GlycA	Glycoprotein_Acetyls	UKB metabQTL	0.984473	chr11:64031241	0.999937	chr11:64031241	rs35169799	1	t	c	0.066	0.0474	0.0069	7.253e-12	0.0367006	2.5e-05
557	S_LDL_TG_pct	Triglycerides_in_Small_LDL_pct	UKB metabQTL	0.992295	chr11:64031241	0.999636	chr11:64031241	rs35169799	1	t	c	0.066	0.0474	0.0069	7.253e-12	0.0530274	1.79999e-10
557	M_HDL_TG	Triglycerides_in_Medium_HDL	UKB metabQTL	0.999422	chr11:64031241	0.999954	chr11:64031241	rs35169799	1	t	c	0.066	0.0474	0.0069	7.253e-12	0.0441828	1.2e-07
557	S_VLDL_PL_pct	Phospholipids_in_Small_VLDL_pct	UKB metabQTL	0.961386	chr11:64031241	0.995864	chr11:64031241	rs35169799	1	t	c	0.066	0.0474	0.0069	7.253e-12	-0.0567093	1.10002e-11
557	XL_HDL_TG_pct	Triglycerides_in_Very_Large_HDL_pct	UKB metabQTL	0.999759	chr11:64031241	0.999958	chr11:64031241	rs35169799	1	t	c	0.066	0.0474	0.0069	7.253e-12	0.0634044	3.29989e-15
557	L_VLDL_L	Total_Lipids_in_Large_VLDL	UKB metabQTL	0.998117	chr11:64031241	0.999661	chr11:64031241	rs35169799	1	t	c	0.066	0.0474	0.0069	7.253e-12	0.049698	1.29999e-09
557	L_LDL_TG	Triglycerides_in_Large_LDL	UKB metabQTL	0.996967	chr11:64031241	0.999982	chr11:64031241	rs35169799	1	t	c	0.066	0.0474	0.0069	7.253e-12	0.0398469	1.29999e-06
557	LA_pct	Linoleic_Acid_pct	UKB metabQTL	0.989985	chr11:64031241	0.999663	chr11:64031241	rs35169799	1	t	c	0.066	0.0474	0.0069	7.253e-12	-0.0400116	1.09999e-06
557	L_LDL_FC_pct	Free_Cholesterol_in_Large_LDL_pct	UKB metabQTL	0.995948	chr11:64031241	0.999342	chr11:64031241	rs35169799	1	t	c	0.066	0.0474	0.0069	7.253e-12	-0.0617392	6.79986e-14
557	L_VLDL_CE_pct	Cholesteryl_Esters_in_Large_VLDL_pct	UKB metabQTL	0.985584	chr11:64031241	0.999566	chr11:64031241	rs35169799	1	t	c	0.066	0.0474	0.0069	7.253e-12	-0.0407071	1.2e-07
557	S_VLDL_L	Total_Lipids_in_Small_VLDL	UKB metabQTL	0.9971	chr11:64031241	0.999844	chr11:64031241	rs35169799	1	t	c	0.066	0.0474	0.0069	7.253e-12	0.040341	2.69998e-06
557	PUFA_pct	Polyunsaturated_Fatty_Acids_pct	UKB metabQTL	0.991082	chr11:64031241	0.999587	chr11:64031241	rs35169799	1	t	c	0.066	0.0474	0.0069	7.253e-12	-0.0429078	8.19993e-08
557	L_HDL_CE_pct	Cholesteryl_Esters_in_Large_HDL_pct	UKB metabQTL	0.999846	chr11:64031241	0.999976	chr11:64031241	rs35169799	1	t	c	0.066	0.0474	0.0069	7.253e-12	-0.0618483	2.09991e-14
557	XS_VLDL_C_pct	Cholesterol_in_Very_Small_VLDL_pct	UKB metabQTL	0.988334	chr11:64031241	0.998115	chr11:64031241	rs35169799	1	t	c	0.066	0.0474	0.0069	7.253e-12	-0.0601052	3.69999e-13
557	XL_HDL_PL_pct	Phospholipids_in_Very_Large_HDL_pct	UKB metabQTL	0.999706	chr11:64031241	0.999955	chr11:64031241	rs35169799	1	t	c	0.066	0.0474	0.0069	7.253e-12	-0.0467952	6.29999e-10
557	L_VLDL_PL	Phospholipids_in_Large_VLDL	UKB metabQTL	0.998302	chr11:64031241	0.999707	chr11:64031241	rs35169799	1	t	c	0.066	0.0474	0.0069	7.253e-12	0.0520644	2.59998e-10
557	XL_HDL_C	Cholesterol_in_Very_Large_HDL	UKB metabQTL	0.997527	chr11:64031241	0.999565	chr11:64031241	rs35169799	1	t	c	0.066	0.0474	0.0069	7.253e-12	-0.0543278	4.70002e-13
557	L_LDL_TG_pct	Triglycerides_in_Large_LDL_pct	UKB metabQTL	0.993062	chr11:64031241	0.999701	chr11:64031241	rs35169799	1	t	c	0.066	0.0474	0.0069	7.253e-12	0.0491841	7.79992e-09
557	XXL_VLDL_FC	Free_Cholesterol_in_Chylomicrons_and_Extremely_Large_VLDL	UKB metabQTL	0.999594	chr11:64031241	0.999968	chr11:64031241	rs35169799	1	t	c	0.066	0.0474	0.0069	7.253e-12	0.0497427	1e-09
557	L_VLDL_TG	Triglycerides_in_Large_VLDL	UKB metabQTL	0.997837	chr11:64031241	0.999609	chr11:64031241	rs35169799	1	t	c	0.066	0.0474	0.0069	7.253e-12	0.0494501	5.60003e-10
557	S_VLDL_C_pct	Cholesterol_in_Small_VLDL_pct	UKB metabQTL	0.934992	chr11:64031241	0.996672	chr11:64031241	rs35169799	1	t	c	0.066	0.0474	0.0069	7.253e-12	-0.0478289	4.79999e-09
557	L_VLDL_CE	Cholesteryl_Esters_in_Large_VLDL	UKB metabQTL	0.991908	chr11:64031241	0.999472	chr11:64031241	rs35169799	1	t	c	0.066	0.0474	0.0069	7.253e-12	0.0384848	6.90001e-06
557	M_LDL_TG_pct	Triglycerides_in_Medium_LDL_pct	UKB metabQTL	0.987932	chr11:64031241	0.999772	chr11:64031241	rs35169799	1	t	c	0.066	0.0474	0.0069	7.253e-12	0.0430921	4.70002e-07
557	M_VLDL_PL_pct	Phospholipids_in_Medium_VLDL_pct	UKB metabQTL	0.924399	chr11:64031241	0.994615	chr11:64031241	rs35169799	1	t	c	0.066	0.0474	0.0069	7.253e-12	-0.0439144	2.59998e-08
557	XL_HDL_P	Concentration_of_Very_Large_HDL_Particles	UKB metabQTL	0.996276	chr11:64031241	0.999411	chr11:64031241	rs35169799	1	t	c	0.066	0.0474	0.0069	7.253e-12	-0.0460064	5.99998e-10
557	IDL_CE_pct	Cholesteryl_Esters_in_IDL_pct	UKB metabQTL	0.977126	chr11:64031241	0.998574	chr11:64031241	rs35169799	1	t	c	0.066	0.0474	0.0069	7.253e-12	-0.0416979	2.30001e-06
557	S_HDL_TG_pct	Triglycerides_in_Small_HDL_pct	UKB metabQTL	0.995732	chr11:64031241	0.99924	chr11:64031241	rs35169799	1	t	c	0.066	0.0474	0.0069	7.253e-12	0.0598463	2.80027e-13
557	HDL_CE	Cholesteryl_Esters_in_HDL	UKB metabQTL	0.954521	chr11:64031241	0.991839	chr11:64031241	rs35169799	1	t	c	0.066	0.0474	0.0069	7.253e-12	-0.0443214	1.09999e-08
557	LDL_TG	Triglycerides_in_LDL	UKB metabQTL	0.999426	chr11:64031241	0.999985	chr11:64031241	rs35169799	1	t	c	0.066	0.0474	0.0069	7.253e-12	0.0435065	1e-07
557	MUFA_pct	Monounsaturated_Fatty_Acids_pct	UKB metabQTL	0.971203	chr11:64031241	0.997512	chr11:64031241	rs35169799	1	t	c	0.066	0.0474	0.0069	7.253e-12	0.0540844	2.39994e-11
557	XL_VLDL_FC_pct	Free_Cholesterol_in_Very_Large_VLDL_pct	UKB metabQTL	0.970215	chr11:64031241	0.998406	chr11:64031241	rs35169799	1	t	c	0.066	0.0474	0.0069	7.253e-12	-0.0448901	7.19996e-09
557	S_VLDL_TG_pct	Triglycerides_in_Small_VLDL_pct	UKB metabQTL	0.942389	chr11:64031241	0.996092	chr11:64031241	rs35169799	1	t	c	0.066	0.0474	0.0069	7.253e-12	0.0512925	5.19996e-10
557	L_HDL_P	Concentration_of_Large_HDL_Particles	UKB metabQTL	0.995418	chr11:64031241	0.99918	chr11:64031241	rs35169799	1	t	c	0.066	0.0474	0.0069	7.253e-12	-0.04885	3.80014e-11
557	XL_HDL_FC_pct	Free_Cholesterol_in_Very_Large_HDL_pct	UKB metabQTL	0.995214	chr11:64031241	0.999224	chr11:64031241	rs35169799	1	t	c	0.066	0.0474	0.0069	7.253e-12	0.0437248	3.40001e-09
557	L_HDL_CE	Cholesteryl_Esters_in_Large_HDL	UKB metabQTL	0.995371	chr11:64031241	0.999164	chr11:64031241	rs35169799	1	t	c	0.066	0.0474	0.0069	7.253e-12	-0.054739	2.19989e-13
557	M_LDL_TG	Triglycerides_in_Medium_LDL	UKB metabQTL	0.999801	chr11:64031241	0.999988	chr11:64031241	rs35169799	1	t	c	0.066	0.0474	0.0069	7.253e-12	0.0471055	9.20005e-09
557	IDL_TG	Triglycerides_in_IDL	UKB metabQTL	0.993559	chr11:64031241	0.999971	chr11:64031241	rs35169799	1	t	c	0.066	0.0474	0.0069	7.253e-12	0.0383101	4.20001e-06
564	XS_VLDL_C_pct	Cholesterol_in_Very_Small_VLDL_pct	UKB metabQTL	0.992528	chr11:75450576	0.801363	chr11:75450576	rs673335	1	t	c	0.7213	-0.0247	0.0034	5.121e-13	0.0342133	3.29997e-10
564	Omega_3_pct	Omega_3_pct	UKB metabQTL	0.98954	chr11:75450576	0.739167	chr11:75450576	rs673335	1	t	c	0.7213	-0.0247	0.0034	5.121e-13	0.0603106	9.3994e-29
564	HDL_C	HDL_Cholesterol	UKB metabQTL	0.985621	chr11:75450576	0.677503	chr11:75450576	rs673335	1	t	c	0.7213	-0.0247	0.0034	5.121e-13	0.0506337	1.69981e-23
564	L_LDL_FC_pct	Free_Cholesterol_in_Large_LDL_pct	UKB metabQTL	0.987076	chr11:75450576	0.718555	chr11:75450576	rs673335	1	t	c	0.7213	-0.0247	0.0034	5.121e-13	0.0267232	1.2e-06
564	S_HDL_L	Total_Lipids_in_Small_HDL	UKB metabQTL	0.887955	chr11:75450576	0.442391	chr11:75450576	rs673335	1	t	c	0.7213	-0.0247	0.0034	5.121e-13	0.0576969	8.60003e-25
564	L_HDL_PL	Phospholipids_in_Large_HDL	UKB metabQTL	0.977737	chr11:75450576	0.640943	chr11:75450576	rs673335	1	t	c	0.7213	-0.0247	0.0034	5.121e-13	0.0422459	3.69999e-17
564	Cholines	Total_Cholines	UKB metabQTL	0.952936	chr11:75450576	0.770049	chr11:75450576	rs673335	1	t	c	0.7213	-0.0247	0.0034	5.121e-13	0.05188	2.60016e-22
564	HDL_PL	Phospholipids_in_HDL	UKB metabQTL	0.983717	chr11:75450576	0.667234	chr11:75450576	rs673335	1	t	c	0.7213	-0.0247	0.0034	5.121e-13	0.0639708	2.09991e-36
564	IDL_P	Concentration_of_IDL_Particles	UKB metabQTL	0.955449	chr11:75450576	0.821278	chr11:75450576	rs673335	1	t	c	0.7213	-0.0247	0.0034	5.121e-13	0.0253431	9.90011e-06
564	XS_VLDL_PL_pct	Phospholipids_in_Very_Small_VLDL_pct	UKB metabQTL	0.991553	chr11:75450576	0.749092	chr11:75450576	rs673335	1	t	c	0.7213	-0.0247	0.0034	5.121e-13	-0.0490916	1e-18
564	L_HDL_CE	Cholesteryl_Esters_in_Large_HDL	UKB metabQTL	0.971738	chr11:75450576	0.662988	chr11:75450576	rs673335	1	t	c	0.7213	-0.0247	0.0034	5.121e-13	0.0291884	1.79999e-08
564	Total_FC	Total_Free_Cholesterol	UKB metabQTL	0.875325	chr11:75450576	0.739986	chr11:75450576	rs673335	1	t	c	0.7213	-0.0247	0.0034	5.121e-13	0.0234001	2.39999e-05
564	L_HDL_P	Concentration_of_Large_HDL_Particles	UKB metabQTL	0.973536	chr11:75450576	0.699972	chr11:75450576	rs673335	1	t	c	0.7213	-0.0247	0.0034	5.121e-13	0.0328127	1.2e-10
564	XS_VLDL_CE	Cholesteryl_Esters_in_Very_Small_VLDL	UKB metabQTL	0.907958	chr11:75450576	0.841974	chr11:75450576	rs673335	1	t	c	0.7213	-0.0247	0.0034	5.121e-13	0.0226962	4.09996e-05
564	S_HDL_C	Cholesterol_in_Small_HDL	UKB metabQTL	0.927386	chr11:75450576	0.506891	chr11:75450576	rs673335	1	t	c	0.7213	-0.0247	0.0034	5.121e-13	0.0493886	9.8992e-19
564	IDL_PL_pct	Phospholipids_in_IDL_pct	UKB metabQTL	0.984703	chr11:75450576	0.674869	chr11:75450576	rs673335	1	t	c	0.7213	-0.0247	0.0034	5.121e-13	-0.0606254	1.39991e-26
564	S_HDL_TG_pct	Triglycerides_in_Small_HDL_pct	UKB metabQTL	0.983093	chr11:75450576	0.595903	chr11:75450576	rs673335	1	t	c	0.7213	-0.0247	0.0034	5.121e-13	-0.0265641	7.49998e-07
564	Phosphatidylc	Phosphatidylcholines	UKB metabQTL	0.915298	chr11:75450576	0.656373	chr11:75450576	rs673335	1	t	c	0.7213	-0.0247	0.0034	5.121e-13	0.0518613	1.9002e-22
564	Phosphoglyc	Phosphoglycerides	UKB metabQTL	0.941281	chr11:75450576	0.765449	chr11:75450576	rs673335	1	t	c	0.7213	-0.0247	0.0034	5.121e-13	0.0562792	1.10002e-25
564	Omega_6_by_Omega_3	Omega6_by_Omega3	UKB metabQTL	0.990567	chr11:75450576	0.786017	chr11:75450576	rs673335	1	t	c	0.7213	-0.0247	0.0034	5.121e-13	-0.0598626	7.39946e-28
564	bOHbutyrate	3-Hydroxybutyrate	UKB metabQTL	0.826204	chr11:75450576	0.395094	chr11:75450576	rs673335	1	t	c	0.7213	-0.0247	0.0034	5.121e-13	-0.0216862	0.00012
564	XS_VLDL_CE_pct	Cholesteryl_Esters_in_Very_Small_VLDL_pct	UKB metabQTL	0.99275	chr11:75450576	0.788515	chr11:75450576	rs673335	1	t	c	0.7213	-0.0247	0.0034	5.121e-13	0.0392495	4.10015e-13
564	LA_pct	Linoleic_Acid_pct	UKB metabQTL	0.805011	chr11:75450576	0.727293	chr11:75450576	rs673335	1	t	c	0.7213	-0.0247	0.0034	5.121e-13	-0.0367118	7.89951e-12
564	S_LDL_C_pct	Cholesterol_in_Small_LDL_pct	UKB metabQTL	0.990381	chr11:75450576	0.800782	chr11:75450576	rs673335	1	t	c	0.7213	-0.0247	0.0034	5.121e-13	0.0329301	1.2e-08
564	DHA_pct	DHA_pct	UKB metabQTL	0.989416	chr11:75450576	0.704664	chr11:75450576	rs673335	1	t	c	0.7213	-0.0247	0.0034	5.121e-13	0.035343	5.90065e-11
564	M_HDL_C	Cholesterol_in_Medium_HDL	UKB metabQTL	0.981486	chr11:75450576	0.583145	chr11:75450576	rs673335	1	t	c	0.7213	-0.0247	0.0034	5.121e-13	0.0624314	7.19946e-34
564	S_HDL_CE	Cholesteryl_Esters_in_Small_HDL	UKB metabQTL	0.933792	chr11:75450576	0.50235	chr11:75450576	rs673335	1	t	c	0.7213	-0.0247	0.0034	5.121e-13	0.0472267	2.39994e-17
564	HDL_P	Concentration_of_HDL_Particles	UKB metabQTL	0.984414	chr11:75450576	0.74766	chr11:75450576	rs673335	1	t	c	0.7213	-0.0247	0.0034	5.121e-13	0.0613164	8.69961e-31
564	S_HDL_FC	Free_Cholesterol_in_Small_HDL	UKB metabQTL	0.881245	chr11:75450576	0.473966	chr11:75450576	rs673335	1	t	c	0.7213	-0.0247	0.0034	5.121e-13	0.0484272	3.19963e-18
564	Sphingomyelins	Sphingomyelins	UKB metabQTL	0.993551	chr11:75450576	0.892574	chr11:75450576	rs673335	1	t	c	0.7213	-0.0247	0.0034	5.121e-13	0.0372191	2.39994e-12
564	S_LDL_PL_pct	Phospholipids_in_Small_LDL_pct	UKB metabQTL	0.803897	chr11:75450576	0.444854	chr11:75450576	rs673335	1	t	c	0.7213	-0.0247	0.0034	5.121e-13	-0.029587	2.80001e-08
564	PUFA	Polyunsaturated_Fatty_Acids	UKB metabQTL	0.859862	chr11:75450576	0.643802	chr11:75450576	rs673335	1	t	c	0.7213	-0.0247	0.0034	5.121e-13	0.0490417	2.49977e-19
564	S_HDL_P	Concentration_of_Small_HDL_Particles	UKB metabQTL	0.91785	chr11:75450576	0.492128	chr11:75450576	rs673335	1	t	c	0.7213	-0.0247	0.0034	5.121e-13	0.0480661	9.60064e-18
564	L_HDL_C	Cholesterol_in_Large_HDL	UKB metabQTL	0.972698	chr11:75450576	0.667485	chr11:75450576	rs673335	1	t	c	0.7213	-0.0247	0.0034	5.121e-13	0.0303445	4.20001e-09
564	Total_C	Total_Cholesterol	UKB metabQTL	0.952459	chr11:75450576	0.794716	chr11:75450576	rs673335	1	t	c	0.7213	-0.0247	0.0034	5.121e-13	0.0298866	5.39995e-08
564	Total_L	Total_Lipids_in_Lipoprotein_Particles	UKB metabQTL	0.801984	chr11:75450576	0.605452	chr11:75450576	rs673335	1	t	c	0.7213	-0.0247	0.0034	5.121e-13	0.0304105	4.30002e-08
564	IDL_C	Cholesterol_in_IDL	UKB metabQTL	0.991758	chr11:75450576	0.878605	chr11:75450576	rs673335	1	t	c	0.7213	-0.0247	0.0034	5.121e-13	0.0347946	3.40001e-10
564	IDL_CE_pct	Cholesteryl_Esters_in_IDL_pct	UKB metabQTL	0.982307	chr11:75450576	0.511876	chr11:75450576	rs673335	1	t	c	0.7213	-0.0247	0.0034	5.121e-13	0.0572241	3.80014e-25
564	S_HDL_PL_pct	Phospholipids_in_Small_HDL_pct	UKB metabQTL	0.976644	chr11:75450576	0.381747	chr11:75450576	rs673335	1	t	c	0.7213	-0.0247	0.0034	5.121e-13	0.059494	5.00035e-29
564	M_HDL_FC	Free_Cholesterol_in_Medium_HDL	UKB metabQTL	0.984977	chr11:75450576	0.694448	chr11:75450576	rs673335	1	t	c	0.7213	-0.0247	0.0034	5.121e-13	0.0622717	6.29941e-34
564	L_HDL_L	Total_Lipids_in_Large_HDL	UKB metabQTL	0.97676	chr11:75450576	0.669524	chr11:75450576	rs673335	1	t	c	0.7213	-0.0247	0.0034	5.121e-13	0.0373064	1.69981e-13
564	Omega_3	Omega-3_Fatty_Acids	UKB metabQTL	0.993916	chr11:75450576	0.874987	chr11:75450576	rs673335	1	t	c	0.7213	-0.0247	0.0034	5.121e-13	0.0669996	1.10002e-34
564	M_HDL_PL	Phospholipids_in_Medium_HDL	UKB metabQTL	0.980793	chr11:75450576	0.608538	chr11:75450576	rs673335	1	t	c	0.7213	-0.0247	0.0034	5.121e-13	0.071788	4.49987e-43
564	M_HDL_FC_pct	Free_Cholesterol_in_Medium_HDL_pct	UKB metabQTL	0.981534	chr11:75450576	0.776519	chr11:75450576	rs673335	1	t	c	0.7213	-0.0247	0.0034	5.121e-13	0.0363802	7.70016e-13
564	XXL_VLDL_TG_pct	Triglycerides_in_Chylomicrons_and_Extremely_Large_VLDL_pct	UKB metabQTL	0.954013	chr11:75450576	0.554717	chr11:75450576	rs673335	1	t	c	0.7213	-0.0247	0.0034	5.121e-13	0.0253607	7.29995e-06
564	HDL_FC	Free_Cholesterol_in_HDL	UKB metabQTL	0.987898	chr11:75450576	0.767758	chr11:75450576	rs673335	1	t	c	0.7213	-0.0247	0.0034	5.121e-13	0.0503202	1.59993e-23
564	M_HDL_P	Concentration_of_Medium_HDL_Particles	UKB metabQTL	0.983406	chr11:75450576	0.641366	chr11:75450576	rs673335	1	t	c	0.7213	-0.0247	0.0034	5.121e-13	0.0654251	7.00003e-37
564	M_HDL_L	Total_Lipids_in_Medium_HDL	UKB metabQTL	0.981792	chr11:75450576	0.61884	chr11:75450576	rs673335	1	t	c	0.7213	-0.0247	0.0034	5.121e-13	0.0686192	4.40048e-40
564	DHA	Docosahexaenoic_Acid	UKB metabQTL	0.99497	chr11:75450576	0.878824	chr11:75450576	rs673335	1	t	c	0.7213	-0.0247	0.0034	5.121e-13	0.0554488	8.10028e-25
564	HDL_CE	Cholesteryl_Esters_in_HDL	UKB metabQTL	0.984892	chr11:75450576	0.650157	chr11:75450576	rs673335	1	t	c	0.7213	-0.0247	0.0034	5.121e-13	0.0500593	6.20012e-23
564	TG_by_PG	Triglycerides_by_Phosphoglycerides	UKB metabQTL	0.986843	chr11:75450576	0.638135	chr11:75450576	rs673335	1	t	c	0.7213	-0.0247	0.0034	5.121e-13	-0.028464	4.90004e-08
564	S_HDL_FC_pct	Free_Cholesterol_in_Small_HDL_pct	UKB metabQTL	0.900553	chr11:75450576	0.48155	chr11:75450576	rs673335	1	t	c	0.7213	-0.0247	0.0034	5.121e-13	-0.0221137	1.2e-05
564	Total_PL	Total_Phospholipids_in_Lipoprotein_Particles	UKB metabQTL	0.947738	chr11:75450576	0.809947	chr11:75450576	rs673335	1	t	c	0.7213	-0.0247	0.0034	5.121e-13	0.0471023	2.09991e-18
564	IDL_PL	Phospholipids_in_IDL	UKB metabQTL	0.876026	chr11:75450576	0.789848	chr11:75450576	rs673335	1	t	c	0.7213	-0.0247	0.0034	5.121e-13	0.0223688	4.39997e-05
564	Unsaturation	Degree_of_Unsaturation	UKB metabQTL	0.989469	chr11:75450576	0.645188	chr11:75450576	rs673335	1	t	c	0.7213	-0.0247	0.0034	5.121e-13	0.0578191	9.09913e-28
564	IDL_C_pct	Cholesterol_in_IDL_pct	UKB metabQTL	0.989867	chr11:75450576	0.704014	chr11:75450576	rs673335	1	t	c	0.7213	-0.0247	0.0034	5.121e-13	0.0477076	4.40048e-18
564	Total_CE	Total_Esterified_Cholesterol	UKB metabQTL	0.96413	chr11:75450576	0.812717	chr11:75450576	rs673335	1	t	c	0.7213	-0.0247	0.0034	5.121e-13	0.0322553	3.79997e-09
564	S_HDL_PL	Phospholipids_in_Small_HDL	UKB metabQTL	0.922265	chr11:75450576	0.576929	chr11:75450576	rs673335	1	t	c	0.7213	-0.0247	0.0034	5.121e-13	0.0651626	1.10002e-31
564	M_HDL_CE	Cholesteryl_Esters_in_Medium_HDL	UKB metabQTL	0.980715	chr11:75450576	0.556005	chr11:75450576	rs673335	1	t	c	0.7213	-0.0247	0.0034	5.121e-13	0.062037	3.29989e-33
564	IDL_L	Total_Lipids_in_IDL	UKB metabQTL	0.983222	chr11:75450576	0.866069	chr11:75450576	rs673335	1	t	c	0.7213	-0.0247	0.0034	5.121e-13	0.0310995	1.79999e-08
564	IDL_CE	Cholesteryl_Esters_in_IDL	UKB metabQTL	0.992258	chr11:75450576	0.877976	chr11:75450576	rs673335	1	t	c	0.7213	-0.0247	0.0034	5.121e-13	0.0375426	1.20005e-11
564	XXL_VLDL_PL_pct	Phospholipids_in_Chylomicrons_and_Extremely_Large_VLDL_pct	UKB metabQTL	0.97829	chr11:75450576	0.746788	chr11:75450576	rs673335	1	t	c	0.7213	-0.0247	0.0034	5.121e-13	-0.0303575	8e-08
564	S_LDL_CE_pct	Cholesteryl_Esters_in_Small_LDL_pct	UKB metabQTL	0.82633	chr11:75450576	0.455264	chr11:75450576	rs673335	1	t	c	0.7213	-0.0247	0.0034	5.121e-13	0.0360118	2.70023e-11
564	HDL_L	Total_Lipids_in_HDL	UKB metabQTL	0.98536	chr11:75450576	0.697813	chr11:75450576	rs673335	1	t	c	0.7213	-0.0247	0.0034	5.121e-13	0.0592021	1.59993e-31
564	HDL_size	Average_Diameter_for_HDL_Particles	UKB metabQTL	0.951969	chr11:75450576	0.660573	chr11:75450576	rs673335	1	t	c	0.7213	-0.0247	0.0034	5.121e-13	0.0286497	2.5e-08
564	ApoB_by_ApoA1	ApoB_by_ApoA1	UKB metabQTL	0.970403	chr11:75450576	0.385265	chr11:75450576	rs673335	1	t	c	0.7213	-0.0247	0.0034	5.121e-13	-0.0349161	7.19946e-11
564	IDL_TG_pct	Triglycerides_in_IDL_pct	UKB metabQTL	0.98927	chr11:75450576	0.70768	chr11:75450576	rs673335	1	t	c	0.7213	-0.0247	0.0034	5.121e-13	-0.0329814	2.1e-09
564	XS_VLDL_TG_pct	Triglycerides_in_Very_Small_VLDL_pct	UKB metabQTL	0.990714	chr11:75450576	0.786693	chr11:75450576	rs673335	1	t	c	0.7213	-0.0247	0.0034	5.121e-13	-0.02765	4.79999e-07
564	IDL_FC	Free_Cholesterol_in_IDL	UKB metabQTL	0.982705	chr11:75450576	0.86082	chr11:75450576	rs673335	1	t	c	0.7213	-0.0247	0.0034	5.121e-13	0.0262531	2.30001e-06
564	Total_P	Total_Concentration_of_Lipoprotein_Particles	UKB metabQTL	0.983387	chr11:75450576	0.798607	chr11:75450576	rs673335	1	t	c	0.7213	-0.0247	0.0034	5.121e-13	0.0588208	3.29989e-28
564	L_HDL_FC	Free_Cholesterol_in_Large_HDL	UKB metabQTL	0.973054	chr11:75450576	0.688432	chr11:75450576	rs673335	1	t	c	0.7213	-0.0247	0.0034	5.121e-13	0.0336471	5.10035e-11
564	ApoA1	Apolipoprotein_A1	UKB metabQTL	0.98568	chr11:75450576	0.713559	chr11:75450576	rs673335	1	t	c	0.7213	-0.0247	0.0034	5.121e-13	0.0623824	1.59993e-33
566	XL_HDL_C_pct	Cholesterol_in_Very_Large_HDL_pct	UKB metabQTL	0.879922	chr11:79026691	0.444217	chr11:79027802	rs569296	AFR: 0.7038; AMR: 0.9747; EAS: 0.9951; EUR: 0.9957; SAS: 0.9877	c	g	0.6424	-0.0206	0.003	7.289e-12	0.0160064	9.80009e-05
571	XXL_VLDL_TG_pct	Triglycerides_in_Chylomicrons_and_Extremely_Large_VLDL_pct	UKB metabQTL	0.982391	chr11:116692334	0.241634	chr11:116680418	rs6589571	AMR: 0.8481; EAS: 0.5464; EUR: 0.9592; SAS: 0.9391	t	c	0.1805	0.0221	0.0039	1.052e-08	-0.0314974	7.59994e-07
572	S_VLDL_PL_pct	Phospholipids_in_Small_VLDL_pct	UKB metabQTL	0.963323	chr11:117693255	0.989121	chr11:117693255	rs529623	1	t	c	0.4855	0.0274	0.0029	7.857e-21	-0.0170345	3.50002e-05
572	M_VLDL_TG_pct	Triglycerides_in_Medium_VLDL_pct	UKB metabQTL	0.964702	chr11:117693255	0.992791	chr11:117693255	rs529623	1	t	c	0.4855	0.0274	0.0029	7.857e-21	0.0168439	6.19998e-05
572	S_VLDL_FC_pct	Free_Cholesterol_in_Small_VLDL_pct	UKB metabQTL	0.974092	chr11:117693255	0.988994	chr11:117693255	rs529623	1	t	c	0.4855	0.0274	0.0029	7.857e-21	-0.0173444	2.30001e-05
572	M_VLDL_CE_pct	Cholesteryl_Esters_in_Medium_VLDL_pct	UKB metabQTL	0.97796	chr11:117693255	0.992284	chr11:117693255	rs529623	1	t	c	0.4855	0.0274	0.0029	7.857e-21	-0.0171939	2.39999e-05
572	M_LDL_FC_pct	Free_Cholesterol_in_Medium_LDL_pct	UKB metabQTL	0.944197	chr11:117693255	0.984447	chr11:117693255	rs529623	1	t	c	0.4855	0.0274	0.0029	7.857e-21	-0.0166444	8e-05
572	M_VLDL_C_pct	Cholesterol_in_Medium_VLDL_pct	UKB metabQTL	0.977942	chr11:117693255	0.992624	chr11:117693255	rs529623	1	t	c	0.4855	0.0274	0.0029	7.857e-21	-0.017234	2.90001e-05
573	XL_HDL_C	Cholesterol_in_Very_Large_HDL	UKB metabQTL	0.960934	chr11:118944675	0.174326	chr11:118942638	rs1614264	AMR: 0.6998; EAS: 0.8895; EUR: 0.929; SAS: 0.7582	a	c	0.6073	-0.021	0.0031	7.335e-12	0.0220026	5.19996e-09
573	XL_HDL_L	Total_Lipids_in_Very_Large_HDL	UKB metabQTL	0.958084	chr11:118944675	0.182737	chr11:118942638	rs1614264	AMR: 0.6998; EAS: 0.8895; EUR: 0.929; SAS: 0.7582	a	c	0.6073	-0.021	0.0031	7.335e-12	0.021304	1.6e-08
573	HDL_size	Average_Diameter_for_HDL_Particles	UKB metabQTL	0.94656	chr11:118944675	0.187293	chr11:118942638	rs1614264	AMR: 0.6998; EAS: 0.8895; EUR: 0.929; SAS: 0.7582	a	c	0.6073	-0.021	0.0031	7.335e-12	0.0219566	3.89996e-09
573	L_HDL_FC	Free_Cholesterol_in_Large_HDL	UKB metabQTL	0.953249	chr11:118944675	0.202863	chr11:118942638	rs1614264	AMR: 0.6998; EAS: 0.8895; EUR: 0.929; SAS: 0.7582	a	c	0.6073	-0.021	0.0031	7.335e-12	0.0231409	3.40001e-10
573	XL_HDL_CE	Cholesteryl_Esters_in_Very_Large_HDL	UKB metabQTL	0.960465	chr11:118944675	0.179917	chr11:118942638	rs1614264	AMR: 0.6998; EAS: 0.8895; EUR: 0.929; SAS: 0.7582	a	c	0.6073	-0.021	0.0031	7.335e-12	0.0222265	2.90001e-09
573	LA_pct	Linoleic_Acid_pct	UKB metabQTL	0.937343	chr11:118942654	0.181559	chr11:118942638	rs1614264	AMR: 0.6998; EAS: 0.8895; EUR: 0.929; SAS: 0.7582	a	c	0.6073	-0.021	0.0031	7.335e-12	0.0185612	5.69994e-06
573	M_HDL_C	Cholesterol_in_Medium_HDL	UKB metabQTL	0.921296	chr11:118942654	0.190855	chr11:118942638	rs1614264	AMR: 0.6998; EAS: 0.8895; EUR: 0.929; SAS: 0.7582	a	c	0.6073	-0.021	0.0031	7.335e-12	0.0181525	2.39999e-06
573	L_HDL_C	Cholesterol_in_Large_HDL	UKB metabQTL	0.954052	chr11:118942654	0.203194	chr11:118942638	rs1614264	AMR: 0.6998; EAS: 0.8895; EUR: 0.929; SAS: 0.7582	a	c	0.6073	-0.021	0.0031	7.335e-12	0.0233957	3.59998e-10
573	HDL_C	HDL_Cholesterol	UKB metabQTL	0.948237	chr11:118942654	0.206217	chr11:118942638	rs1614264	AMR: 0.6998; EAS: 0.8895; EUR: 0.929; SAS: 0.7582	a	c	0.6073	-0.021	0.0031	7.335e-12	0.021715	7.79992e-09
573	XL_HDL_PL	Phospholipids_in_Very_Large_HDL	UKB metabQTL	0.955587	chr11:118944675	0.189011	chr11:118942638	rs1614264	AMR: 0.6998; EAS: 0.8895; EUR: 0.929; SAS: 0.7582	a	c	0.6073	-0.021	0.0031	7.335e-12	0.0206712	6.19998e-08
573	HDL_PL	Phospholipids_in_HDL	UKB metabQTL	0.924413	chr11:118942654	0.189322	chr11:118942638	rs1614264	AMR: 0.6998; EAS: 0.8895; EUR: 0.929; SAS: 0.7582	a	c	0.6073	-0.021	0.0031	7.335e-12	0.0183997	1.29999e-06
573	L_HDL_CE	Cholesteryl_Esters_in_Large_HDL	UKB metabQTL	0.954553	chr11:118942654	0.203538	chr11:118942638	rs1614264	AMR: 0.6998; EAS: 0.8895; EUR: 0.929; SAS: 0.7582	a	c	0.6073	-0.021	0.0031	7.335e-12	0.0233353	4.79999e-10
573	L_HDL_P	Concentration_of_Large_HDL_Particles	UKB metabQTL	0.950889	chr11:118942654	0.200428	chr11:118942638	rs1614264	AMR: 0.6998; EAS: 0.8895; EUR: 0.929; SAS: 0.7582	a	c	0.6073	-0.021	0.0031	7.335e-12	0.0234095	1.6e-10
573	XL_HDL_FC_pct	Free_Cholesterol_in_Very_Large_HDL_pct	UKB metabQTL	0.951725	chr11:118942654	0.232592	chr11:118942638	rs1614264	AMR: 0.6998; EAS: 0.8895; EUR: 0.929; SAS: 0.7582	a	c	0.6073	-0.021	0.0031	7.335e-12	-0.0197435	7.10003e-08
573	HDL_CE	Cholesteryl_Esters_in_HDL	UKB metabQTL	0.948286	chr11:118942654	0.208572	chr11:118942638	rs1614264	AMR: 0.6998; EAS: 0.8895; EUR: 0.929; SAS: 0.7582	a	c	0.6073	-0.021	0.0031	7.335e-12	0.0215376	1.09999e-08
573	M_HDL_FC	Free_Cholesterol_in_Medium_HDL	UKB metabQTL	0.928302	chr11:118942654	0.183029	chr11:118942638	rs1614264	AMR: 0.6998; EAS: 0.8895; EUR: 0.929; SAS: 0.7582	a	c	0.6073	-0.021	0.0031	7.335e-12	0.0184578	1.5e-06
573	XL_HDL_PL_pct	Phospholipids_in_Very_Large_HDL_pct	UKB metabQTL	0.9186	chr11:118942654	0.18673	chr11:118942638	rs1614264	AMR: 0.6998; EAS: 0.8895; EUR: 0.929; SAS: 0.7582	a	c	0.6073	-0.021	0.0031	7.335e-12	0.0177886	6.19998e-06
573	M_HDL_PL_pct	Phospholipids_in_Medium_HDL_pct	UKB metabQTL	0.939951	chr11:118942654	0.170425	chr11:118942638	rs1614264	AMR: 0.6998; EAS: 0.8895; EUR: 0.929; SAS: 0.7582	a	c	0.6073	-0.021	0.0031	7.335e-12	-0.0187213	4.30002e-06
573	M_HDL_CE	Cholesteryl_Esters_in_Medium_HDL	UKB metabQTL	0.916377	chr11:118942654	0.191865	chr11:118942638	rs1614264	AMR: 0.6998; EAS: 0.8895; EUR: 0.929; SAS: 0.7582	a	c	0.6073	-0.021	0.0031	7.335e-12	0.017964	2.90001e-06
573	L_HDL_PL	Phospholipids_in_Large_HDL	UKB metabQTL	0.94736	chr11:118942654	0.203464	chr11:118942638	rs1614264	AMR: 0.6998; EAS: 0.8895; EUR: 0.929; SAS: 0.7582	a	c	0.6073	-0.021	0.0031	7.335e-12	0.0219643	2.59998e-09
573	L_HDL_L	Total_Lipids_in_Large_HDL	UKB metabQTL	0.950269	chr11:118942654	0.204544	chr11:118942638	rs1614264	AMR: 0.6998; EAS: 0.8895; EUR: 0.929; SAS: 0.7582	a	c	0.6073	-0.021	0.0031	7.335e-12	0.0228231	6.19998e-10
573	L_LDL_C_pct	Cholesterol_in_Large_LDL_pct	UKB metabQTL	0.851973	chr11:118954265	0.375989	chr11:118942638	rs1614264	AMR: 0.6475; EAS: 0.8895; EUR: 0.8793; SAS: 0.6626	a	c	0.6073	-0.021	0.0031	7.335e-12	0.0161084	7.39997e-05
573	HDL_FC	Free_Cholesterol_in_HDL	UKB metabQTL	0.949213	chr11:118942654	0.193617	chr11:118942638	rs1614264	AMR: 0.6998; EAS: 0.8895; EUR: 0.929; SAS: 0.7582	a	c	0.6073	-0.021	0.0031	7.335e-12	0.0214322	9.80009e-09
573	IDL_TG_pct	Triglycerides_in_IDL_pct	UKB metabQTL	0.936943	chr11:118954265	0.34201	chr11:118942638	rs1614264	AMR: 0.6475; EAS: 0.8895; EUR: 0.8793; SAS: 0.6626	a	c	0.6073	-0.021	0.0031	7.335e-12	-0.0172187	8.09991e-06
573	L_HDL_FC_pct	Free_Cholesterol_in_Large_HDL_pct	UKB metabQTL	0.966312	chr11:118954265	0.328798	chr11:118942638	rs1614264	AMR: 0.6475; EAS: 0.8895; EUR: 0.8793; SAS: 0.6626	a	c	0.6073	-0.021	0.0031	7.335e-12	0.0176894	6.59994e-06
573	IDL_C_pct	Cholesterol_in_IDL_pct	UKB metabQTL	0.95028	chr11:118954265	0.332388	chr11:118942638	rs1614264	AMR: 0.6475; EAS: 0.8895; EUR: 0.8793; SAS: 0.6626	a	c	0.6073	-0.021	0.0031	7.335e-12	0.0182532	2.99999e-06
573	XL_HDL_FC	Free_Cholesterol_in_Very_Large_HDL	UKB metabQTL	0.9624	chr11:118954265	0.183211	chr11:118942638	rs1614264	AMR: 0.6475; EAS: 0.8895; EUR: 0.8793; SAS: 0.6626	a	c	0.6073	-0.021	0.0031	7.335e-12	0.0199639	3.2e-07
573	XL_HDL_P	Concentration_of_Very_Large_HDL_Particles	UKB metabQTL	0.961344	chr11:118954265	0.163579	chr11:118942638	rs1614264	AMR: 0.6475; EAS: 0.8895; EUR: 0.8793; SAS: 0.6626	a	c	0.6073	-0.021	0.0031	7.335e-12	0.021336	1.09999e-08
573	IDL_CE_pct	Cholesteryl_Esters_in_IDL_pct	UKB metabQTL	0.880743	chr11:118954265	0.264703	chr11:118942638	rs1614264	AMR: 0.6475; EAS: 0.8895; EUR: 0.8793; SAS: 0.6626	a	c	0.6073	-0.021	0.0031	7.335e-12	0.0169523	1.2e-05
573	XS_VLDL_PL_pct	Phospholipids_in_Very_Small_VLDL_pct	UKB metabQTL	0.95722	chr11:118954265	0.222893	chr11:118942638	rs1614264	AMR: 0.6475; EAS: 0.8895; EUR: 0.8793; SAS: 0.6626	a	c	0.6073	-0.021	0.0031	7.335e-12	-0.0192721	2.39999e-06
573	XS_VLDL_C_pct	Cholesterol_in_Very_Small_VLDL_pct	UKB metabQTL	0.957969	chr11:118954265	0.310547	chr11:118942638	rs1614264	AMR: 0.6475; EAS: 0.8895; EUR: 0.8793; SAS: 0.6626	a	c	0.6073	-0.021	0.0031	7.335e-12	0.0178849	2.90001e-06
573	L_LDL_FC_pct	Free_Cholesterol_in_Large_LDL_pct	UKB metabQTL	0.942456	chr11:118954265	0.237688	chr11:118942638	rs1614264	AMR: 0.6475; EAS: 0.8895; EUR: 0.8793; SAS: 0.6626	a	c	0.6073	-0.021	0.0031	7.335e-12	0.0176463	5.1e-06
573	M_HDL_FC_pct	Free_Cholesterol_in_Medium_HDL_pct	UKB metabQTL	0.955818	chr11:118942654	0.162597	chr11:118942638	rs1614264	AMR: 0.6998; EAS: 0.8895; EUR: 0.929; SAS: 0.7582	a	c	0.6073	-0.021	0.0031	7.335e-12	0.0215785	4.79999e-09
573	L_HDL_PL_pct	Phospholipids_in_Large_HDL_pct	UKB metabQTL	0.909256	chr11:118954265	0.263175	chr11:118942638	rs1614264	AMR: 0.6475; EAS: 0.8895; EUR: 0.8793; SAS: 0.6626	a	c	0.6073	-0.021	0.0031	7.335e-12	-0.0170654	1.89998e-05
573	TG_by_PG	Triglycerides_by_Phosphoglycerides	UKB metabQTL	0.934241	chr11:118931030	0.211016	chr11:118942638	rs1614264	AMR: 0.6853; EAS: 0.8895; EUR: 0.9169; SAS: 0.7534	a	c	0.6073	-0.021	0.0031	7.335e-12	-0.0181053	3.2e-06
573	L_HDL_TG_pct	Triglycerides_in_Large_HDL_pct	UKB metabQTL	0.8676	chr11:118931030	0.200216	chr11:118942638	rs1614264	AMR: 0.6853; EAS: 0.8895; EUR: 0.9169; SAS: 0.7534	a	c	0.6073	-0.021	0.0031	7.335e-12	-0.0165052	3.09999e-05
573	ApoA1	Apolipoprotein_A1	UKB metabQTL	0.921895	chr11:118942654	0.18139	chr11:118942638	rs1614264	AMR: 0.6998; EAS: 0.8895; EUR: 0.929; SAS: 0.7582	a	c	0.6073	-0.021	0.0031	7.335e-12	0.0181673	2.90001e-06
573	L_HDL_C_pct	Cholesterol_in_Large_HDL_pct	UKB metabQTL	0.959453	chr11:118931030	0.192491	chr11:118942638	rs1614264	AMR: 0.6853; EAS: 0.8895; EUR: 0.9169; SAS: 0.7534	a	c	0.6073	-0.021	0.0031	7.335e-12	0.0193225	9.29994e-07
573	M_HDL_C_pct	Cholesterol_in_Medium_HDL_pct	UKB metabQTL	0.864348	chr11:118931030	0.181732	chr11:118942638	rs1614264	AMR: 0.6853; EAS: 0.8895; EUR: 0.9169; SAS: 0.7534	a	c	0.6073	-0.021	0.0031	7.335e-12	0.0167858	2.99999e-05
573	XL_HDL_TG_pct	Triglycerides_in_Very_Large_HDL_pct	UKB metabQTL	0.912269	chr11:118931030	0.187285	chr11:118942638	rs1614264	AMR: 0.6853; EAS: 0.8895; EUR: 0.9169; SAS: 0.7534	a	c	0.6073	-0.021	0.0031	7.335e-12	-0.0171482	2e-05
573	VLDL_size	Average_Diameter_for_VLDL_Particles	UKB metabQTL	0.809924	chr11:118931030	0.16316	chr11:118942638	rs1614264	AMR: 0.6853; EAS: 0.8895; EUR: 0.9169; SAS: 0.7534	a	c	0.6073	-0.021	0.0031	7.335e-12	-0.0162603	3.2e-05
573	L_HDL_CE_pct	Cholesteryl_Esters_in_Large_HDL_pct	UKB metabQTL	0.923701	chr11:118931030	0.183876	chr11:118942638	rs1614264	AMR: 0.6853; EAS: 0.8895; EUR: 0.9169; SAS: 0.7534	a	c	0.6073	-0.021	0.0031	7.335e-12	0.0177152	1e-05
573	M_HDL_P	Concentration_of_Medium_HDL_Particles	UKB metabQTL	0.891026	chr11:118942654	0.179601	chr11:118942638	rs1614264	AMR: 0.6998; EAS: 0.8895; EUR: 0.929; SAS: 0.7582	a	c	0.6073	-0.021	0.0031	7.335e-12	0.0173365	7.10003e-06
573	XS_VLDL_CE_pct	Cholesteryl_Esters_in_Very_Small_VLDL_pct	UKB metabQTL	0.964979	chr11:118954265	0.280582	chr11:118942638	rs1614264	AMR: 0.6475; EAS: 0.8895; EUR: 0.8793; SAS: 0.6626	a	c	0.6073	-0.021	0.0031	7.335e-12	0.0190292	6.1e-07
573	XS_VLDL_TG_pct	Triglycerides_in_Very_Small_VLDL_pct	UKB metabQTL	0.875993	chr11:118954265	0.346094	chr11:118942638	rs1614264	AMR: 0.6475; EAS: 0.8895; EUR: 0.8793; SAS: 0.6626	a	c	0.6073	-0.021	0.0031	7.335e-12	-0.0157528	4.09996e-05
573	HDL_L	Total_Lipids_in_HDL	UKB metabQTL	0.939078	chr11:118942654	0.19599	chr11:118942638	rs1614264	AMR: 0.6998; EAS: 0.8895; EUR: 0.929; SAS: 0.7582	a	c	0.6073	-0.021	0.0031	7.335e-12	0.0197406	1.89998e-07
575	L_HDL_PL_pct	Phospholipids_in_Large_HDL_pct	UKB metabQTL	0.88723	chr12:504797	0.55103	chr12:504797	rs2007537	1	t	c	0.5985	-0.0227	0.0031	2.017e-13	-0.0196214	9.09997e-06
575	L_HDL_C_pct	Cholesterol_in_Large_HDL_pct	UKB metabQTL	0.821027	chr12:504797	0.415166	chr12:504797	rs2007537	1	t	c	0.5985	-0.0227	0.0031	2.017e-13	0.0182101	2e-05
575	XL_HDL_CE	Cholesteryl_Esters_in_Very_Large_HDL	UKB metabQTL	0.847471	chr12:504797	0.494113	chr12:504797	rs2007537	1	t	c	0.5985	-0.0227	0.0031	2.017e-13	0.0180605	1e-05
575	XS_VLDL_TG_pct	Triglycerides_in_Very_Small_VLDL_pct	UKB metabQTL	0.820552	chr12:504797	0.507129	chr12:504797	rs2007537	1	t	c	0.5985	-0.0227	0.0031	2.017e-13	-0.0184536	2.30001e-05
575	M_VLDL_FC_pct	Free_Cholesterol_in_Medium_VLDL_pct	UKB metabQTL	0.809136	chr12:504797	0.541705	chr12:504797	rs2007537	1	t	c	0.5985	-0.0227	0.0031	2.017e-13	0.0184069	4.79999e-05
575	XL_HDL_C	Cholesterol_in_Very_Large_HDL	UKB metabQTL	0.864211	chr12:504797	0.50656	chr12:504797	rs2007537	1	t	c	0.5985	-0.0227	0.0031	2.017e-13	0.0182552	1.09999e-05
575	XL_HDL_FC	Free_Cholesterol_in_Very_Large_HDL	UKB metabQTL	0.805674	chr12:504797	0.481141	chr12:504797	rs2007537	1	t	c	0.5985	-0.0227	0.0031	2.017e-13	0.0179714	3.89996e-05
575	L_VLDL_CE_pct	Cholesteryl_Esters_in_Large_VLDL_pct	UKB metabQTL	0.80517	chr12:504797	0.505956	chr12:504797	rs2007537	1	t	c	0.5985	-0.0227	0.0031	2.017e-13	0.0185235	4.39997e-05
575	M_VLDL_C_pct	Cholesterol_in_Medium_VLDL_pct	UKB metabQTL	0.81236	chr12:504797	0.539874	chr12:504797	rs2007537	1	t	c	0.5985	-0.0227	0.0031	2.017e-13	0.0182505	3.89996e-05
575	XL_VLDL_FC_pct	Free_Cholesterol_in_Very_Large_VLDL_pct	UKB metabQTL	0.915741	chr12:504797	0.374637	chr12:504797	rs2007537	1	t	c	0.5985	-0.0227	0.0031	2.017e-13	0.0203493	1.09999e-05
577	M_VLDL_CE_pct	Cholesteryl_Esters_in_Medium_VLDL_pct	UKB metabQTL	0.9999	chr12:4384844	1	chr12:4384844	rs76895963	1	t	g	0.979	0.4638	0.0141	6.23e-238	-0.0800171	1.40001e-07
577	L_HDL_PL_pct	Phospholipids_in_Large_HDL_pct	UKB metabQTL	0.952985	chr12:4384844	1	chr12:4384844	rs76895963	1	t	g	0.979	0.4638	0.0141	6.23e-238	0.0608994	8.50002e-05
577	XL_HDL_PL	Phospholipids_in_Very_Large_HDL	UKB metabQTL	0.97883	chr12:4384844	1	chr12:4384844	rs76895963	1	t	g	0.979	0.4638	0.0141	6.23e-238	-0.0596388	1.09999e-05
577	Total_L	Total_Lipids_in_Lipoprotein_Particles	UKB metabQTL	0.988951	chr12:4384844	1	chr12:4384844	rs76895963	1	t	g	0.979	0.4638	0.0141	6.23e-238	0.0677268	2.1e-05
577	M_VLDL_C_pct	Cholesterol_in_Medium_VLDL_pct	UKB metabQTL	0.999702	chr12:4384844	1	chr12:4384844	rs76895963	1	t	g	0.979	0.4638	0.0141	6.23e-238	-0.0770033	4.90004e-07
577	S_HDL_C	Cholesterol_in_Small_HDL	UKB metabQTL	0.999843	chr12:4384844	1	chr12:4384844	rs76895963	1	t	g	0.979	0.4638	0.0141	6.23e-238	0.0835366	2.5e-07
577	L_LDL_FC_pct	Free_Cholesterol_in_Large_LDL_pct	UKB metabQTL	0.999872	chr12:4384844	1	chr12:4384844	rs76895963	1	t	g	0.979	0.4638	0.0141	6.23e-238	-0.0802279	1.89998e-07
577	L_VLDL_CE_pct	Cholesteryl_Esters_in_Large_VLDL_pct	UKB metabQTL	0.998119	chr12:4384844	1	chr12:4384844	rs76895963	1	t	g	0.979	0.4638	0.0141	6.23e-238	-0.0722682	2.39999e-06
577	M_LDL_C	Cholesterol_in_Medium_LDL	UKB metabQTL	0.931376	chr12:4384844	1	chr12:4384844	rs76895963	1	t	g	0.979	0.4638	0.0141	6.23e-238	0.0613402	8.19993e-05
577	XL_HDL_C	Cholesterol_in_Very_Large_HDL	UKB metabQTL	0.971766	chr12:4384844	1	chr12:4384844	rs76895963	1	t	g	0.979	0.4638	0.0141	6.23e-238	-0.0588215	2.5e-05
577	XXL_VLDL_FC	Free_Cholesterol_in_Chylomicrons_and_Extremely_Large_VLDL	UKB metabQTL	0.99889	chr12:4384844	1	chr12:4384844	rs76895963	1	t	g	0.979	0.4638	0.0141	6.23e-238	0.074392	1.29999e-06
577	L_VLDL_TG	Triglycerides_in_Large_VLDL	UKB metabQTL	0.999963	chr12:4384844	1	chr12:4384844	rs76895963	1	t	g	0.979	0.4638	0.0141	6.23e-238	0.0855837	2e-08
577	L_VLDL_CE	Cholesteryl_Esters_in_Large_VLDL	UKB metabQTL	0.991289	chr12:4384844	1	chr12:4384844	rs76895963	1	t	g	0.979	0.4638	0.0141	6.23e-238	0.0688751	1.09999e-05
577	PUFA	Polyunsaturated_Fatty_Acids	UKB metabQTL	0.996282	chr12:4384844	1	chr12:4384844	rs76895963	1	t	g	0.979	0.4638	0.0141	6.23e-238	0.0715155	7.19996e-06
577	M_LDL_TG	Triglycerides_in_Medium_LDL	UKB metabQTL	1	chr12:4384844	1	chr12:4384844	rs76895963	1	t	g	0.979	0.4638	0.0141	6.23e-238	0.100018	6.69993e-10
577	Omega_6	Omega-6_Fatty_Acids	UKB metabQTL	0.966382	chr12:4384844	1	chr12:4384844	rs76895963	1	t	g	0.979	0.4638	0.0141	6.23e-238	0.0629952	7.79992e-05
577	XL_VLDL_FC_pct	Free_Cholesterol_in_Very_Large_VLDL_pct	UKB metabQTL	0.999987	chr12:4384844	1	chr12:4384844	rs76895963	1	t	g	0.979	0.4638	0.0141	6.23e-238	-0.0883939	1.2e-08
577	MUFA_pct	Monounsaturated_Fatty_Acids_pct	UKB metabQTL	0.979177	chr12:4384844	1	chr12:4384844	rs76895963	1	t	g	0.979	0.4638	0.0141	6.23e-238	0.0636595	2.30001e-05
577	LDL_TG	Triglycerides_in_LDL	UKB metabQTL	0.999999	chr12:4384844	1	chr12:4384844	rs76895963	1	t	g	0.979	0.4638	0.0141	6.23e-238	0.0966114	4.20001e-09
577	S_HDL_TG_pct	Triglycerides_in_Small_HDL_pct	UKB metabQTL	0.99883	chr12:4384844	1	chr12:4384844	rs76895963	1	t	g	0.979	0.4638	0.0141	6.23e-238	0.0731812	1.2e-06
577	S_HDL_L	Total_Lipids_in_Small_HDL	UKB metabQTL	0.999999	chr12:4384844	1	chr12:4384844	rs76895963	1	t	g	0.979	0.4638	0.0141	6.23e-238	0.0998696	1.2e-09
577	M_VLDL_L	Total_Lipids_in_Medium_VLDL	UKB metabQTL	0.995639	chr12:4384844	1	chr12:4384844	rs76895963	1	t	g	0.979	0.4638	0.0141	6.23e-238	0.0717885	4.30002e-06
577	PUFA_pct	Polyunsaturated_Fatty_Acids_pct	UKB metabQTL	0.988527	chr12:4384844	1	chr12:4384844	rs76895963	1	t	g	0.979	0.4638	0.0141	6.23e-238	-0.0663818	2.59998e-05
577	XS_VLDL_C_pct	Cholesterol_in_Very_Small_VLDL_pct	UKB metabQTL	0.992401	chr12:4384844	1	chr12:4384844	rs76895963	1	t	g	0.979	0.4638	0.0141	6.23e-238	-0.0666294	1.2e-05
577	M_VLDL_TG_pct	Triglycerides_in_Medium_VLDL_pct	UKB metabQTL	0.998378	chr12:4384844	1	chr12:4384844	rs76895963	1	t	g	0.979	0.4638	0.0141	6.23e-238	0.0718255	3.09999e-06
577	XL_VLDL_CE	Cholesteryl_Esters_in_Very_Large_VLDL	UKB metabQTL	0.994832	chr12:4384844	1	chr12:4384844	rs76895963	1	t	g	0.979	0.4638	0.0141	6.23e-238	0.0705399	6.19998e-06
577	S_VLDL_P	Concentration_of_Small_VLDL_Particles	UKB metabQTL	0.999749	chr12:4384844	1	chr12:4384844	rs76895963	1	t	g	0.979	0.4638	0.0141	6.23e-238	0.0809247	2.5e-07
577	XXL_VLDL_P	Concentration_of_Chylomicrons_and_Extremely_Large_VLDL_Particles	UKB metabQTL	0.997838	chr12:4384844	1	chr12:4384844	rs76895963	1	t	g	0.979	0.4638	0.0141	6.23e-238	0.0720793	2.69998e-06
577	VLDL_P	Concentration_of_VLDL_Particles	UKB metabQTL	0.993913	chr12:4384844	1	chr12:4384844	rs76895963	1	t	g	0.979	0.4638	0.0141	6.23e-238	0.0706573	8.70001e-06
577	S_LDL_PL_pct	Phospholipids_in_Small_LDL_pct	UKB metabQTL	0.999827	chr12:4384844	1	chr12:4384844	rs76895963	1	t	g	0.979	0.4638	0.0141	6.23e-238	-0.0830509	2.59998e-07
577	GlycA	Glycoprotein_Acetyls	UKB metabQTL	0.99917	chr12:4384844	1	chr12:4384844	rs76895963	1	t	g	0.979	0.4638	0.0141	6.23e-238	0.0778055	1.5e-06
577	S_VLDL_L	Total_Lipids_in_Small_VLDL	UKB metabQTL	0.999704	chr12:4384844	1	chr12:4384844	rs76895963	1	t	g	0.979	0.4638	0.0141	6.23e-238	0.0806416	3.2e-07
577	S_HDL_FC	Free_Cholesterol_in_Small_HDL	UKB metabQTL	0.999996	chr12:4384844	1	chr12:4384844	rs76895963	1	t	g	0.979	0.4638	0.0141	6.23e-238	0.0933436	5.49997e-09
577	M_HDL_TG	Triglycerides_in_Medium_HDL	UKB metabQTL	0.999997	chr12:4384844	1	chr12:4384844	rs76895963	1	t	g	0.979	0.4638	0.0141	6.23e-238	0.0936608	9.90011e-09
577	S_HDL_CE	Cholesteryl_Esters_in_Small_HDL	UKB metabQTL	0.998133	chr12:4384844	1	chr12:4384844	rs76895963	1	t	g	0.979	0.4638	0.0141	6.23e-238	0.0754902	2.5e-06
577	Phosphoglyc	Phosphoglycerides	UKB metabQTL	0.980268	chr12:4384844	1	chr12:4384844	rs76895963	1	t	g	0.979	0.4638	0.0141	6.23e-238	0.0630705	6.29999e-05
577	XL_HDL_TG_pct	Triglycerides_in_Very_Large_HDL_pct	UKB metabQTL	0.999999	chr12:4384844	1	chr12:4384844	rs76895963	1	t	g	0.979	0.4638	0.0141	6.23e-238	0.0932844	5e-10
577	L_VLDL_L	Total_Lipids_in_Large_VLDL	UKB metabQTL	0.999945	chr12:4384844	1	chr12:4384844	rs76895963	1	t	g	0.979	0.4638	0.0141	6.23e-238	0.0841361	2.69998e-08
577	L_LDL_TG	Triglycerides_in_Large_LDL	UKB metabQTL	0.999997	chr12:4384844	1	chr12:4384844	rs76895963	1	t	g	0.979	0.4638	0.0141	6.23e-238	0.0943241	1.2e-08
577	MUFA	Monounsaturated_Fatty_Acids	UKB metabQTL	0.999967	chr12:4384844	1	chr12:4384844	rs76895963	1	t	g	0.979	0.4638	0.0141	6.23e-238	0.0884025	3.2e-08
577	SFA	Saturated_Fatty_Acids	UKB metabQTL	0.999957	chr12:4384844	1	chr12:4384844	rs76895963	1	t	g	0.979	0.4638	0.0141	6.23e-238	0.087172	8.40001e-08
577	XS_VLDL_CE_pct	Cholesteryl_Esters_in_Very_Small_VLDL_pct	UKB metabQTL	0.992143	chr12:4384844	1	chr12:4384844	rs76895963	1	t	g	0.979	0.4638	0.0141	6.23e-238	-0.0661656	1.2e-05
577	VLDL_size	Average_Diameter_for_VLDL_Particles	UKB metabQTL	0.999763	chr12:4384844	1	chr12:4384844	rs76895963	1	t	g	0.979	0.4638	0.0141	6.23e-238	0.0767911	1.5e-07
577	L_HDL_CE_pct	Cholesteryl_Esters_in_Large_HDL_pct	UKB metabQTL	0.999495	chr12:4384844	1	chr12:4384844	rs76895963	1	t	g	0.979	0.4638	0.0141	6.23e-238	-0.0762719	4.49997e-07
577	HDL_TG	Triglycerides_in_HDL	UKB metabQTL	0.999996	chr12:4384844	1	chr12:4384844	rs76895963	1	t	g	0.979	0.4638	0.0141	6.23e-238	0.0933195	1.09999e-08
577	Ala	Alanine	UKB metabQTL	0.888151	chr12:4384844	1	chr12:4384844	rs76895963	1	t	g	0.979	0.4638	0.0141	6.23e-238	0.0818027	2.80001e-07
577	Omega_6_pct	Omega6_pct	UKB metabQTL	0.999753	chr12:4384844	1	chr12:4384844	rs76895963	1	t	g	0.979	0.4638	0.0141	6.23e-238	-0.0799549	4.70002e-07
577	S_VLDL_TG	Triglycerides_in_Small_VLDL	UKB metabQTL	0.999998	chr12:4384844	1	chr12:4384844	rs76895963	1	t	g	0.979	0.4638	0.0141	6.23e-238	0.093924	1.2e-09
577	S_HDL_P	Concentration_of_Small_HDL_Particles	UKB metabQTL	0.999987	chr12:4384844	1	chr12:4384844	rs76895963	1	t	g	0.979	0.4638	0.0141	6.23e-238	0.0915029	1.79999e-08
577	L_VLDL_PL	Phospholipids_in_Large_VLDL	UKB metabQTL	0.999962	chr12:4384844	1	chr12:4384844	rs76895963	1	t	g	0.979	0.4638	0.0141	6.23e-238	0.0849806	1.89998e-08
577	M_HDL_TG_pct	Triglycerides_in_Medium_HDL_pct	UKB metabQTL	0.998001	chr12:4384844	1	chr12:4384844	rs76895963	1	t	g	0.979	0.4638	0.0141	6.23e-238	0.0720193	1.79999e-06
577	XS_VLDL_TG	Triglycerides_in_Very_Small_VLDL	UKB metabQTL	0.99998	chr12:4384844	1	chr12:4384844	rs76895963	1	t	g	0.979	0.4638	0.0141	6.23e-238	0.0883825	4.20001e-08
577	M_LDL_CE	Cholesteryl_Esters_in_Medium_LDL	UKB metabQTL	0.986413	chr12:4384844	1	chr12:4384844	rs76895963	1	t	g	0.979	0.4638	0.0141	6.23e-238	0.0681039	1.2e-05
577	XL_HDL_PL_pct	Phospholipids_in_Very_Large_HDL_pct	UKB metabQTL	0.983379	chr12:4384844	1	chr12:4384844	rs76895963	1	t	g	0.979	0.4638	0.0141	6.23e-238	-0.0617505	5.89997e-06
577	IDL_TG	Triglycerides_in_IDL	UKB metabQTL	0.99992	chr12:4384844	1	chr12:4384844	rs76895963	1	t	g	0.979	0.4638	0.0141	6.23e-238	0.0845663	2.80001e-07
577	XL_HDL_FC	Free_Cholesterol_in_Very_Large_HDL	UKB metabQTL	0.990037	chr12:4384844	1	chr12:4384844	rs76895963	1	t	g	0.979	0.4638	0.0141	6.23e-238	-0.0646113	8.50002e-06
577	S_LDL_FC_pct	Free_Cholesterol_in_Small_LDL_pct	UKB metabQTL	0.977955	chr12:4384844	1	chr12:4384844	rs76895963	1	t	g	0.979	0.4638	0.0141	6.23e-238	-0.0641191	9.69996e-05
577	S_LDL_TG	Triglycerides_in_Small_LDL	UKB metabQTL	0.999994	chr12:4384844	1	chr12:4384844	rs76895963	1	t	g	0.979	0.4638	0.0141	6.23e-238	0.0910012	7.10003e-09
577	VLDL_FC	Free_Cholesterol_in_VLDL	UKB metabQTL	0.991768	chr12:4384844	1	chr12:4384844	rs76895963	1	t	g	0.979	0.4638	0.0141	6.23e-238	0.0694001	1.09999e-05
577	L_HDL_TG_pct	Triglycerides_in_Large_HDL_pct	UKB metabQTL	0.999592	chr12:4384844	1	chr12:4384844	rs76895963	1	t	g	0.979	0.4638	0.0141	6.23e-238	0.0759229	2.90001e-07
577	Total_BCAA	Total_Concentration_of_Branched-Chain_Amino_Acids_Leucine__Isoleucine__Valine	UKB metabQTL	0.944748	chr12:4384844	1	chr12:4384844	rs76895963	1	t	g	0.979	0.4638	0.0141	6.23e-238	0.0604491	9.90011e-05
577	VLDL_L	Total_Lipids_in_VLDL	UKB metabQTL	0.9997	chr12:4384844	1	chr12:4384844	rs76895963	1	t	g	0.979	0.4638	0.0141	6.23e-238	0.0798819	2.80001e-07
577	L_HDL_C_pct	Cholesterol_in_Large_HDL_pct	UKB metabQTL	0.999921	chr12:4384844	1	chr12:4384844	rs76895963	1	t	g	0.979	0.4638	0.0141	6.23e-238	-0.0806942	6.4e-08
577	XL_HDL_L	Total_Lipids_in_Very_Large_HDL	UKB metabQTL	0.956797	chr12:4384844	1	chr12:4384844	rs76895963	1	t	g	0.979	0.4638	0.0141	6.23e-238	-0.0569801	3.2e-05
577	Glucose	Glucose	UKB metabQTL	0.999983	chr12:4384844	1	chr12:4384844	rs76895963	1	t	g	0.979	0.4638	0.0141	6.23e-238	0.0911321	1.5e-08
577	TG_by_PG	Triglycerides_by_Phosphoglycerides	UKB metabQTL	0.998647	chr12:4384844	1	chr12:4384844	rs76895963	1	t	g	0.979	0.4638	0.0141	6.23e-238	0.0709446	8.70001e-07
577	VLDL_PL	Phospholipids_in_VLDL	UKB metabQTL	0.998377	chr12:4384844	1	chr12:4384844	rs76895963	1	t	g	0.979	0.4638	0.0141	6.23e-238	0.0748628	2e-06
577	VLDL_TG	Triglycerides_in_VLDL	UKB metabQTL	0.999983	chr12:4384844	1	chr12:4384844	rs76895963	1	t	g	0.979	0.4638	0.0141	6.23e-238	0.0873351	1.09999e-08
577	S_HDL_TG	Triglycerides_in_Small_HDL	UKB metabQTL	1	chr12:4384844	1	chr12:4384844	rs76895963	1	t	g	0.979	0.4638	0.0141	6.23e-238	0.103386	2.29985e-11
577	XL_VLDL_FC	Free_Cholesterol_in_Very_Large_VLDL	UKB metabQTL	0.999488	chr12:4384844	1	chr12:4384844	rs76895963	1	t	g	0.979	0.4638	0.0141	6.23e-238	0.0772395	3.79997e-07
577	XL_VLDL_C	Cholesterol_in_Very_Large_VLDL	UKB metabQTL	0.998612	chr12:4384844	1	chr12:4384844	rs76895963	1	t	g	0.979	0.4638	0.0141	6.23e-238	0.0745778	1.40001e-06
577	XL_VLDL_CE_pct	Cholesteryl_Esters_in_Very_Large_VLDL_pct	UKB metabQTL	0.999855	chr12:4384844	1	chr12:4384844	rs76895963	1	t	g	0.979	0.4638	0.0141	6.23e-238	-0.0803983	2.30001e-07
577	L_VLDL_PL_pct	Phospholipids_in_Large_VLDL_pct	UKB metabQTL	0.994782	chr12:4384844	1	chr12:4384844	rs76895963	1	t	g	0.979	0.4638	0.0141	6.23e-238	0.0695317	1.5e-05
577	XXL_VLDL_CE	Cholesteryl_Esters_in_Chylomicrons_and_Extremely_Large_VLDL	UKB metabQTL	0.997338	chr12:4384844	1	chr12:4384844	rs76895963	1	t	g	0.979	0.4638	0.0141	6.23e-238	0.0717065	2.1e-06
577	XL_VLDL_C_pct	Cholesterol_in_Very_Large_VLDL_pct	UKB metabQTL	0.999972	chr12:4384844	1	chr12:4384844	rs76895963	1	t	g	0.979	0.4638	0.0141	6.23e-238	-0.0852088	3.50002e-08
577	Omega_3	Omega-3_Fatty_Acids	UKB metabQTL	0.985082	chr12:4384844	1	chr12:4384844	rs76895963	1	t	g	0.979	0.4638	0.0141	6.23e-238	0.0665777	2.80001e-05
577	S_VLDL_FC_pct	Free_Cholesterol_in_Small_VLDL_pct	UKB metabQTL	0.977356	chr12:4384844	1	chr12:4384844	rs76895963	1	t	g	0.979	0.4638	0.0141	6.23e-238	-0.0630799	4.60002e-05
577	L_VLDL_FC	Free_Cholesterol_in_Large_VLDL	UKB metabQTL	0.999942	chr12:4384844	1	chr12:4384844	rs76895963	1	t	g	0.979	0.4638	0.0141	6.23e-238	0.0839179	3.2e-08
577	XL_VLDL_PL	Phospholipids_in_Very_Large_VLDL	UKB metabQTL	0.999837	chr12:4384844	1	chr12:4384844	rs76895963	1	t	g	0.979	0.4638	0.0141	6.23e-238	0.0805564	1.09999e-07
577	XL_HDL_CE	Cholesteryl_Esters_in_Very_Large_HDL	UKB metabQTL	0.955307	chr12:4384844	1	chr12:4384844	rs76895963	1	t	g	0.979	0.4638	0.0141	6.23e-238	-0.0566774	4.49997e-05
577	XL_VLDL_TG	Triglycerides_in_Very_Large_VLDL	UKB metabQTL	0.999984	chr12:4384844	1	chr12:4384844	rs76895963	1	t	g	0.979	0.4638	0.0141	6.23e-238	0.0869071	9.49992e-09
577	M_VLDL_TG	Triglycerides_in_Medium_VLDL	UKB metabQTL	0.999989	chr12:4384844	1	chr12:4384844	rs76895963	1	t	g	0.979	0.4638	0.0141	6.23e-238	0.0901021	4.79999e-09
577	M_LDL_L	Total_Lipids_in_Medium_LDL	UKB metabQTL	0.96964	chr12:4384844	1	chr12:4384844	rs76895963	1	t	g	0.979	0.4638	0.0141	6.23e-238	0.0648696	3.2e-05
577	S_LDL_TG_pct	Triglycerides_in_Small_LDL_pct	UKB metabQTL	0.993493	chr12:4384844	1	chr12:4384844	rs76895963	1	t	g	0.979	0.4638	0.0141	6.23e-238	0.0686784	2.99999e-05
577	XXL_VLDL_PL	Phospholipids_in_Chylomicrons_and_Extremely_Large_VLDL	UKB metabQTL	0.999311	chr12:4384844	1	chr12:4384844	rs76895963	1	t	g	0.979	0.4638	0.0141	6.23e-238	0.0756938	7.00003e-07
577	L_VLDL_C	Cholesterol_in_Large_VLDL	UKB metabQTL	0.999309	chr12:4384844	1	chr12:4384844	rs76895963	1	t	g	0.979	0.4638	0.0141	6.23e-238	0.0769883	6.49995e-07
577	XXL_VLDL_L	Total_Lipids_in_Chylomicrons_and_Extremely_Large_VLDL	UKB metabQTL	0.987517	chr12:4384844	1	chr12:4384844	rs76895963	1	t	g	0.979	0.4638	0.0141	6.23e-238	0.0659429	2.19999e-05
577	XL_VLDL_TG_pct	Triglycerides_in_Very_Large_VLDL_pct	UKB metabQTL	0.999205	chr12:4384844	1	chr12:4384844	rs76895963	1	t	g	0.979	0.4638	0.0141	6.23e-238	0.075868	8.99995e-07
577	S_HDL_PL	Phospholipids_in_Small_HDL	UKB metabQTL	0.999996	chr12:4384844	1	chr12:4384844	rs76895963	1	t	g	0.979	0.4638	0.0141	6.23e-238	0.0951453	5.99998e-09
577	Total_FA	Total_Fatty_Acids	UKB metabQTL	0.999956	chr12:4384844	1	chr12:4384844	rs76895963	1	t	g	0.979	0.4638	0.0141	6.23e-238	0.087757	4.90004e-08
577	S_VLDL_PL	Phospholipids_in_Small_VLDL	UKB metabQTL	0.979547	chr12:4384844	1	chr12:4384844	rs76895963	1	t	g	0.979	0.4638	0.0141	6.23e-238	0.0662453	3.29997e-05
577	S_LDL_CE_pct	Cholesteryl_Esters_in_Small_LDL_pct	UKB metabQTL	0.99862	chr12:4384844	1	chr12:4384844	rs76895963	1	t	g	0.979	0.4638	0.0141	6.23e-238	0.0762482	1.79999e-06
577	XXL_VLDL_PL_pct	Phospholipids_in_Chylomicrons_and_Extremely_Large_VLDL_pct	UKB metabQTL	0.988667	chr12:4384844	1	chr12:4384844	rs76895963	1	t	g	0.979	0.4638	0.0141	6.23e-238	0.0690858	3.2e-05
577	M_HDL_C_pct	Cholesterol_in_Medium_HDL_pct	UKB metabQTL	0.93909	chr12:4384844	1	chr12:4384844	rs76895963	1	t	g	0.979	0.4638	0.0141	6.23e-238	-0.0588431	7.79992e-05
577	M_HDL_CE_pct	Cholesteryl_Esters_in_Medium_HDL_pct	UKB metabQTL	0.973518	chr12:4384844	1	chr12:4384844	rs76895963	1	t	g	0.979	0.4638	0.0141	6.23e-238	-0.0634074	4.09996e-05
577	L_VLDL_P	Concentration_of_Large_VLDL_Particles	UKB metabQTL	0.999966	chr12:4384844	1	chr12:4384844	rs76895963	1	t	g	0.979	0.4638	0.0141	6.23e-238	0.0854775	1.5e-08
577	M_VLDL_FC_pct	Free_Cholesterol_in_Medium_VLDL_pct	UKB metabQTL	0.987409	chr12:4384844	1	chr12:4384844	rs76895963	1	t	g	0.979	0.4638	0.0141	6.23e-238	-0.0651358	2.19999e-05
577	XL_VLDL_L	Total_Lipids_in_Very_Large_VLDL	UKB metabQTL	0.999949	chr12:4384844	1	chr12:4384844	rs76895963	1	t	g	0.979	0.4638	0.0141	6.23e-238	0.0838592	2.90001e-08
577	Total_TG	Total_Triglycerides	UKB metabQTL	0.999996	chr12:4384844	1	chr12:4384844	rs76895963	1	t	g	0.979	0.4638	0.0141	6.23e-238	0.0918829	2.39999e-09
577	HDL_size	Average_Diameter_for_HDL_Particles	UKB metabQTL	0.88297	chr12:4384844	1	chr12:4384844	rs76895963	1	t	g	0.979	0.4638	0.0141	6.23e-238	-0.0519932	9.90011e-05
577	M_LDL_FC_pct	Free_Cholesterol_in_Medium_LDL_pct	UKB metabQTL	0.99977	chr12:4384844	1	chr12:4384844	rs76895963	1	t	g	0.979	0.4638	0.0141	6.23e-238	-0.0788962	4.09996e-07
577	PUFA_by_MUFA	PUFA_by_MUFA	UKB metabQTL	0.991239	chr12:4384844	1	chr12:4384844	rs76895963	1	t	g	0.979	0.4638	0.0141	6.23e-238	-0.066949	1.2e-05
577	XS_VLDL_TG_pct	Triglycerides_in_Very_Small_VLDL_pct	UKB metabQTL	0.999594	chr12:4384844	1	chr12:4384844	rs76895963	1	t	g	0.979	0.4638	0.0141	6.23e-238	0.076484	7.79992e-07
577	XXL_VLDL_C	Cholesterol_in_Chylomicrons_and_Extremely_Large_VLDL	UKB metabQTL	0.998066	chr12:4384844	1	chr12:4384844	rs76895963	1	t	g	0.979	0.4638	0.0141	6.23e-238	0.0726372	1.7e-06
577	M_VLDL_P	Concentration_of_Medium_VLDL_Particles	UKB metabQTL	0.94334	chr12:4384844	1	chr12:4384844	rs76895963	1	t	g	0.979	0.4638	0.0141	6.23e-238	0.0619241	7.79992e-05
577	Val	Valine	UKB metabQTL	0.998753	chr12:4384844	1	chr12:4384844	rs76895963	1	t	g	0.979	0.4638	0.0141	6.23e-238	0.0747777	1.7e-06
577	XL_VLDL_P	Concentration_of_Very_Large_VLDL_Particles	UKB metabQTL	0.999976	chr12:4384844	1	chr12:4384844	rs76895963	1	t	g	0.979	0.4638	0.0141	6.23e-238	0.0860294	1.09999e-08
584	Val	Valine	UKB metabQTL	0.89768	chr12:20579392	0.966812	chr12:20579392	rs7488780	1	c	g	0.1997	-0.033	0.004	1.235e-16	-0.0200653	5.99998e-05
584	XL_HDL_CE	Cholesteryl_Esters_in_Very_Large_HDL	UKB metabQTL	0.985074	chr12:20579392	0.944721	chr12:20579392	rs7488780	1	c	g	0.1997	-0.033	0.004	1.235e-16	0.0261209	5.19996e-09
584	S_HDL_FC_pct	Free_Cholesterol_in_Small_HDL_pct	UKB metabQTL	0.900563	chr12:20579392	0.93967	chr12:20579392	rs7488780	1	c	g	0.1997	-0.033	0.004	1.235e-16	0.0195101	4.39997e-05
584	HDL_size	Average_Diameter_for_HDL_Particles	UKB metabQTL	0.986024	chr12:20579392	0.971955	chr12:20579392	rs7488780	1	c	g	0.1997	-0.033	0.004	1.235e-16	0.0243162	2.1e-08
584	L_HDL_FC_pct	Free_Cholesterol_in_Large_HDL_pct	UKB metabQTL	0.984079	chr12:20579392	0.962412	chr12:20579392	rs7488780	1	c	g	0.1997	-0.033	0.004	1.235e-16	0.0219699	2.69998e-06
584	XL_VLDL_TG_pct	Triglycerides_in_Very_Large_VLDL_pct	UKB metabQTL	0.924178	chr12:20579392	0.970124	chr12:20579392	rs7488780	1	c	g	0.1997	-0.033	0.004	1.235e-16	-0.0206324	6.29999e-05
584	XL_HDL_FC	Free_Cholesterol_in_Very_Large_HDL	UKB metabQTL	0.992107	chr12:20579392	0.95542	chr12:20579392	rs7488780	1	c	g	0.1997	-0.033	0.004	1.235e-16	0.0269987	1e-08
584	XL_HDL_L	Total_Lipids_in_Very_Large_HDL	UKB metabQTL	0.990907	chr12:20579392	0.95134	chr12:20579392	rs7488780	1	c	g	0.1997	-0.033	0.004	1.235e-16	0.0264785	2.90001e-09
584	XL_HDL_PL_pct	Phospholipids_in_Very_Large_HDL_pct	UKB metabQTL	0.976191	chr12:20579392	0.952525	chr12:20579392	rs7488780	1	c	g	0.1997	-0.033	0.004	1.235e-16	0.0213459	2.19999e-06
584	XL_HDL_P	Concentration_of_Very_Large_HDL_Particles	UKB metabQTL	0.991464	chr12:20579392	0.954981	chr12:20579392	rs7488780	1	c	g	0.1997	-0.033	0.004	1.235e-16	0.0267824	2.99999e-09
584	XL_HDL_C	Cholesterol_in_Very_Large_HDL	UKB metabQTL	0.990035	chr12:20579392	0.948472	chr12:20579392	rs7488780	1	c	g	0.1997	-0.033	0.004	1.235e-16	0.0265135	4.39997e-09
584	XL_HDL_FC_pct	Free_Cholesterol_in_Very_Large_HDL_pct	UKB metabQTL	0.893985	chr12:20579392	0.930549	chr12:20579392	rs7488780	1	c	g	0.1997	-0.033	0.004	1.235e-16	-0.0209484	1.89998e-06
584	XL_VLDL_FC_pct	Free_Cholesterol_in_Very_Large_VLDL_pct	UKB metabQTL	0.986062	chr12:20579392	0.96965	chr12:20579392	rs7488780	1	c	g	0.1997	-0.033	0.004	1.235e-16	0.0238103	2.59998e-06
584	L_HDL_PL_pct	Phospholipids_in_Large_HDL_pct	UKB metabQTL	0.980582	chr12:20579392	0.913484	chr12:20579392	rs7488780	1	c	g	0.1997	-0.033	0.004	1.235e-16	-0.0226858	6.90001e-06
584	XL_HDL_PL	Phospholipids_in_Very_Large_HDL	UKB metabQTL	0.990312	chr12:20579392	0.94928	chr12:20579392	rs7488780	1	c	g	0.1997	-0.033	0.004	1.235e-16	0.0260298	4.39997e-09
586	L_HDL_PL	Phospholipids_in_Large_HDL	UKB metabQTL	0.982916	chr12:26474867	0.478146	chr12:26474867	rs10842708	1	a	g	0.5907	-0.0367	0.0032	8.324e-31	0.0207618	1.79999e-06
586	XL_HDL_PL_pct	Phospholipids_in_Very_Large_HDL_pct	UKB metabQTL	0.966212	chr12:26474867	0.480872	chr12:26474867	rs10842708	1	a	g	0.5907	-0.0367	0.0032	8.324e-31	0.0198633	5.99998e-06
586	XL_HDL_L	Total_Lipids_in_Very_Large_HDL	UKB metabQTL	0.986683	chr12:26474867	0.476163	chr12:26474867	rs10842708	1	a	g	0.5907	-0.0367	0.0032	8.324e-31	0.0244397	1.2e-08
586	XL_HDL_FC	Free_Cholesterol_in_Very_Large_HDL	UKB metabQTL	0.984136	chr12:26474867	0.474527	chr12:26474867	rs10842708	1	a	g	0.5907	-0.0367	0.0032	8.324e-31	0.0235208	6.80002e-08
586	XXL_VLDL_PL	Phospholipids_in_Chylomicrons_and_Extremely_Large_VLDL	UKB metabQTL	0.957793	chr12:26474867	0.483724	chr12:26474867	rs10842708	1	a	g	0.5907	-0.0367	0.0032	8.324e-31	-0.0202423	2.59998e-05
586	M_HDL_PL_pct	Phospholipids_in_Medium_HDL_pct	UKB metabQTL	0.986304	chr12:26474867	0.478983	chr12:26474867	rs10842708	1	a	g	0.5907	-0.0367	0.0032	8.324e-31	-0.0237404	2.59998e-07
586	XXL_VLDL_L	Total_Lipids_in_Chylomicrons_and_Extremely_Large_VLDL	UKB metabQTL	0.917221	chr12:26474867	0.48386	chr12:26474867	rs10842708	1	a	g	0.5907	-0.0367	0.0032	8.324e-31	-0.0191516	8.40001e-05
586	XL_HDL_P	Concentration_of_Very_Large_HDL_Particles	UKB metabQTL	0.987494	chr12:26474867	0.473559	chr12:26474867	rs10842708	1	a	g	0.5907	-0.0367	0.0032	8.324e-31	0.0237994	2.69998e-08
586	XL_VLDL_TG_pct	Triglycerides_in_Very_Large_VLDL_pct	UKB metabQTL	0.945494	chr12:26474867	0.483319	chr12:26474867	rs10842708	1	a	g	0.5907	-0.0367	0.0032	8.324e-31	-0.0198329	2.39999e-05
586	M_HDL_CE_pct	Cholesteryl_Esters_in_Medium_HDL_pct	UKB metabQTL	0.975831	chr12:26474867	0.486564	chr12:26474867	rs10842708	1	a	g	0.5907	-0.0367	0.0032	8.324e-31	0.0216112	6.59994e-06
586	L_VLDL_P	Concentration_of_Large_VLDL_Particles	UKB metabQTL	0.940576	chr12:26474867	0.487241	chr12:26474867	rs10842708	1	a	g	0.5907	-0.0367	0.0032	8.324e-31	-0.0198121	5.99998e-05
586	M_VLDL_FC_pct	Free_Cholesterol_in_Medium_VLDL_pct	UKB metabQTL	0.964467	chr12:26474867	0.475724	chr12:26474867	rs10842708	1	a	g	0.5907	-0.0367	0.0032	8.324e-31	0.0204185	8.30004e-06
586	XL_VLDL_L	Total_Lipids_in_Very_Large_VLDL	UKB metabQTL	0.95926	chr12:26474867	0.486306	chr12:26474867	rs10842708	1	a	g	0.5907	-0.0367	0.0032	8.324e-31	-0.0205776	2.5e-05
586	Total_TG	Total_Triglycerides	UKB metabQTL	0.932786	chr12:26474867	0.487454	chr12:26474867	rs10842708	1	a	g	0.5907	-0.0367	0.0032	8.324e-31	-0.0196351	7.49998e-05
586	L_LDL_FC_pct	Free_Cholesterol_in_Large_LDL_pct	UKB metabQTL	0.97165	chr12:26474867	0.473019	chr12:26474867	rs10842708	1	a	g	0.5907	-0.0367	0.0032	8.324e-31	0.0220197	1.5e-06
586	L_HDL_FC_pct	Free_Cholesterol_in_Large_HDL_pct	UKB metabQTL	0.979394	chr12:26474867	0.472367	chr12:26474867	rs10842708	1	a	g	0.5907	-0.0367	0.0032	8.324e-31	0.0212153	5.80003e-07
586	L_VLDL_PL	Phospholipids_in_Large_VLDL	UKB metabQTL	0.963091	chr12:26474867	0.487258	chr12:26474867	rs10842708	1	a	g	0.5907	-0.0367	0.0032	8.324e-31	-0.0207877	2.39999e-05
586	XL_HDL_C	Cholesterol_in_Very_Large_HDL	UKB metabQTL	0.987556	chr12:26474867	0.474757	chr12:26474867	rs10842708	1	a	g	0.5907	-0.0367	0.0032	8.324e-31	0.0256622	2.5e-09
586	XXL_VLDL_FC	Free_Cholesterol_in_Chylomicrons_and_Extremely_Large_VLDL	UKB metabQTL	0.94791	chr12:26474867	0.483498	chr12:26474867	rs10842708	1	a	g	0.5907	-0.0367	0.0032	8.324e-31	-0.0199382	3.50002e-05
586	XS_VLDL_C_pct	Cholesterol_in_Very_Small_VLDL_pct	UKB metabQTL	0.94336	chr12:26474867	0.475926	chr12:26474867	rs10842708	1	a	g	0.5907	-0.0367	0.0032	8.324e-31	0.0195327	1.79999e-05
586	S_VLDL_TG_pct	Triglycerides_in_Small_VLDL_pct	UKB metabQTL	0.814734	chr12:26474867	0.475938	chr12:26474867	rs10842708	1	a	g	0.5907	-0.0367	0.0032	8.324e-31	-0.0180706	9.09997e-05
586	HDL_C	HDL_Cholesterol	UKB metabQTL	0.974771	chr12:26474867	0.477318	chr12:26474867	rs10842708	1	a	g	0.5907	-0.0367	0.0032	8.324e-31	0.0195004	1.29999e-05
586	M_VLDL_CE_pct	Cholesteryl_Esters_in_Medium_VLDL_pct	UKB metabQTL	0.981819	chr12:26474867	0.480668	chr12:26474867	rs10842708	1	a	g	0.5907	-0.0367	0.0032	8.324e-31	0.0223466	1.09999e-06
586	M_VLDL_C_pct	Cholesterol_in_Medium_VLDL_pct	UKB metabQTL	0.980565	chr12:26474867	0.47907	chr12:26474867	rs10842708	1	a	g	0.5907	-0.0367	0.0032	8.324e-31	0.0220658	1.5e-06
586	L_HDL_PL_pct	Phospholipids_in_Large_HDL_pct	UKB metabQTL	0.988844	chr12:26474867	0.477008	chr12:26474867	rs10842708	1	a	g	0.5907	-0.0367	0.0032	8.324e-31	-0.0267663	7.29995e-09
586	XL_HDL_PL	Phospholipids_in_Very_Large_HDL	UKB metabQTL	0.985639	chr12:26474867	0.477535	chr12:26474867	rs10842708	1	a	g	0.5907	-0.0367	0.0032	8.324e-31	0.0239273	2.39999e-08
586	S_HDL_TG_pct	Triglycerides_in_Small_HDL_pct	UKB metabQTL	0.975345	chr12:26474867	0.484587	chr12:26474867	rs10842708	1	a	g	0.5907	-0.0367	0.0032	8.324e-31	-0.0211947	7.59994e-06
586	XL_VLDL_FC_pct	Free_Cholesterol_in_Very_Large_VLDL_pct	UKB metabQTL	0.961159	chr12:26474867	0.483493	chr12:26474867	rs10842708	1	a	g	0.5907	-0.0367	0.0032	8.324e-31	0.0205127	1.7e-05
586	L_HDL_CE	Cholesteryl_Esters_in_Large_HDL	UKB metabQTL	0.986994	chr12:26474867	0.477195	chr12:26474867	rs10842708	1	a	g	0.5907	-0.0367	0.0032	8.324e-31	0.0256714	2.90001e-09
586	L_HDL_P	Concentration_of_Large_HDL_Particles	UKB metabQTL	0.986928	chr12:26474867	0.475867	chr12:26474867	rs10842708	1	a	g	0.5907	-0.0367	0.0032	8.324e-31	0.0239149	2.80001e-08
586	XL_HDL_FC_pct	Free_Cholesterol_in_Very_Large_HDL_pct	UKB metabQTL	0.984661	chr12:26474867	0.482087	chr12:26474867	rs10842708	1	a	g	0.5907	-0.0367	0.0032	8.324e-31	-0.0207268	1.29999e-06
586	HDL_CE	Cholesteryl_Esters_in_HDL	UKB metabQTL	0.975471	chr12:26474867	0.478038	chr12:26474867	rs10842708	1	a	g	0.5907	-0.0367	0.0032	8.324e-31	0.0196967	1.2e-05
586	M_VLDL_PL_pct	Phospholipids_in_Medium_VLDL_pct	UKB metabQTL	0.845282	chr12:26474867	0.471837	chr12:26474867	rs10842708	1	a	g	0.5907	-0.0367	0.0032	8.324e-31	0.0181296	9.20005e-05
586	L_VLDL_TG	Triglycerides_in_Large_VLDL	UKB metabQTL	0.959538	chr12:26474867	0.485473	chr12:26474867	rs10842708	1	a	g	0.5907	-0.0367	0.0032	8.324e-31	-0.0206733	2.90001e-05
586	M_VLDL_TG_pct	Triglycerides_in_Medium_VLDL_pct	UKB metabQTL	0.977222	chr12:26474867	0.476913	chr12:26474867	rs10842708	1	a	g	0.5907	-0.0367	0.0032	8.324e-31	-0.0214548	2.90001e-06
586	L_HDL_C	Cholesterol_in_Large_HDL	UKB metabQTL	0.986956	chr12:26474867	0.477122	chr12:26474867	rs10842708	1	a	g	0.5907	-0.0367	0.0032	8.324e-31	0.0252886	4.20001e-09
586	HDL_size	Average_Diameter_for_HDL_Particles	UKB metabQTL	0.985253	chr12:26474867	0.47797	chr12:26474867	rs10842708	1	a	g	0.5907	-0.0367	0.0032	8.324e-31	0.0234218	4.90004e-08
586	M_HDL_TG_pct	Triglycerides_in_Medium_HDL_pct	UKB metabQTL	0.974718	chr12:26474867	0.486921	chr12:26474867	rs10842708	1	a	g	0.5907	-0.0367	0.0032	8.324e-31	-0.0212436	7.00003e-06
586	M_HDL_C_pct	Cholesterol_in_Medium_HDL_pct	UKB metabQTL	0.984451	chr12:26474867	0.484654	chr12:26474867	rs10842708	1	a	g	0.5907	-0.0367	0.0032	8.324e-31	0.0234479	4.60002e-07
586	XL_HDL_CE	Cholesteryl_Esters_in_Very_Large_HDL	UKB metabQTL	0.988073	chr12:26474867	0.474677	chr12:26474867	rs10842708	1	a	g	0.5907	-0.0367	0.0032	8.324e-31	0.0260524	1.5e-09
586	XL_VLDL_TG	Triglycerides_in_Very_Large_VLDL	UKB metabQTL	0.974395	chr12:26474867	0.486214	chr12:26474867	rs10842708	1	a	g	0.5907	-0.0367	0.0032	8.324e-31	-0.0221434	4.30002e-06
586	L_HDL_L	Total_Lipids_in_Large_HDL	UKB metabQTL	0.98577	chr12:26474867	0.477598	chr12:26474867	rs10842708	1	a	g	0.5907	-0.0367	0.0032	8.324e-31	0.0228014	1.2e-07
586	S_VLDL_FC_pct	Free_Cholesterol_in_Small_VLDL_pct	UKB metabQTL	0.953476	chr12:26474867	0.477177	chr12:26474867	rs10842708	1	a	g	0.5907	-0.0367	0.0032	8.324e-31	0.0198915	1.5e-05
586	XL_VLDL_C_pct	Cholesterol_in_Very_Large_VLDL_pct	UKB metabQTL	0.979785	chr12:26474867	0.486013	chr12:26474867	rs10842708	1	a	g	0.5907	-0.0367	0.0032	8.324e-31	0.0222953	1.89998e-06
586	XL_VLDL_CE_pct	Cholesteryl_Esters_in_Very_Large_VLDL_pct	UKB metabQTL	0.976203	chr12:26474867	0.48612	chr12:26474867	rs10842708	1	a	g	0.5907	-0.0367	0.0032	8.324e-31	0.0216361	3.50002e-06
586	S_HDL_FC_pct	Free_Cholesterol_in_Small_HDL_pct	UKB metabQTL	0.870694	chr12:26474867	0.471667	chr12:26474867	rs10842708	1	a	g	0.5907	-0.0367	0.0032	8.324e-31	0.0184069	3.09999e-05
586	S_HDL_TG	Triglycerides_in_Small_HDL	UKB metabQTL	0.980201	chr12:26474867	0.485796	chr12:26474867	rs10842708	1	a	g	0.5907	-0.0367	0.0032	8.324e-31	-0.0225939	2.1e-06
586	VLDL_TG	Triglycerides_in_VLDL	UKB metabQTL	0.956068	chr12:26474867	0.487046	chr12:26474867	rs10842708	1	a	g	0.5907	-0.0367	0.0032	8.324e-31	-0.0204031	3.40001e-05
586	XL_VLDL_PL	Phospholipids_in_Very_Large_VLDL	UKB metabQTL	0.937923	chr12:26474867	0.486252	chr12:26474867	rs10842708	1	a	g	0.5907	-0.0367	0.0032	8.324e-31	-0.0197141	6.49995e-05
586	HDL_FC	Free_Cholesterol_in_HDL	UKB metabQTL	0.946062	chr12:26474867	0.475196	chr12:26474867	rs10842708	1	a	g	0.5907	-0.0367	0.0032	8.324e-31	0.0180164	5.39995e-05
586	L_HDL_C_pct	Cholesterol_in_Large_HDL_pct	UKB metabQTL	0.988177	chr12:26474867	0.483728	chr12:26474867	rs10842708	1	a	g	0.5907	-0.0367	0.0032	8.324e-31	0.0283963	2.5e-10
586	L_HDL_TG_pct	Triglycerides_in_Large_HDL_pct	UKB metabQTL	0.981493	chr12:26474867	0.488557	chr12:26474867	rs10842708	1	a	g	0.5907	-0.0367	0.0032	8.324e-31	-0.0236657	2.30001e-07
586	L_VLDL_FC	Free_Cholesterol_in_Large_VLDL	UKB metabQTL	0.941147	chr12:26474867	0.486641	chr12:26474867	rs10842708	1	a	g	0.5907	-0.0367	0.0032	8.324e-31	-0.0198539	6.19998e-05
586	TG_by_PG	Triglycerides_by_Phosphoglycerides	UKB metabQTL	0.978776	chr12:26474867	0.485392	chr12:26474867	rs10842708	1	a	g	0.5907	-0.0367	0.0032	8.324e-31	-0.0224011	1.6e-06
586	M_HDL_FC_pct	Free_Cholesterol_in_Medium_HDL_pct	UKB metabQTL	0.983677	chr12:26474867	0.473219	chr12:26474867	rs10842708	1	a	g	0.5907	-0.0367	0.0032	8.324e-31	0.0204156	3.2e-06
586	XL_VLDL_P	Concentration_of_Very_Large_VLDL_Particles	UKB metabQTL	0.964766	chr12:26474867	0.486798	chr12:26474867	rs10842708	1	a	g	0.5907	-0.0367	0.0032	8.324e-31	-0.0208947	1.89998e-05
586	L_HDL_FC	Free_Cholesterol_in_Large_HDL	UKB metabQTL	0.98657	chr12:26474867	0.476811	chr12:26474867	rs10842708	1	a	g	0.5907	-0.0367	0.0032	8.324e-31	0.0236514	2.59998e-08
586	XXL_VLDL_C	Cholesterol_in_Chylomicrons_and_Extremely_Large_VLDL	UKB metabQTL	0.910572	chr12:26474867	0.483663	chr12:26474867	rs10842708	1	a	g	0.5907	-0.0367	0.0032	8.324e-31	-0.0190249	8.30004e-05
586	S_VLDL_TG	Triglycerides_in_Small_VLDL	UKB metabQTL	0.934749	chr12:26474867	0.483855	chr12:26474867	rs10842708	1	a	g	0.5907	-0.0367	0.0032	8.324e-31	-0.0197297	7.10003e-05
586	S_VLDL_PL_pct	Phospholipids_in_Small_VLDL_pct	UKB metabQTL	0.95995	chr12:26474867	0.477728	chr12:26474867	rs10842708	1	a	g	0.5907	-0.0367	0.0032	8.324e-31	0.0202796	1e-05
586	XL_HDL_TG_pct	Triglycerides_in_Very_Large_HDL_pct	UKB metabQTL	0.980686	chr12:26474867	0.485346	chr12:26474867	rs10842708	1	a	g	0.5907	-0.0367	0.0032	8.324e-31	-0.0235771	2.90001e-07
586	L_VLDL_L	Total_Lipids_in_Large_VLDL	UKB metabQTL	0.948174	chr12:26474867	0.487066	chr12:26474867	rs10842708	1	a	g	0.5907	-0.0367	0.0032	8.324e-31	-0.0201285	4.90004e-05
586	XXL_VLDL_P	Concentration_of_Chylomicrons_and_Extremely_Large_VLDL_Particles	UKB metabQTL	0.918907	chr12:26474867	0.483827	chr12:26474867	rs10842708	1	a	g	0.5907	-0.0367	0.0032	8.324e-31	-0.0191469	7.79992e-05
586	VLDL_size	Average_Diameter_for_VLDL_Particles	UKB metabQTL	0.97394	chr12:26474867	0.48506	chr12:26474867	rs10842708	1	a	g	0.5907	-0.0367	0.0032	8.324e-31	-0.0218415	2.5e-06
586	XS_VLDL_CE_pct	Cholesteryl_Esters_in_Very_Small_VLDL_pct	UKB metabQTL	0.951558	chr12:26474867	0.475685	chr12:26474867	rs10842708	1	a	g	0.5907	-0.0367	0.0032	8.324e-31	0.019727	1.29999e-05
586	M_LDL_FC_pct	Free_Cholesterol_in_Medium_LDL_pct	UKB metabQTL	0.951003	chr12:26474867	0.482093	chr12:26474867	rs10842708	1	a	g	0.5907	-0.0367	0.0032	8.324e-31	0.019954	2.5e-05
586	XS_VLDL_TG_pct	Triglycerides_in_Very_Small_VLDL_pct	UKB metabQTL	0.964138	chr12:26474867	0.476381	chr12:26474867	rs10842708	1	a	g	0.5907	-0.0367	0.0032	8.324e-31	-0.0205375	6.90001e-06
586	L_HDL_CE_pct	Cholesteryl_Esters_in_Large_HDL_pct	UKB metabQTL	0.987272	chr12:26474867	0.486816	chr12:26474867	rs10842708	1	a	g	0.5907	-0.0367	0.0032	8.324e-31	0.0274577	2.39999e-09
586	L_VLDL_CE_pct	Cholesteryl_Esters_in_Large_VLDL_pct	UKB metabQTL	0.963647	chr12:26474867	0.480775	chr12:26474867	rs10842708	1	a	g	0.5907	-0.0367	0.0032	8.324e-31	0.0205826	1.09999e-05
594	S_HDL_CE	Cholesteryl_Esters_in_Small_HDL	UKB metabQTL	0.871042	chr12:50263148	0.747254	chr12:50263148	rs7132908	1	a	g	0.3465	0.0324	0.0031	6.615e-26	-0.0170317	7.69999e-05
594	HDL_P	Concentration_of_HDL_Particles	UKB metabQTL	0.931053	chr12:50263148	0.797999	chr12:50263148	rs7132908	1	a	g	0.3465	0.0324	0.0031	6.615e-26	-0.0167533	2.80001e-05
594	S_HDL_C	Cholesterol_in_Small_HDL	UKB metabQTL	0.907902	chr12:50263148	0.756346	chr12:50263148	rs7132908	1	a	g	0.3465	0.0324	0.0031	6.615e-26	-0.0174034	4.30002e-05
594	Total_P	Total_Concentration_of_Lipoprotein_Particles	UKB metabQTL	0.928641	chr12:50263148	0.803513	chr12:50263148	rs7132908	1	a	g	0.3465	0.0324	0.0031	6.615e-26	-0.0167678	2.30001e-05
596	S_LDL_CE_pct	Cholesteryl_Esters_in_Small_LDL_pct	UKB metabQTL	0.920896	chr12:57146069	1	chr12:57146069	rs2277339	1	t	g	0.8469	-0.0352	0.0042	3.682e-17	-0.0269359	2.90001e-05
597	M_VLDL_TG_pct	Triglycerides_in_Medium_VLDL_pct	UKB metabQTL	0.961463	chr12:57848708	0.922473	chr12:57848708	rs3809113	1	c	g	0.4262	0.022	0.0031	2.07e-12	0.0194527	4.79999e-06
597	VLDL_size	Average_Diameter_for_VLDL_Particles	UKB metabQTL	0.894638	chr12:57848708	0.971091	chr12:57848708	rs3809113	1	c	g	0.4262	0.022	0.0031	2.07e-12	0.0215923	1.09999e-07
597	L_HDL_L	Total_Lipids_in_Large_HDL	UKB metabQTL	0.967863	chr12:57848708	0.986151	chr12:57848708	rs3809113	1	c	g	0.4262	0.022	0.0031	2.07e-12	-0.0257402	5.10035e-11
597	XL_HDL_CE	Cholesteryl_Esters_in_Very_Large_HDL	UKB metabQTL	0.993929	chr12:57848708	0.99453	chr12:57848708	rs3809113	1	c	g	0.4262	0.022	0.0031	2.07e-12	-0.0269175	2.29985e-12
597	L_HDL_FC	Free_Cholesterol_in_Large_HDL	UKB metabQTL	0.993665	chr12:57848708	0.987287	chr12:57848708	rs3809113	1	c	g	0.4262	0.022	0.0031	2.07e-12	-0.0261216	1.80011e-11
597	XS_VLDL_TG_pct	Triglycerides_in_Very_Small_VLDL_pct	UKB metabQTL	0.889819	chr12:57848708	0.832582	chr12:57848708	rs3809113	1	c	g	0.4262	0.022	0.0031	2.07e-12	0.0180163	1.5e-05
597	HDL_size	Average_Diameter_for_HDL_Particles	UKB metabQTL	0.998944	chr12:57848708	0.995086	chr12:57848708	rs3809113	1	c	g	0.4262	0.022	0.0031	2.07e-12	-0.026507	2.39994e-11
597	L_HDL_FC_pct	Free_Cholesterol_in_Large_HDL_pct	UKB metabQTL	0.875162	chr12:57848708	0.972123	chr12:57848708	rs3809113	1	c	g	0.4262	0.022	0.0031	2.07e-12	-0.0177169	6.1e-06
597	XL_HDL_FC	Free_Cholesterol_in_Very_Large_HDL	UKB metabQTL	0.993355	chr12:57848708	0.99243	chr12:57848708	rs3809113	1	c	g	0.4262	0.022	0.0031	2.07e-12	-0.0241243	1.09999e-09
597	XL_HDL_L	Total_Lipids_in_Very_Large_HDL	UKB metabQTL	0.997532	chr12:57848708	0.99461	chr12:57848708	rs3809113	1	c	g	0.4262	0.022	0.0031	2.07e-12	-0.0262726	1.20005e-11
597	XL_HDL_PL_pct	Phospholipids_in_Very_Large_HDL_pct	UKB metabQTL	0.998776	chr12:57848708	0.992894	chr12:57848708	rs3809113	1	c	g	0.4262	0.022	0.0031	2.07e-12	-0.0243449	2.69998e-09
597	XL_HDL_P	Concentration_of_Very_Large_HDL_Particles	UKB metabQTL	0.99572	chr12:57848708	0.994985	chr12:57848708	rs3809113	1	c	g	0.4262	0.022	0.0031	2.07e-12	-0.0258895	2.09991e-11
597	XL_HDL_C	Cholesterol_in_Very_Large_HDL	UKB metabQTL	0.99457	chr12:57848708	0.994514	chr12:57848708	rs3809113	1	c	g	0.4262	0.022	0.0031	2.07e-12	-0.0267168	3.90032e-12
597	XL_HDL_FC_pct	Free_Cholesterol_in_Very_Large_HDL_pct	UKB metabQTL	0.992906	chr12:57848708	0.990238	chr12:57848708	rs3809113	1	c	g	0.4262	0.022	0.0031	2.07e-12	0.0244839	1.09999e-09
597	L_HDL_P	Concentration_of_Large_HDL_Particles	UKB metabQTL	0.98498	chr12:57848708	0.988522	chr12:57848708	rs3809113	1	c	g	0.4262	0.022	0.0031	2.07e-12	-0.0263742	1.29987e-11
597	XL_VLDL_FC_pct	Free_Cholesterol_in_Very_Large_VLDL_pct	UKB metabQTL	0.959456	chr12:57848708	0.963869	chr12:57848708	rs3809113	1	c	g	0.4262	0.022	0.0031	2.07e-12	-0.0191691	2.1e-05
597	HDL_PL	Phospholipids_in_HDL	UKB metabQTL	0.836518	chr12:57848708	0.890171	chr12:57848708	rs3809113	1	c	g	0.4262	0.022	0.0031	2.07e-12	-0.0187202	4.79999e-06
597	L_HDL_PL	Phospholipids_in_Large_HDL	UKB metabQTL	0.929989	chr12:57848708	0.985137	chr12:57848708	rs3809113	1	c	g	0.4262	0.022	0.0031	2.07e-12	-0.0246995	4.20001e-10
597	M_VLDL_CE_pct	Cholesteryl_Esters_in_Medium_VLDL_pct	UKB metabQTL	0.972388	chr12:57848708	0.935528	chr12:57848708	rs3809113	1	c	g	0.4262	0.022	0.0031	2.07e-12	-0.0200716	1.89998e-06
597	M_VLDL_C_pct	Cholesterol_in_Medium_VLDL_pct	UKB metabQTL	0.971019	chr12:57848708	0.936478	chr12:57848708	rs3809113	1	c	g	0.4262	0.022	0.0031	2.07e-12	-0.0199928	2.19999e-06
597	XL_HDL_PL	Phospholipids_in_Very_Large_HDL	UKB metabQTL	0.998305	chr12:57848708	0.994498	chr12:57848708	rs3809113	1	c	g	0.4262	0.022	0.0031	2.07e-12	-0.0261151	2.19989e-11
597	M_HDL_FC_pct	Free_Cholesterol_in_Medium_HDL_pct	UKB metabQTL	0.958702	chr12:57848708	0.973798	chr12:57848708	rs3809113	1	c	g	0.4262	0.022	0.0031	2.07e-12	-0.0223563	1.29999e-08
597	HDL_FC	Free_Cholesterol_in_HDL	UKB metabQTL	0.973846	chr12:57848708	0.936914	chr12:57848708	rs3809113	1	c	g	0.4262	0.022	0.0031	2.07e-12	-0.0216576	3.69999e-08
597	M_VLDL_FC_pct	Free_Cholesterol_in_Medium_VLDL_pct	UKB metabQTL	0.952057	chr12:57848708	0.918809	chr12:57848708	rs3809113	1	c	g	0.4262	0.022	0.0031	2.07e-12	-0.0191196	7.39997e-06
598	Omega_3_pct	Omega_3_pct	UKB metabQTL	0.803483	chr12:61258477	0.162838	chr12:61241140	rs10784067	AFR: 0.9025; ALL: 0.9841; AMR: 0.987; EAS: 1.0; EUR: 0.9937; SAS: 1.0	a	g	0.2725	0.0217	0.0036	1.042e-09	-0.0212232	2.59998e-05
612	L_HDL_PL_pct	Phospholipids_in_Large_HDL_pct	UKB metabQTL	0.828783	chr12:108629780	0.978136	chr12:108629780	rs1426371	1	a	g	0.3283	-0.0427	0.0033	2.144e-37	-0.0177562	4.39997e-05
615	M_HDL_C_pct	Cholesterol_in_Medium_HDL_pct	UKB metabQTL	0.916983	chr12:118412373	0.935429	chr12:118412373	rs34965774	1	a	g	0.1992	0.0473	0.0037	1.676e-36	-0.0236055	9.29994e-05
615	L_HDL_CE_pct	Cholesteryl_Esters_in_Large_HDL_pct	UKB metabQTL	0.971635	chr12:118412373	0.938684	chr12:118412373	rs34965774	1	a	g	0.1992	0.0473	0.0037	1.676e-36	-0.0255217	1.89998e-05
615	L_HDL_C_pct	Cholesterol_in_Large_HDL_pct	UKB metabQTL	0.983837	chr12:118412373	0.94328	chr12:118412373	rs34965774	1	a	g	0.1992	0.0473	0.0037	1.676e-36	-0.0260786	1.6e-05
615	M_HDL_PL_pct	Phospholipids_in_Medium_HDL_pct	UKB metabQTL	0.925656	chr12:118412373	0.934558	chr12:118412373	rs34965774	1	a	g	0.1992	0.0473	0.0037	1.676e-36	0.0237086	5.69994e-05
615	S_HDL_C_pct	Cholesterol_in_Small_HDL_pct	UKB metabQTL	0.923837	chr12:118412373	0.927691	chr12:118412373	rs34965774	1	a	g	0.1992	0.0473	0.0037	1.676e-36	-0.0247938	0.0001
616	S_LDL_FC_pct	Free_Cholesterol_in_Small_LDL_pct	UKB metabQTL	0.913195	chr12:121416864	0.999995	chr12:121416864	rs1800574	1	t	c	0.0337	0.1419	0.0097	8.63e-49	-0.0472858	8.9e-05
616	Creatinine	Creatinine	UKB metabQTL	0.995176	chr12:121416864	1	chr12:121416864	rs1800574	1	t	c	0.0337	0.1419	0.0097	8.63e-49	0.0562539	1e-07
616	IDL_C_pct	Cholesterol_in_IDL_pct	UKB metabQTL	0.95545	chr12:121416864	1	chr12:121416864	rs1800574	1	t	c	0.0337	0.1419	0.0097	8.63e-49	-0.0486148	4e-05
616	L_LDL_TG_pct	Triglycerides_in_Large_LDL_pct	UKB metabQTL	0.973522	chr12:121416864	1	chr12:121416864	rs1800574	1	t	c	0.0337	0.1419	0.0097	8.63e-49	0.0514656	1.5e-05
616	M_LDL_TG_pct	Triglycerides_in_Medium_LDL_pct	UKB metabQTL	0.979019	chr12:121416864	1	chr12:121416864	rs1800574	1	t	c	0.0337	0.1419	0.0097	8.63e-49	0.0528138	1.29999e-05
616	Omega_6_by_Omega_3	Omega6_by_Omega3	UKB metabQTL	0.827318	chr12:121416864	0.999987	chr12:121416864	rs1800574	1	t	c	0.0337	0.1419	0.0097	8.63e-49	-0.0441308	2.39999e-05
618	M_LDL_FC_pct	Free_Cholesterol_in_Medium_LDL_pct	UKB metabQTL	0.80208	chr12:123447928	0.289842	chr12:123450765	rs4148856	AFR: 0.0227; ALL: 0.2684; AMR: 0.5127; EAS: 0.3111; EUR: 0.6326; SAS: 0.4175	c	g	0.7857	0.0311	0.0036	2.083e-18	-0.0209747	7.69999e-06
618	M_VLDL_TG	Triglycerides_in_Medium_VLDL	UKB metabQTL	0.868505	chr12:123447928	0.218151	chr12:123450765	rs4148856	AFR: 0.0227; ALL: 0.2684; AMR: 0.5127; EAS: 0.3111; EUR: 0.6326; SAS: 0.4175	c	g	0.7857	0.0311	0.0036	2.083e-18	0.0208035	1.5e-05
618	XXL_VLDL_L	Total_Lipids_in_Chylomicrons_and_Extremely_Large_VLDL	UKB metabQTL	0.894061	chr12:123447928	0.274333	chr12:123450765	rs4148856	AFR: 0.0227; ALL: 0.2684; AMR: 0.5127; EAS: 0.3111; EUR: 0.6326; SAS: 0.4175	c	g	0.7857	0.0311	0.0036	2.083e-18	0.0206548	1.7e-05
618	XXL_VLDL_TG	Triglycerides_in_Chylomicrons_and_Extremely_Large_VLDL	UKB metabQTL	0.904649	chr12:123447928	0.285918	chr12:123450765	rs4148856	AFR: 0.0227; ALL: 0.2684; AMR: 0.5127; EAS: 0.3111; EUR: 0.6326; SAS: 0.4175	c	g	0.7857	0.0311	0.0036	2.083e-18	0.0194107	6.4e-05
618	XXL_VLDL_PL	Phospholipids_in_Chylomicrons_and_Extremely_Large_VLDL	UKB metabQTL	0.904205	chr12:123447928	0.269354	chr12:123450765	rs4148856	AFR: 0.0227; ALL: 0.2684; AMR: 0.5127; EAS: 0.3111; EUR: 0.6326; SAS: 0.4175	c	g	0.7857	0.0311	0.0036	2.083e-18	0.0202533	2.59998e-05
618	PUFA_pct	Polyunsaturated_Fatty_Acids_pct	UKB metabQTL	0.85292	chr12:123447928	0.372341	chr12:123450765	rs4148856	AFR: 0.0227; ALL: 0.2684; AMR: 0.5127; EAS: 0.3111; EUR: 0.6326; SAS: 0.4175	c	g	0.7857	0.0311	0.0036	2.083e-18	-0.0196821	3.29997e-05
618	L_VLDL_TG	Triglycerides_in_Large_VLDL	UKB metabQTL	0.926959	chr12:123447928	0.255135	chr12:123450765	rs4148856	AFR: 0.0227; ALL: 0.2684; AMR: 0.5127; EAS: 0.3111; EUR: 0.6326; SAS: 0.4175	c	g	0.7857	0.0311	0.0036	2.083e-18	0.0212162	1.09999e-05
618	XXL_VLDL_P	Concentration_of_Chylomicrons_and_Extremely_Large_VLDL_Particles	UKB metabQTL	0.882178	chr12:123447928	0.258219	chr12:123450765	rs4148856	AFR: 0.0227; ALL: 0.2684; AMR: 0.5127; EAS: 0.3111; EUR: 0.6326; SAS: 0.4175	c	g	0.7857	0.0311	0.0036	2.083e-18	0.0201421	2.80001e-05
618	Omega_6_pct	Omega6_pct	UKB metabQTL	0.829811	chr12:123447928	0.245169	chr12:123450765	rs4148856	AFR: 0.0227; ALL: 0.2684; AMR: 0.5127; EAS: 0.3111; EUR: 0.6326; SAS: 0.4175	c	g	0.7857	0.0311	0.0036	2.083e-18	-0.0215809	7.19996e-06
618	L_VLDL_L	Total_Lipids_in_Large_VLDL	UKB metabQTL	0.916929	chr12:123447928	0.22724	chr12:123450765	rs4148856	AFR: 0.0227; ALL: 0.2684; AMR: 0.5127; EAS: 0.3111; EUR: 0.6326; SAS: 0.4175	c	g	0.7857	0.0311	0.0036	2.083e-18	0.0206451	2e-05
618	VLDL_size	Average_Diameter_for_VLDL_Particles	UKB metabQTL	0.94209	chr12:123447928	0.326152	chr12:123450765	rs4148856	AFR: 0.0227; ALL: 0.2684; AMR: 0.5127; EAS: 0.3111; EUR: 0.6326; SAS: 0.4175	c	g	0.7857	0.0311	0.0036	2.083e-18	0.0198876	2.39999e-05
618	XXL_VLDL_FC	Free_Cholesterol_in_Chylomicrons_and_Extremely_Large_VLDL	UKB metabQTL	0.879845	chr12:123447928	0.26088	chr12:123450765	rs4148856	AFR: 0.0227; ALL: 0.2684; AMR: 0.5127; EAS: 0.3111; EUR: 0.6326; SAS: 0.4175	c	g	0.7857	0.0311	0.0036	2.083e-18	0.0206052	1.79999e-05
618	XXL_VLDL_C	Cholesterol_in_Chylomicrons_and_Extremely_Large_VLDL	UKB metabQTL	0.849975	chr12:123447928	0.226853	chr12:123450765	rs4148856	AFR: 0.0227; ALL: 0.2684; AMR: 0.5127; EAS: 0.3111; EUR: 0.6326; SAS: 0.4175	c	g	0.7857	0.0311	0.0036	2.083e-18	0.0199421	3.29997e-05
618	XL_VLDL_FC	Free_Cholesterol_in_Very_Large_VLDL	UKB metabQTL	0.914708	chr12:123447928	0.223082	chr12:123450765	rs4148856	AFR: 0.0227; ALL: 0.2684; AMR: 0.5127; EAS: 0.3111; EUR: 0.6326; SAS: 0.4175	c	g	0.7857	0.0311	0.0036	2.083e-18	0.0198067	4.60002e-05
618	XL_VLDL_CE_pct	Cholesteryl_Esters_in_Very_Large_VLDL_pct	UKB metabQTL	0.844297	chr12:123447928	0.372301	chr12:123450765	rs4148856	AFR: 0.0227; ALL: 0.2684; AMR: 0.5127; EAS: 0.3111; EUR: 0.6326; SAS: 0.4175	c	g	0.7857	0.0311	0.0036	2.083e-18	-0.0227724	4.70002e-06
618	XL_VLDL_PL	Phospholipids_in_Very_Large_VLDL	UKB metabQTL	0.925027	chr12:123447928	0.240256	chr12:123450765	rs4148856	AFR: 0.0227; ALL: 0.2684; AMR: 0.5127; EAS: 0.3111; EUR: 0.6326; SAS: 0.4175	c	g	0.7857	0.0311	0.0036	2.083e-18	0.0203551	2.39999e-05
618	TG_by_PG	Triglycerides_by_Phosphoglycerides	UKB metabQTL	0.891499	chr12:123451018	0.328852	chr12:123450765	rs4148856	AFR: 0.0227; ALL: 0.2729; AMR: 0.5193; EAS: 0.3194; EUR: 0.6408; SAS: 0.4266	c	g	0.7857	0.0311	0.0036	2.083e-18	0.0227526	8.99995e-07
618	L_VLDL_FC	Free_Cholesterol_in_Large_VLDL	UKB metabQTL	0.908497	chr12:123451018	0.217836	chr12:123450765	rs4148856	AFR: 0.0227; ALL: 0.2729; AMR: 0.5193; EAS: 0.3194; EUR: 0.6408; SAS: 0.4266	c	g	0.7857	0.0311	0.0036	2.083e-18	0.0199123	3.29997e-05
618	VLDL_TG	Triglycerides_in_VLDL	UKB metabQTL	0.895578	chr12:123451018	0.240181	chr12:123450765	rs4148856	AFR: 0.0227; ALL: 0.2729; AMR: 0.5193; EAS: 0.3194; EUR: 0.6408; SAS: 0.4266	c	g	0.7857	0.0311	0.0036	2.083e-18	0.0222453	3.89996e-06
618	XL_VLDL_C_pct	Cholesterol_in_Very_Large_VLDL_pct	UKB metabQTL	0.84116	chr12:123447928	0.345642	chr12:123450765	rs4148856	AFR: 0.0227; ALL: 0.2684; AMR: 0.5127; EAS: 0.3111; EUR: 0.6326; SAS: 0.4175	c	g	0.7857	0.0311	0.0036	2.083e-18	-0.0223562	7.39997e-06
618	XL_VLDL_TG	Triglycerides_in_Very_Large_VLDL	UKB metabQTL	0.932874	chr12:123451018	0.259573	chr12:123450765	rs4148856	AFR: 0.0227; ALL: 0.2729; AMR: 0.5193; EAS: 0.3194; EUR: 0.6408; SAS: 0.4266	c	g	0.7857	0.0311	0.0036	2.083e-18	0.0222403	3.40001e-06
618	XXL_VLDL_CE	Cholesteryl_Esters_in_Chylomicrons_and_Extremely_Large_VLDL	UKB metabQTL	0.815014	chr12:123451018	0.224051	chr12:123450765	rs4148856	AFR: 0.0227; ALL: 0.2729; AMR: 0.5193; EAS: 0.3194; EUR: 0.6408; SAS: 0.4266	c	g	0.7857	0.0311	0.0036	2.083e-18	0.0192262	5.69994e-05
618	Total_TG	Total_Triglycerides	UKB metabQTL	0.808748	chr12:123451018	0.197897	chr12:123450765	rs4148856	AFR: 0.0227; ALL: 0.2729; AMR: 0.5193; EAS: 0.3194; EUR: 0.6408; SAS: 0.4266	c	g	0.7857	0.0311	0.0036	2.083e-18	0.0223766	3.40001e-06
618	XL_VLDL_L	Total_Lipids_in_Very_Large_VLDL	UKB metabQTL	0.928421	chr12:123451018	0.240771	chr12:123450765	rs4148856	AFR: 0.0227; ALL: 0.2729; AMR: 0.5193; EAS: 0.3194; EUR: 0.6408; SAS: 0.4266	c	g	0.7857	0.0311	0.0036	2.083e-18	0.0210314	1.29999e-05
618	L_VLDL_PL	Phospholipids_in_Large_VLDL	UKB metabQTL	0.917467	chr12:123451018	0.229415	chr12:123450765	rs4148856	AFR: 0.0227; ALL: 0.2729; AMR: 0.5193; EAS: 0.3194; EUR: 0.6408; SAS: 0.4266	c	g	0.7857	0.0311	0.0036	2.083e-18	0.0207993	1.40001e-05
618	VLDL_L	Total_Lipids_in_VLDL	UKB metabQTL	0.819564	chr12:123447928	0.178786	chr12:123450765	rs4148856	AFR: 0.0227; ALL: 0.2684; AMR: 0.5127; EAS: 0.3111; EUR: 0.6326; SAS: 0.4175	c	g	0.7857	0.0311	0.0036	2.083e-18	0.0191775	8.70001e-05
618	XL_VLDL_P	Concentration_of_Very_Large_VLDL_Particles	UKB metabQTL	0.920244	chr12:123451018	0.237961	chr12:123450765	rs4148856	AFR: 0.0227; ALL: 0.2729; AMR: 0.5193; EAS: 0.3194; EUR: 0.6408; SAS: 0.4266	c	g	0.7857	0.0311	0.0036	2.083e-18	0.0210859	1.09999e-05
618	L_VLDL_P	Concentration_of_Large_VLDL_Particles	UKB metabQTL	0.909524	chr12:123451018	0.222562	chr12:123450765	rs4148856	AFR: 0.0227; ALL: 0.2729; AMR: 0.5193; EAS: 0.3194; EUR: 0.6408; SAS: 0.4266	c	g	0.7857	0.0311	0.0036	2.083e-18	0.020682	1.7e-05
619	LDL_size	Average_Diameter_for_LDL_Particles	UKB metabQTL	0.875699	chr12:124508976	0.999634	chr12:124508976	rs11057418	1	c	g	0.2336	0.0396	0.0035	2.68e-29	-0.0219271	1.89998e-05
620	L_HDL_FC_pct	Free_Cholesterol_in_Large_HDL_pct	UKB metabQTL	0.937603	chr12:124826462	0.851399	chr12:124826462	rs2229840	1	t	c	0.157	-0.0257	0.004	1.408e-10	0.0238899	1.29999e-06
628	L_VLDL_L	Total_Lipids_in_Large_VLDL	UKB metabQTL	0.847907	chr13:31015138	0.326752	chr13:31017258	rs12855502	ALL: 0.6236; AMR: 0.9178; EAS: 0.5825; EUR: 0.9752; SAS: 0.9432	t	c	0.2285	-0.0203	0.0036	1.288e-08	-0.0198145	2.5e-05
628	GlycA	Glycoprotein_Acetyls	UKB metabQTL	0.954217	chr13:31038651	0.308511	chr13:31017258	rs12855502	ALL: 0.401; AMR: 0.4629; EAS: 0.3255; EUR: 0.6405; SAS: 0.3157	t	c	0.2285	-0.0203	0.0036	1.288e-08	-0.0199684	5.30005e-05
628	L_VLDL_FC	Free_Cholesterol_in_Large_VLDL	UKB metabQTL	0.909161	chr13:31015138	0.3545	chr13:31017258	rs12855502	ALL: 0.6236; AMR: 0.9178; EAS: 0.5825; EUR: 0.9752; SAS: 0.9432	t	c	0.2285	-0.0203	0.0036	1.288e-08	-0.0198081	2.69998e-05
628	VLDL_L	Total_Lipids_in_VLDL	UKB metabQTL	0.861166	chr13:31015138	0.321624	chr13:31017258	rs12855502	ALL: 0.6236; AMR: 0.9178; EAS: 0.5825; EUR: 0.9752; SAS: 0.9432	t	c	0.2285	-0.0203	0.0036	1.288e-08	-0.0188917	7.90005e-05
628	XL_VLDL_FC	Free_Cholesterol_in_Very_Large_VLDL	UKB metabQTL	0.85425	chr13:31015138	0.35469	chr13:31017258	rs12855502	ALL: 0.6236; AMR: 0.9178; EAS: 0.5825; EUR: 0.9752; SAS: 0.9432	t	c	0.2285	-0.0203	0.0036	1.288e-08	-0.0192737	5.19996e-05
628	XL_VLDL_C	Cholesterol_in_Very_Large_VLDL	UKB metabQTL	0.905001	chr13:31015138	0.366015	chr13:31017258	rs12855502	ALL: 0.6236; AMR: 0.9178; EAS: 0.5825; EUR: 0.9752; SAS: 0.9432	t	c	0.2285	-0.0203	0.0036	1.288e-08	-0.0192592	6.4e-05
628	XL_HDL_CE	Cholesteryl_Esters_in_Very_Large_HDL	UKB metabQTL	0.879278	chr13:31015138	0.357396	chr13:31017258	rs12855502	ALL: 0.6236; AMR: 0.9178; EAS: 0.5825; EUR: 0.9752; SAS: 0.9432	t	c	0.2285	-0.0203	0.0036	1.288e-08	0.0195304	6.49995e-06
628	L_HDL_FC	Free_Cholesterol_in_Large_HDL	UKB metabQTL	0.851941	chr13:31015138	0.365483	chr13:31017258	rs12855502	ALL: 0.6236; AMR: 0.9178; EAS: 0.5825; EUR: 0.9752; SAS: 0.9432	t	c	0.2285	-0.0203	0.0036	1.288e-08	0.0160614	7.29995e-05
628	HDL_size	Average_Diameter_for_HDL_Particles	UKB metabQTL	0.966398	chr13:31015138	0.376338	chr13:31017258	rs12855502	ALL: 0.6236; AMR: 0.9178; EAS: 0.5825; EUR: 0.9752; SAS: 0.9432	t	c	0.2285	-0.0203	0.0036	1.288e-08	0.0180582	1.09999e-05
628	L_VLDL_P	Concentration_of_Large_VLDL_Particles	UKB metabQTL	0.856267	chr13:31015138	0.338954	chr13:31017258	rs12855502	ALL: 0.6236; AMR: 0.9178; EAS: 0.5825; EUR: 0.9752; SAS: 0.9432	t	c	0.2285	-0.0203	0.0036	1.288e-08	-0.0198371	2.59998e-05
628	M_VLDL_TG	Triglycerides_in_Medium_VLDL	UKB metabQTL	0.867823	chr13:31015138	0.277411	chr13:31017258	rs12855502	ALL: 0.6236; AMR: 0.9178; EAS: 0.5825; EUR: 0.9752; SAS: 0.9432	t	c	0.2285	-0.0203	0.0036	1.288e-08	-0.0194502	3.09999e-05
628	S_LDL_CE_pct	Cholesteryl_Esters_in_Small_LDL_pct	UKB metabQTL	0.967841	chr13:31015138	0.37394	chr13:31017258	rs12855502	ALL: 0.6236; AMR: 0.9178; EAS: 0.5825; EUR: 0.9752; SAS: 0.9432	t	c	0.2285	-0.0203	0.0036	1.288e-08	-0.0211006	2.1e-05
628	L_VLDL_C	Cholesterol_in_Large_VLDL	UKB metabQTL	0.876002	chr13:31015138	0.340334	chr13:31017258	rs12855502	ALL: 0.6236; AMR: 0.9178; EAS: 0.5825; EUR: 0.9752; SAS: 0.9432	t	c	0.2285	-0.0203	0.0036	1.288e-08	-0.018807	7.90005e-05
628	XL_HDL_PL_pct	Phospholipids_in_Very_Large_HDL_pct	UKB metabQTL	0.955378	chr13:31015138	0.296904	chr13:31017258	rs12855502	ALL: 0.6236; AMR: 0.9178; EAS: 0.5825; EUR: 0.9752; SAS: 0.9432	t	c	0.2285	-0.0203	0.0036	1.288e-08	0.0187294	8.50002e-06
628	XL_HDL_L	Total_Lipids_in_Very_Large_HDL	UKB metabQTL	0.945803	chr13:31015138	0.332168	chr13:31017258	rs12855502	ALL: 0.6236; AMR: 0.9178; EAS: 0.5825; EUR: 0.9752; SAS: 0.9432	t	c	0.2285	-0.0203	0.0036	1.288e-08	0.0193266	6.4e-06
628	L_VLDL_PL	Phospholipids_in_Large_VLDL	UKB metabQTL	0.841881	chr13:31015138	0.345963	chr13:31017258	rs12855502	ALL: 0.6236; AMR: 0.9178; EAS: 0.5825; EUR: 0.9752; SAS: 0.9432	t	c	0.2285	-0.0203	0.0036	1.288e-08	-0.0193914	4e-05
628	XL_HDL_C	Cholesterol_in_Very_Large_HDL	UKB metabQTL	0.869147	chr13:31015138	0.342327	chr13:31017258	rs12855502	ALL: 0.6236; AMR: 0.9178; EAS: 0.5825; EUR: 0.9752; SAS: 0.9432	t	c	0.2285	-0.0203	0.0036	1.288e-08	0.0197824	5.30005e-06
628	L_HDL_CE	Cholesteryl_Esters_in_Large_HDL	UKB metabQTL	0.894823	chr13:31015138	0.388694	chr13:31017258	rs12855502	ALL: 0.6236; AMR: 0.9178; EAS: 0.5825; EUR: 0.9752; SAS: 0.9432	t	c	0.2285	-0.0203	0.0036	1.288e-08	0.0167318	5.69994e-05
628	XL_HDL_PL	Phospholipids_in_Very_Large_HDL	UKB metabQTL	0.960584	chr13:31015138	0.331309	chr13:31017258	rs12855502	ALL: 0.6236; AMR: 0.9178; EAS: 0.5825; EUR: 0.9752; SAS: 0.9432	t	c	0.2285	-0.0203	0.0036	1.288e-08	0.0192968	4.90004e-06
628	L_HDL_C	Cholesterol_in_Large_HDL	UKB metabQTL	0.893906	chr13:31015138	0.384296	chr13:31017258	rs12855502	ALL: 0.6236; AMR: 0.9178; EAS: 0.5825; EUR: 0.9752; SAS: 0.9432	t	c	0.2285	-0.0203	0.0036	1.288e-08	0.0166234	5.69994e-05
628	S_LDL_PL_pct	Phospholipids_in_Small_LDL_pct	UKB metabQTL	0.967178	chr13:31015138	0.291542	chr13:31017258	rs12855502	ALL: 0.6236; AMR: 0.9178; EAS: 0.5825; EUR: 0.9752; SAS: 0.9432	t	c	0.2285	-0.0203	0.0036	1.288e-08	0.0211807	3.2e-05
628	XL_HDL_TG_pct	Triglycerides_in_Very_Large_HDL_pct	UKB metabQTL	0.872323	chr13:31015138	0.331554	chr13:31017258	rs12855502	ALL: 0.6236; AMR: 0.9178; EAS: 0.5825; EUR: 0.9752; SAS: 0.9432	t	c	0.2285	-0.0203	0.0036	1.288e-08	-0.0212044	3.50002e-06
628	M_LDL_CE_pct	Cholesteryl_Esters_in_Medium_LDL_pct	UKB metabQTL	0.920187	chr13:31015138	0.386957	chr13:31017258	rs12855502	ALL: 0.6236; AMR: 0.9178; EAS: 0.5825; EUR: 0.9752; SAS: 0.9432	t	c	0.2285	-0.0203	0.0036	1.288e-08	-0.0197449	3.29997e-05
628	XL_HDL_FC	Free_Cholesterol_in_Very_Large_HDL	UKB metabQTL	0.823824	chr13:31017258	0.275449	chr13:31017258	rs12855502	1	t	c	0.2285	-0.0203	0.0036	1.288e-08	0.0195733	9.59997e-06
628	XL_HDL_P	Concentration_of_Very_Large_HDL_Particles	UKB metabQTL	0.877986	chr13:31015138	0.312876	chr13:31017258	rs12855502	ALL: 0.6236; AMR: 0.9178; EAS: 0.5825; EUR: 0.9752; SAS: 0.9432	t	c	0.2285	-0.0203	0.0036	1.288e-08	0.0178099	3.2e-05
629	Glucose	Glucose	UKB metabQTL	0.853536	chr13:33554302	0.627713	chr13:33554302	rs576674	1	a	g	0.7517	-0.0523	0.0037	7.745e-46	-0.021643	8.79995e-05
629	Gln	Glutamine	UKB metabQTL	0.987454	chr13:33554302	0.607128	chr13:33554302	rs576674	1	a	g	0.7517	-0.0523	0.0037	7.745e-46	-0.0255643	2.59998e-06
639	Glucose	Glucose	UKB metabQTL	0.935519	chr13:80707429	0.942106	chr13:80707429	rs1215468	1	a	g	0.7051	0.0696	0.0032	4.7e-107	0.0196274	1.79999e-05
649	M_HDL_PL_pct	Phospholipids_in_Medium_HDL_pct	UKB metabQTL	0.94222	chr14:25949277	0.309658	chr14:25949277	rs1955851	1	t	g	0.6506	0.0219	0.0031	1.546e-12	0.0193615	6.80002e-06
656	L_VLDL_CE_pct	Cholesteryl_Esters_in_Large_VLDL_pct	UKB metabQTL	0.968447	chr14:50655357	0.996079	chr14:50655357	rs72681869	1	c	g	0.0081	-0.1497	0.0218	7.26e-12	0.0766801	6.80002e-05
656	L_VLDL_C_pct	Cholesterol_in_Large_VLDL_pct	UKB metabQTL	0.983179	chr14:50655357	0.998275	chr14:50655357	rs72681869	1	c	g	0.0081	-0.1497	0.0218	7.26e-12	0.0813915	1.79999e-05
656	LA_pct	Linoleic_Acid_pct	UKB metabQTL	0.988	chr14:50655357	0.982251	chr14:50655357	rs72681869	1	c	g	0.0081	-0.1497	0.0218	7.26e-12	0.083315	3.2e-05
657	L_HDL_PL_pct	Phospholipids_in_Large_HDL_pct	UKB metabQTL	0.858621	chr14:58752587	0.0480465	chr14:58752587	rs7147757	1	c	g	0.5134	-0.0236	0.0029	4.478e-16	-0.0159176	2.5e-05
657	XL_VLDL_TG_pct	Triglycerides_in_Very_Large_VLDL_pct	UKB metabQTL	0.82537	chr14:58784455	0.0578644	chr14:58752587	rs7147757	ALL: 0.4948; AMR: 0.594; EAS: 0.9082; EUR: 0.5218; SAS: 0.4951	c	g	0.5134	-0.0236	0.0029	4.478e-16	-0.0148758	7.49998e-05
664	Glucose	Glucose	UKB metabQTL	0.979324	chr14:90055468	0.874389	chr14:90055468	rs35889227	1	t	g	0.5077	-0.0292	0.0032	2.022e-19	-0.0199672	3.50002e-06
677	S_HDL_PL_pct	Phospholipids_in_Small_HDL_pct	UKB metabQTL	0.830847	chr15:43895118	0.922533	chr15:43895118	rs2447198	1	t	c	0.7367	0.0326	0.0039	1.372e-16	-0.0329741	1.5e-06
677	S_LDL_FC	Free_Cholesterol_in_Small_LDL	UKB metabQTL	0.855159	chr15:43895118	0.945263	chr15:43895118	rs2447198	1	t	c	0.7367	0.0326	0.0039	1.372e-16	0.0312998	5.49997e-06
688	M_HDL_C_pct	Cholesterol_in_Medium_HDL_pct	UKB metabQTL	0.805579	chr15:64097938	0.850988	chr15:64097938	rs1396713	1	t	c	0.5133	-0.0318	0.0031	1.645e-24	0.0166326	1.2e-05
688	M_HDL_PL_pct	Phospholipids_in_Medium_HDL_pct	UKB metabQTL	0.895305	chr15:64097938	0.880612	chr15:64097938	rs1396713	1	t	c	0.5133	-0.0318	0.0031	1.645e-24	-0.0173349	5.49997e-06
688	XL_VLDL_CE_pct	Cholesteryl_Esters_in_Very_Large_VLDL_pct	UKB metabQTL	0.810738	chr15:64097938	0.821601	chr15:64097938	rs1396713	1	t	c	0.5133	-0.0318	0.0031	1.645e-24	0.017443	8e-06
704	L_LDL_TG_pct	Triglycerides_in_Large_LDL_pct	UKB metabQTL	0.986513	chr15:99222509	0.246377	chr15:99238661	rs62024481	AFR: 0.4154; ALL: 0.7424; AMR: 0.7252; EAS: 0.8508; EUR: 0.736; SAS: 0.9036	t	c	0.1946	-0.023	0.0037	6.626e-10	-0.0239643	1.2e-06
704	XS_VLDL_CE_pct	Cholesteryl_Esters_in_Very_Small_VLDL_pct	UKB metabQTL	0.867729	chr15:99221888	0.237387	chr15:99238661	rs62024481	AFR: 0.3604; ALL: 0.5432; AMR: 0.6096; EAS: 0.3809; EUR: 0.6966; SAS: 0.7095	t	c	0.1946	-0.023	0.0037	6.626e-10	0.0188421	5.60003e-05
704	Omega_6_pct	Omega6_pct	UKB metabQTL	0.85405	chr15:99222509	0.206309	chr15:99238661	rs62024481	AFR: 0.4154; ALL: 0.7424; AMR: 0.7252; EAS: 0.8508; EUR: 0.736; SAS: 0.9036	t	c	0.1946	-0.023	0.0037	6.626e-10	0.0239726	5e-06
704	S_HDL_C_pct	Cholesterol_in_Small_HDL_pct	UKB metabQTL	0.962201	chr15:99222509	0.291477	chr15:99238661	rs62024481	AFR: 0.4154; ALL: 0.7424; AMR: 0.7252; EAS: 0.8508; EUR: 0.736; SAS: 0.9036	t	c	0.1946	-0.023	0.0037	6.626e-10	0.0206367	6.59994e-05
704	L_LDL_C_pct	Cholesterol_in_Large_LDL_pct	UKB metabQTL	0.981737	chr15:99222509	0.260386	chr15:99238661	rs62024481	AFR: 0.4154; ALL: 0.7424; AMR: 0.7252; EAS: 0.8508; EUR: 0.736; SAS: 0.9036	t	c	0.1946	-0.023	0.0037	6.626e-10	0.0216425	1.2e-05
704	LA_pct	Linoleic_Acid_pct	UKB metabQTL	0.980221	chr15:99238661	0.254111	chr15:99238661	rs62024481	1	t	c	0.1946	-0.023	0.0037	6.626e-10	0.0252944	3.50002e-07
704	S_LDL_TG_pct	Triglycerides_in_Small_LDL_pct	UKB metabQTL	0.901868	chr15:99222509	0.266493	chr15:99238661	rs62024481	AFR: 0.4154; ALL: 0.7424; AMR: 0.7252; EAS: 0.8508; EUR: 0.736; SAS: 0.9036	t	c	0.1946	-0.023	0.0037	6.626e-10	-0.0197397	8.09991e-05
704	IDL_C_pct	Cholesterol_in_IDL_pct	UKB metabQTL	0.932102	chr15:99222509	0.233796	chr15:99238661	rs62024481	AFR: 0.4154; ALL: 0.7424; AMR: 0.7252; EAS: 0.8508; EUR: 0.736; SAS: 0.9036	t	c	0.1946	-0.023	0.0037	6.626e-10	0.0200066	3.69999e-05
704	IDL_TG_pct	Triglycerides_in_IDL_pct	UKB metabQTL	0.976959	chr15:99222509	0.242157	chr15:99238661	rs62024481	AFR: 0.4154; ALL: 0.7424; AMR: 0.7252; EAS: 0.8508; EUR: 0.736; SAS: 0.9036	t	c	0.1946	-0.023	0.0037	6.626e-10	-0.0218559	5.60003e-06
704	S_LDL_FC_pct	Free_Cholesterol_in_Small_LDL_pct	UKB metabQTL	0.847409	chr15:99222509	0.276654	chr15:99238661	rs62024481	AFR: 0.4154; ALL: 0.7424; AMR: 0.7252; EAS: 0.8508; EUR: 0.736; SAS: 0.9036	t	c	0.1946	-0.023	0.0037	6.626e-10	0.0201709	8.50002e-05
704	M_LDL_TG_pct	Triglycerides_in_Medium_LDL_pct	UKB metabQTL	0.977847	chr15:99222509	0.24626	chr15:99238661	rs62024481	AFR: 0.4154; ALL: 0.7424; AMR: 0.7252; EAS: 0.8508; EUR: 0.736; SAS: 0.9036	t	c	0.1946	-0.023	0.0037	6.626e-10	-0.0222513	8e-06
705	Lactate	Lactate	UKB metabQTL	0.849219	chr16:295795	0.452975	chr16:300388	rs55857387	AFR: 0.638; ALL: 0.8054; AMR: 0.8945; EAS: 0.9647; EUR: 0.8565; SAS: 0.7363	t	c	0.7298	0.0401	0.0034	2.983e-32	0.0213356	4e-05
705	Citrate	Citrate	UKB metabQTL	0.927839	chr16:295795	0.72138	chr16:300388	rs55857387	AFR: 0.638; ALL: 0.8054; AMR: 0.8945; EAS: 0.9647; EUR: 0.8565; SAS: 0.7363	t	c	0.7298	0.0401	0.0034	2.983e-32	0.0219116	2.5e-05
715	DHA	Docosahexaenoic_Acid	UKB metabQTL	0.901942	chr16:28833097	0.0569753	chr16:28915527	rs10499	AFR: 0.0311; ALL: 0.6036; AMR: 0.8376; EAS: 0.8932; EUR: 0.833; SAS: 0.6844	a	g	0.6808	-0.026	0.0033	5.128e-15	0.0158301	6.69993e-05
720	Total_BCAA	Total_Concentration_of_Branched-Chain_Amino_Acids_Leucine__Isoleucine__Valine	UKB metabQTL	0.827772	chr16:53802494	0.521448	chr16:53803574	rs1558902	AFR: 1.0; ALL: 0.9977; AMR: 1.0; EAS: 0.9858; EUR: 1.0; SAS: 1.0	a	t	0.3542	0.1196	0.0032	8.8e-314	0.016722	3.89996e-05
720	Val	Valine	UKB metabQTL	0.890164	chr16:53802494	0.523595	chr16:53803574	rs1558902	AFR: 1.0; ALL: 0.9977; AMR: 1.0; EAS: 0.9858; EUR: 1.0; SAS: 1.0	a	t	0.3542	0.1196	0.0032	8.8e-314	0.018587	5.49997e-06
722	MUFA_pct	Monounsaturated_Fatty_Acids_pct	UKB metabQTL	0.97542	chr16:69733460	0.233563	chr16:69750849	rs2917677	AFR: 1.0; ALL: 0.9961; AMR: 1.0; EAS: 0.9922; EUR: 1.0; SAS: 0.9859	t	c	0.3629	-0.0376	0.0031	2.834e-33	-0.0210582	1.2e-07
722	XL_VLDL_FC_pct	Free_Cholesterol_in_Very_Large_VLDL_pct	UKB metabQTL	0.929791	chr16:69733460	0.318555	chr16:69750849	rs2917677	AFR: 1.0; ALL: 0.9961; AMR: 1.0; EAS: 0.9922; EUR: 1.0; SAS: 0.9859	t	c	0.3629	-0.0376	0.0031	2.834e-33	0.0206301	6.19998e-07
722	L_HDL_CE	Cholesteryl_Esters_in_Large_HDL	UKB metabQTL	0.801627	chr16:69733460	0.273707	chr16:69750849	rs2917677	AFR: 1.0; ALL: 0.9961; AMR: 1.0; EAS: 0.9922; EUR: 1.0; SAS: 0.9859	t	c	0.3629	-0.0376	0.0031	2.834e-33	0.0144962	7.10003e-05
722	M_VLDL_PL_pct	Phospholipids_in_Medium_VLDL_pct	UKB metabQTL	0.850001	chr16:69733460	0.305854	chr16:69750849	rs2917677	AFR: 1.0; ALL: 0.9961; AMR: 1.0; EAS: 0.9922; EUR: 1.0; SAS: 0.9859	t	c	0.3629	-0.0376	0.0031	2.834e-33	0.0170117	6.80002e-05
722	S_VLDL_C_pct	Cholesterol_in_Small_VLDL_pct	UKB metabQTL	0.893663	chr16:69733460	0.302427	chr16:69750849	rs2917677	AFR: 1.0; ALL: 0.9961; AMR: 1.0; EAS: 0.9922; EUR: 1.0; SAS: 0.9859	t	c	0.3629	-0.0376	0.0031	2.834e-33	0.0171749	5.19996e-05
722	XL_HDL_P	Concentration_of_Very_Large_HDL_Particles	UKB metabQTL	0.884729	chr16:69733460	0.274521	chr16:69750849	rs2917677	AFR: 1.0; ALL: 0.9961; AMR: 1.0; EAS: 0.9922; EUR: 1.0; SAS: 0.9859	t	c	0.3629	-0.0376	0.0031	2.834e-33	0.0156259	5.49997e-05
722	XL_HDL_C	Cholesterol_in_Very_Large_HDL	UKB metabQTL	0.969734	chr16:69733460	0.278733	chr16:69750849	rs2917677	AFR: 1.0; ALL: 0.9961; AMR: 1.0; EAS: 0.9922; EUR: 1.0; SAS: 0.9859	t	c	0.3629	-0.0376	0.0031	2.834e-33	0.0178664	2.39999e-06
722	S_HDL_TG_pct	Triglycerides_in_Small_HDL_pct	UKB metabQTL	0.907151	chr16:69733460	0.245897	chr16:69750849	rs2917677	AFR: 1.0; ALL: 0.9961; AMR: 1.0; EAS: 0.9922; EUR: 1.0; SAS: 0.9859	t	c	0.3629	-0.0376	0.0031	2.834e-33	-0.0164295	2.19999e-05
722	XL_HDL_L	Total_Lipids_in_Very_Large_HDL	UKB metabQTL	0.963446	chr16:69733460	0.26959	chr16:69750849	rs2917677	AFR: 1.0; ALL: 0.9961; AMR: 1.0; EAS: 0.9922; EUR: 1.0; SAS: 0.9859	t	c	0.3629	-0.0376	0.0031	2.834e-33	0.0172091	5.39995e-06
722	S_LDL_TG_pct	Triglycerides_in_Small_LDL_pct	UKB metabQTL	0.831286	chr16:69733460	0.274522	chr16:69750849	rs2917677	AFR: 1.0; ALL: 0.9961; AMR: 1.0; EAS: 0.9922; EUR: 1.0; SAS: 0.9859	t	c	0.3629	-0.0376	0.0031	2.834e-33	-0.0163046	2.59998e-05
722	L_VLDL_TG	Triglycerides_in_Large_VLDL	UKB metabQTL	0.942939	chr16:69733460	0.245393	chr16:69750849	rs2917677	AFR: 1.0; ALL: 0.9961; AMR: 1.0; EAS: 0.9922; EUR: 1.0; SAS: 0.9859	t	c	0.3629	-0.0376	0.0031	2.834e-33	-0.0179882	6.4e-06
722	S_VLDL_TG_pct	Triglycerides_in_Small_VLDL_pct	UKB metabQTL	0.941354	chr16:69733460	0.302463	chr16:69750849	rs2917677	AFR: 1.0; ALL: 0.9961; AMR: 1.0; EAS: 0.9922; EUR: 1.0; SAS: 0.9859	t	c	0.3629	-0.0376	0.0031	2.834e-33	-0.0178453	1.79999e-05
722	L_LDL_FC_pct	Free_Cholesterol_in_Large_LDL_pct	UKB metabQTL	0.981238	chr16:69733460	0.302648	chr16:69750849	rs2917677	AFR: 1.0; ALL: 0.9961; AMR: 1.0; EAS: 0.9922; EUR: 1.0; SAS: 0.9859	t	c	0.3629	-0.0376	0.0031	2.834e-33	0.0222822	1.29999e-08
722	L_VLDL_CE_pct	Cholesteryl_Esters_in_Large_VLDL_pct	UKB metabQTL	0.816566	chr16:69733460	0.315409	chr16:69750849	rs2917677	AFR: 1.0; ALL: 0.9961; AMR: 1.0; EAS: 0.9922; EUR: 1.0; SAS: 0.9859	t	c	0.3629	-0.0376	0.0031	2.834e-33	0.0177859	1.7e-05
722	IDL_C_pct	Cholesterol_in_IDL_pct	UKB metabQTL	0.826583	chr16:69733460	0.265042	chr16:69750849	rs2917677	AFR: 1.0; ALL: 0.9961; AMR: 1.0; EAS: 0.9922; EUR: 1.0; SAS: 0.9859	t	c	0.3629	-0.0376	0.0031	2.834e-33	0.0162373	2.59998e-05
722	M_VLDL_CE_pct	Cholesteryl_Esters_in_Medium_VLDL_pct	UKB metabQTL	0.976234	chr16:69733460	0.322145	chr16:69750849	rs2917677	AFR: 1.0; ALL: 0.9961; AMR: 1.0; EAS: 0.9922; EUR: 1.0; SAS: 0.9859	t	c	0.3629	-0.0376	0.0031	2.834e-33	0.0212872	4e-08
722	M_VLDL_C_pct	Cholesterol_in_Medium_VLDL_pct	UKB metabQTL	0.972413	chr16:69733460	0.325371	chr16:69750849	rs2917677	AFR: 1.0; ALL: 0.9961; AMR: 1.0; EAS: 0.9922; EUR: 1.0; SAS: 0.9859	t	c	0.3629	-0.0376	0.0031	2.834e-33	0.0210053	8.19993e-08
722	L_HDL_PL_pct	Phospholipids_in_Large_HDL_pct	UKB metabQTL	0.835039	chr16:69733460	0.293403	chr16:69750849	rs2917677	AFR: 1.0; ALL: 0.9961; AMR: 1.0; EAS: 0.9922; EUR: 1.0; SAS: 0.9859	t	c	0.3629	-0.0376	0.0031	2.834e-33	-0.0163636	9.49992e-05
722	XL_HDL_PL	Phospholipids_in_Very_Large_HDL	UKB metabQTL	0.966659	chr16:69733460	0.261877	chr16:69750849	rs2917677	AFR: 1.0; ALL: 0.9961; AMR: 1.0; EAS: 0.9922; EUR: 1.0; SAS: 0.9859	t	c	0.3629	-0.0376	0.0031	2.834e-33	0.017307	3.79997e-06
722	M_VLDL_TG_pct	Triglycerides_in_Medium_VLDL_pct	UKB metabQTL	0.963417	chr16:69733460	0.325003	chr16:69750849	rs2917677	AFR: 1.0; ALL: 0.9961; AMR: 1.0; EAS: 0.9922; EUR: 1.0; SAS: 0.9859	t	c	0.3629	-0.0376	0.0031	2.834e-33	-0.0204692	2.69998e-07
722	S_VLDL_TG	Triglycerides_in_Small_VLDL	UKB metabQTL	0.971739	chr16:69733460	0.225799	chr16:69750849	rs2917677	AFR: 1.0; ALL: 0.9961; AMR: 1.0; EAS: 0.9922; EUR: 1.0; SAS: 0.9859	t	c	0.3629	-0.0376	0.0031	2.834e-33	-0.0193398	1.29999e-06
722	S_VLDL_PL_pct	Phospholipids_in_Small_VLDL_pct	UKB metabQTL	0.968998	chr16:69733460	0.294489	chr16:69750849	rs2917677	AFR: 1.0; ALL: 0.9961; AMR: 1.0; EAS: 0.9922; EUR: 1.0; SAS: 0.9859	t	c	0.3629	-0.0376	0.0031	2.834e-33	0.0184926	3.40001e-06
722	XL_HDL_TG_pct	Triglycerides_in_Very_Large_HDL_pct	UKB metabQTL	0.984964	chr16:69733460	0.251016	chr16:69750849	rs2917677	AFR: 1.0; ALL: 0.9961; AMR: 1.0; EAS: 0.9922; EUR: 1.0; SAS: 0.9859	t	c	0.3629	-0.0376	0.0031	2.834e-33	-0.0199807	1.6e-07
722	XS_VLDL_CE_pct	Cholesteryl_Esters_in_Very_Small_VLDL_pct	UKB metabQTL	0.983749	chr16:69733460	0.282664	chr16:69750849	rs2917677	AFR: 1.0; ALL: 0.9961; AMR: 1.0; EAS: 0.9922; EUR: 1.0; SAS: 0.9859	t	c	0.3629	-0.0376	0.0031	2.834e-33	0.0223226	1e-08
722	VLDL_size	Average_Diameter_for_VLDL_Particles	UKB metabQTL	0.934577	chr16:69733460	0.283932	chr16:69750849	rs2917677	AFR: 1.0; ALL: 0.9961; AMR: 1.0; EAS: 0.9922; EUR: 1.0; SAS: 0.9859	t	c	0.3629	-0.0376	0.0031	2.834e-33	-0.0180996	2.5e-06
722	XS_VLDL_C_pct	Cholesterol_in_Very_Small_VLDL_pct	UKB metabQTL	0.984764	chr16:69733460	0.294775	chr16:69750849	rs2917677	AFR: 1.0; ALL: 0.9961; AMR: 1.0; EAS: 0.9922; EUR: 1.0; SAS: 0.9859	t	c	0.3629	-0.0376	0.0031	2.834e-33	0.0218601	2.30001e-08
722	XL_VLDL_TG_pct	Triglycerides_in_Very_Large_VLDL_pct	UKB metabQTL	0.97628	chr16:69733460	0.305763	chr16:69750849	rs2917677	AFR: 1.0; ALL: 0.9961; AMR: 1.0; EAS: 0.9922; EUR: 1.0; SAS: 0.9859	t	c	0.3629	-0.0376	0.0031	2.834e-33	-0.0200409	1.2e-06
722	IDL_TG_pct	Triglycerides_in_IDL_pct	UKB metabQTL	0.970151	chr16:69733460	0.27762	chr16:69750849	rs2917677	AFR: 1.0; ALL: 0.9961; AMR: 1.0; EAS: 0.9922; EUR: 1.0; SAS: 0.9859	t	c	0.3629	-0.0376	0.0031	2.834e-33	-0.0187354	9.49992e-07
722	M_LDL_FC_pct	Free_Cholesterol_in_Medium_LDL_pct	UKB metabQTL	0.975657	chr16:69733460	0.248435	chr16:69750849	rs2917677	AFR: 1.0; ALL: 0.9961; AMR: 1.0; EAS: 0.9922; EUR: 1.0; SAS: 0.9859	t	c	0.3629	-0.0376	0.0031	2.834e-33	0.0189619	1.40001e-06
722	L_VLDL_FC	Free_Cholesterol_in_Large_VLDL	UKB metabQTL	0.876417	chr16:69730426	0.230797	chr16:69750849	rs2917677	AFR: 1.0; ALL: 0.9951; AMR: 1.0; EAS: 1.0; EUR: 0.9959; SAS: 0.9812	t	c	0.3629	-0.0376	0.0031	2.834e-33	-0.01653	3.40001e-05
722	S_LDL_TG	Triglycerides_in_Small_LDL	UKB metabQTL	0.835736	chr16:69730426	0.2277	chr16:69750849	rs2917677	AFR: 1.0; ALL: 0.9951; AMR: 1.0; EAS: 1.0; EUR: 0.9959; SAS: 0.9812	t	c	0.3629	-0.0376	0.0031	2.834e-33	-0.0160618	5.39995e-05
722	XL_VLDL_P	Concentration_of_Very_Large_VLDL_Particles	UKB metabQTL	0.932926	chr16:69730426	0.234734	chr16:69750849	rs2917677	AFR: 1.0; ALL: 0.9951; AMR: 1.0; EAS: 1.0; EUR: 0.9959; SAS: 0.9812	t	c	0.3629	-0.0376	0.0031	2.834e-33	-0.0173197	1.09999e-05
722	PUFA_by_MUFA	PUFA_by_MUFA	UKB metabQTL	0.978649	chr16:69730426	0.244829	chr16:69750849	rs2917677	AFR: 1.0; ALL: 0.9951; AMR: 1.0; EAS: 1.0; EUR: 0.9959; SAS: 0.9812	t	c	0.3629	-0.0376	0.0031	2.834e-33	0.0196751	1.09999e-06
722	Total_TG	Total_Triglycerides	UKB metabQTL	0.943627	chr16:69730426	0.232975	chr16:69750849	rs2917677	AFR: 1.0; ALL: 0.9951; AMR: 1.0; EAS: 1.0; EUR: 0.9959; SAS: 0.9812	t	c	0.3629	-0.0376	0.0031	2.834e-33	-0.0175717	1.09999e-05
722	XL_VLDL_L	Total_Lipids_in_Very_Large_VLDL	UKB metabQTL	0.913985	chr16:69730426	0.23553	chr16:69750849	rs2917677	AFR: 1.0; ALL: 0.9951; AMR: 1.0; EAS: 1.0; EUR: 0.9959; SAS: 0.9812	t	c	0.3629	-0.0376	0.0031	2.834e-33	-0.0170009	1.79999e-05
722	L_VLDL_P	Concentration_of_Large_VLDL_Particles	UKB metabQTL	0.920238	chr16:69730426	0.232846	chr16:69750849	rs2917677	AFR: 1.0; ALL: 0.9951; AMR: 1.0; EAS: 1.0; EUR: 0.9959; SAS: 0.9812	t	c	0.3629	-0.0376	0.0031	2.834e-33	-0.0171275	1.6e-05
722	M_VLDL_TG	Triglycerides_in_Medium_VLDL	UKB metabQTL	0.938834	chr16:69730426	0.232001	chr16:69750849	rs2917677	AFR: 1.0; ALL: 0.9951; AMR: 1.0; EAS: 1.0; EUR: 0.9959; SAS: 0.9812	t	c	0.3629	-0.0376	0.0031	2.834e-33	-0.0176936	1.09999e-05
722	Phe	Phenylalanine	UKB metabQTL	0.855664	chr16:69730426	0.247374	chr16:69750849	rs2917677	AFR: 1.0; ALL: 0.9951; AMR: 1.0; EAS: 1.0; EUR: 0.9959; SAS: 0.9812	t	c	0.3629	-0.0376	0.0031	2.834e-33	-0.0167131	7.19996e-05
722	XL_HDL_PL_pct	Phospholipids_in_Very_Large_HDL_pct	UKB metabQTL	0.871699	chr16:69730426	0.236274	chr16:69750849	rs2917677	AFR: 1.0; ALL: 0.9951; AMR: 1.0; EAS: 1.0; EUR: 0.9959; SAS: 0.9812	t	c	0.3629	-0.0376	0.0031	2.834e-33	0.0155448	3.69999e-05
722	L_VLDL_PL	Phospholipids_in_Large_VLDL	UKB metabQTL	0.925981	chr16:69730426	0.233073	chr16:69750849	rs2917677	AFR: 1.0; ALL: 0.9951; AMR: 1.0; EAS: 1.0; EUR: 0.9959; SAS: 0.9812	t	c	0.3629	-0.0376	0.0031	2.834e-33	-0.0172266	1.6e-05
722	Tyr	Tyrosine	UKB metabQTL	0.932167	chr16:69730426	0.272937	chr16:69750849	rs2917677	AFR: 1.0; ALL: 0.9951; AMR: 1.0; EAS: 1.0; EUR: 0.9959; SAS: 0.9812	t	c	0.3629	-0.0376	0.0031	2.834e-33	-0.0188306	7.39997e-06
722	PUFA_pct	Polyunsaturated_Fatty_Acids_pct	UKB metabQTL	0.846428	chr16:69730426	0.256274	chr16:69750849	rs2917677	AFR: 1.0; ALL: 0.9951; AMR: 1.0; EAS: 1.0; EUR: 0.9959; SAS: 0.9812	t	c	0.3629	-0.0376	0.0031	2.834e-33	0.0159445	8.50002e-05
722	L_VLDL_L	Total_Lipids_in_Large_VLDL	UKB metabQTL	0.911327	chr16:69730426	0.233848	chr16:69750849	rs2917677	AFR: 1.0; ALL: 0.9951; AMR: 1.0; EAS: 1.0; EUR: 0.9959; SAS: 0.9812	t	c	0.3629	-0.0376	0.0031	2.834e-33	-0.0170528	2e-05
722	TG_by_PG	Triglycerides_by_Phosphoglycerides	UKB metabQTL	0.96336	chr16:69733460	0.267879	chr16:69750849	rs2917677	AFR: 1.0; ALL: 0.9961; AMR: 1.0; EAS: 0.9922; EUR: 1.0; SAS: 0.9859	t	c	0.3629	-0.0376	0.0031	2.834e-33	-0.0181497	1.7e-06
722	L_HDL_C_pct	Cholesterol_in_Large_HDL_pct	UKB metabQTL	0.856489	chr16:69733460	0.279259	chr16:69750849	rs2917677	AFR: 1.0; ALL: 0.9961; AMR: 1.0; EAS: 0.9922; EUR: 1.0; SAS: 0.9859	t	c	0.3629	-0.0376	0.0031	2.834e-33	0.0165196	2.19999e-05
722	VLDL_TG	Triglycerides_in_VLDL	UKB metabQTL	0.952722	chr16:69733460	0.240483	chr16:69750849	rs2917677	AFR: 1.0; ALL: 0.9961; AMR: 1.0; EAS: 0.9922; EUR: 1.0; SAS: 0.9859	t	c	0.3629	-0.0376	0.0031	2.834e-33	-0.0179976	4.30002e-06
722	S_HDL_TG	Triglycerides_in_Small_HDL	UKB metabQTL	0.97203	chr16:69733460	0.238616	chr16:69750849	rs2917677	AFR: 1.0; ALL: 0.9961; AMR: 1.0; EAS: 0.9922; EUR: 1.0; SAS: 0.9859	t	c	0.3629	-0.0376	0.0031	2.834e-33	-0.0186496	3.79997e-06
722	XL_VLDL_CE_pct	Cholesteryl_Esters_in_Very_Large_VLDL_pct	UKB metabQTL	0.982855	chr16:69733460	0.272356	chr16:69750849	rs2917677	AFR: 1.0; ALL: 0.9961; AMR: 1.0; EAS: 0.9922; EUR: 1.0; SAS: 0.9859	t	c	0.3629	-0.0376	0.0031	2.834e-33	0.0207527	2.30001e-07
722	XL_VLDL_C_pct	Cholesterol_in_Very_Large_VLDL_pct	UKB metabQTL	0.981642	chr16:69733460	0.284782	chr16:69750849	rs2917677	AFR: 1.0; ALL: 0.9961; AMR: 1.0; EAS: 0.9922; EUR: 1.0; SAS: 0.9859	t	c	0.3629	-0.0376	0.0031	2.834e-33	0.0214308	7.69999e-08
722	S_VLDL_FC_pct	Free_Cholesterol_in_Small_VLDL_pct	UKB metabQTL	0.976359	chr16:69733460	0.304459	chr16:69750849	rs2917677	AFR: 1.0; ALL: 0.9961; AMR: 1.0; EAS: 0.9922; EUR: 1.0; SAS: 0.9859	t	c	0.3629	-0.0376	0.0031	2.834e-33	0.0194352	1e-06
722	XL_VLDL_TG	Triglycerides_in_Very_Large_VLDL	UKB metabQTL	0.960544	chr16:69733460	0.247964	chr16:69750849	rs2917677	AFR: 1.0; ALL: 0.9961; AMR: 1.0; EAS: 0.9922; EUR: 1.0; SAS: 0.9859	t	c	0.3629	-0.0376	0.0031	2.834e-33	-0.0184287	2.90001e-06
722	XL_HDL_CE	Cholesteryl_Esters_in_Very_Large_HDL	UKB metabQTL	0.959566	chr16:69733460	0.282294	chr16:69750849	rs2917677	AFR: 1.0; ALL: 0.9961; AMR: 1.0; EAS: 0.9922; EUR: 1.0; SAS: 0.9859	t	c	0.3629	-0.0376	0.0031	2.834e-33	0.0170972	5.19996e-06
722	XS_VLDL_TG_pct	Triglycerides_in_Very_Small_VLDL_pct	UKB metabQTL	0.987337	chr16:69733460	0.31418	chr16:69750849	rs2917677	AFR: 1.0; ALL: 0.9961; AMR: 1.0; EAS: 0.9922; EUR: 1.0; SAS: 0.9859	t	c	0.3629	-0.0376	0.0031	2.834e-33	-0.0218027	2.69998e-08
722	M_VLDL_FC_pct	Free_Cholesterol_in_Medium_VLDL_pct	UKB metabQTL	0.962746	chr16:69733460	0.329741	chr16:69750849	rs2917677	AFR: 1.0; ALL: 0.9961; AMR: 1.0; EAS: 0.9922; EUR: 1.0; SAS: 0.9859	t	c	0.3629	-0.0376	0.0031	2.834e-33	0.0197149	1.5e-06
722	XL_HDL_FC	Free_Cholesterol_in_Very_Large_HDL	UKB metabQTL	0.977439	chr16:69750849	0.284688	chr16:69750849	rs2917677	1	t	c	0.3629	-0.0376	0.0031	2.834e-33	0.0194149	5.49997e-07
724	Albumin	Albumin	UKB metabQTL	0.95303	chr16:75246035	0.970655	chr16:75246035	rs72802365	1	c	g	0.0699	-0.1158	0.0063	2.047e-76	0.0320169	3.40001e-05
726	L_HDL_FC	Free_Cholesterol_in_Large_HDL	UKB metabQTL	0.999951	chr16:81534790	1	chr16:81534790	rs2925979	1	t	c	0.3113	0.0387	0.0031	2.435e-35	-0.0356954	7.10068e-21
726	S_HDL_C_pct	Cholesterol_in_Small_HDL_pct	UKB metabQTL	0.996255	chr16:81534790	1	chr16:81534790	rs2925979	1	t	c	0.3113	0.0387	0.0031	2.435e-35	-0.0225911	2.5e-07
726	L_LDL_FC_pct	Free_Cholesterol_in_Large_LDL_pct	UKB metabQTL	0.999938	chr16:81534790	1	chr16:81534790	rs2925979	1	t	c	0.3113	0.0387	0.0031	2.435e-35	-0.0385653	6.79986e-20
726	L_VLDL_CE_pct	Cholesteryl_Esters_in_Large_VLDL_pct	UKB metabQTL	0.999537	chr16:81534790	1	chr16:81534790	rs2925979	1	t	c	0.3113	0.0387	0.0031	2.435e-35	-0.0247593	2.30001e-08
726	Cholines	Total_Cholines	UKB metabQTL	0.868227	chr16:81534790	1	chr16:81534790	rs2925979	1	t	c	0.3113	0.0387	0.0031	2.435e-35	-0.016663	2e-05
726	XS_VLDL_C_pct	Cholesterol_in_Very_Small_VLDL_pct	UKB metabQTL	0.999986	chr16:81534790	1	chr16:81534790	rs2925979	1	t	c	0.3113	0.0387	0.0031	2.435e-35	-0.0378622	2.49977e-19
726	PUFA_pct	Polyunsaturated_Fatty_Acids_pct	UKB metabQTL	0.992805	chr16:81534790	1	chr16:81534790	rs2925979	1	t	c	0.3113	0.0387	0.0031	2.435e-35	-0.021672	4.30002e-07
726	S_VLDL_TG_pct	Triglycerides_in_Small_VLDL_pct	UKB metabQTL	0.999873	chr16:81534790	1	chr16:81534790	rs2925979	1	t	c	0.3113	0.0387	0.0031	2.435e-35	0.0317101	3.40017e-13
726	M_VLDL_L	Total_Lipids_in_Medium_VLDL	UKB metabQTL	0.994498	chr16:81534790	1	chr16:81534790	rs2925979	1	t	c	0.3113	0.0387	0.0031	2.435e-35	0.0211003	1.6e-06
726	S_HDL_TG_pct	Triglycerides_in_Small_HDL_pct	UKB metabQTL	0.999998	chr16:81534790	1	chr16:81534790	rs2925979	1	t	c	0.3113	0.0387	0.0031	2.435e-35	0.0431017	4.40048e-25
726	LDL_TG	Triglycerides_in_LDL	UKB metabQTL	0.999354	chr16:81534790	1	chr16:81534790	rs2925979	1	t	c	0.3113	0.0387	0.0031	2.435e-35	0.0240376	1.40001e-08
726	MUFA_pct	Monounsaturated_Fatty_Acids_pct	UKB metabQTL	0.999789	chr16:81534790	1	chr16:81534790	rs2925979	1	t	c	0.3113	0.0387	0.0031	2.435e-35	0.0292427	3.50026e-12
726	XS_VLDL_PL_pct	Phospholipids_in_Very_Small_VLDL_pct	UKB metabQTL	0.999939	chr16:81534790	1	chr16:81534790	rs2925979	1	t	c	0.3113	0.0387	0.0031	2.435e-35	0.027116	1.29999e-10
726	XL_VLDL_FC_pct	Free_Cholesterol_in_Very_Large_VLDL_pct	UKB metabQTL	0.999621	chr16:81534790	1	chr16:81534790	rs2925979	1	t	c	0.3113	0.0387	0.0031	2.435e-35	-0.0261109	7.49998e-09
726	L_HDL_CE	Cholesteryl_Esters_in_Large_HDL	UKB metabQTL	0.999986	chr16:81534790	1	chr16:81534790	rs2925979	1	t	c	0.3113	0.0387	0.0031	2.435e-35	-0.0392927	2.70023e-24
726	L_HDL_P	Concentration_of_Large_HDL_Particles	UKB metabQTL	0.999954	chr16:81534790	1	chr16:81534790	rs2925979	1	t	c	0.3113	0.0387	0.0031	2.435e-35	-0.0358385	4.30031e-21
726	XL_HDL_FC_pct	Free_Cholesterol_in_Very_Large_HDL_pct	UKB metabQTL	0.999763	chr16:81534790	1	chr16:81534790	rs2925979	1	t	c	0.3113	0.0387	0.0031	2.435e-35	0.0293699	1.69981e-14
726	M_LDL_TG	Triglycerides_in_Medium_LDL	UKB metabQTL	0.999799	chr16:81534790	1	chr16:81534790	rs2925979	1	t	c	0.3113	0.0387	0.0031	2.435e-35	0.0266175	3.69999e-10
726	IDL_TG	Triglycerides_in_IDL	UKB metabQTL	0.997529	chr16:81534790	1	chr16:81534790	rs2925979	1	t	c	0.3113	0.0387	0.0031	2.435e-35	0.0222937	1.29999e-07
726	IDL_CE	Cholesteryl_Esters_in_IDL	UKB metabQTL	0.979006	chr16:81534790	1	chr16:81534790	rs2925979	1	t	c	0.3113	0.0387	0.0031	2.435e-35	-0.0192478	4.39997e-06
726	XL_HDL_PL_pct	Phospholipids_in_Very_Large_HDL_pct	UKB metabQTL	0.999674	chr16:81534790	1	chr16:81534790	rs2925979	1	t	c	0.3113	0.0387	0.0031	2.435e-35	-0.024991	5.30005e-10
726	XL_HDL_P	Concentration_of_Very_Large_HDL_Particles	UKB metabQTL	0.998996	chr16:81534790	1	chr16:81534790	rs2925979	1	t	c	0.3113	0.0387	0.0031	2.435e-35	-0.0292433	6.59933e-13
726	L_VLDL_PL	Phospholipids_in_Large_VLDL	UKB metabQTL	0.999989	chr16:81534790	1	chr16:81534790	rs2925979	1	t	c	0.3113	0.0387	0.0031	2.435e-35	0.0344473	3.10027e-16
726	XL_HDL_C	Cholesterol_in_Very_Large_HDL	UKB metabQTL	0.999753	chr16:81534790	1	chr16:81534790	rs2925979	1	t	c	0.3113	0.0387	0.0031	2.435e-35	-0.0341263	3.80014e-17
726	L_LDL_TG_pct	Triglycerides_in_Large_LDL_pct	UKB metabQTL	0.99976	chr16:81534790	1	chr16:81534790	rs2925979	1	t	c	0.3113	0.0387	0.0031	2.435e-35	0.0301817	1.29987e-12
726	L_LDL_C_pct	Cholesterol_in_Large_LDL_pct	UKB metabQTL	0.998971	chr16:81534790	1	chr16:81534790	rs2925979	1	t	c	0.3113	0.0387	0.0031	2.435e-35	-0.0272673	1.5e-10
726	M_HDL_FC	Free_Cholesterol_in_Medium_HDL	UKB metabQTL	0.999974	chr16:81534790	1	chr16:81534790	rs2925979	1	t	c	0.3113	0.0387	0.0031	2.435e-35	-0.0307529	1.9002e-15
726	L_VLDL_TG	Triglycerides_in_Large_VLDL	UKB metabQTL	0.999986	chr16:81534790	1	chr16:81534790	rs2925979	1	t	c	0.3113	0.0387	0.0031	2.435e-35	0.0322442	3.10027e-14
726	S_VLDL_C_pct	Cholesterol_in_Small_VLDL_pct	UKB metabQTL	0.999797	chr16:81534790	1	chr16:81534790	rs2925979	1	t	c	0.3113	0.0387	0.0031	2.435e-35	-0.0286497	6.4998e-11
726	L_VLDL_CE	Cholesteryl_Esters_in_Large_VLDL	UKB metabQTL	0.999927	chr16:81534790	1	chr16:81534790	rs2925979	1	t	c	0.3113	0.0387	0.0031	2.435e-35	0.0274645	1.89998e-10
726	M_LDL_TG_pct	Triglycerides_in_Medium_LDL_pct	UKB metabQTL	0.999644	chr16:81534790	1	chr16:81534790	rs2925979	1	t	c	0.3113	0.0387	0.0031	2.435e-35	0.0274162	1.2e-10
726	HDL_CE	Cholesteryl_Esters_in_HDL	UKB metabQTL	0.999997	chr16:81534790	1	chr16:81534790	rs2925979	1	t	c	0.3113	0.0387	0.0031	2.435e-35	-0.0394442	1.99986e-24
726	IDL_CE_pct	Cholesteryl_Esters_in_IDL_pct	UKB metabQTL	0.999788	chr16:81534790	1	chr16:81534790	rs2925979	1	t	c	0.3113	0.0387	0.0031	2.435e-35	-0.0298837	9.09913e-13
726	XXL_VLDL_FC	Free_Cholesterol_in_Chylomicrons_and_Extremely_Large_VLDL	UKB metabQTL	0.999869	chr16:81534790	1	chr16:81534790	rs2925979	1	t	c	0.3113	0.0387	0.0031	2.435e-35	0.0307258	4.70002e-13
726	L_VLDL_C_pct	Cholesterol_in_Large_VLDL_pct	UKB metabQTL	0.916733	chr16:81534790	1	chr16:81534790	rs2925979	1	t	c	0.3113	0.0387	0.0031	2.435e-35	-0.0178522	9.20005e-05
726	HDL_PL	Phospholipids_in_HDL	UKB metabQTL	0.999967	chr16:81534790	1	chr16:81534790	rs2925979	1	t	c	0.3113	0.0387	0.0031	2.435e-35	-0.0300785	5.30029e-15
726	L_HDL_PL	Phospholipids_in_Large_HDL	UKB metabQTL	0.999977	chr16:81534790	1	chr16:81534790	rs2925979	1	t	c	0.3113	0.0387	0.0031	2.435e-35	-0.0351229	3.50026e-20
726	S_VLDL_L	Total_Lipids_in_Small_VLDL	UKB metabQTL	0.99991	chr16:81534790	1	chr16:81534790	rs2925979	1	t	c	0.3113	0.0387	0.0031	2.435e-35	0.0275436	2.1e-10
726	Sphingomyelins	Sphingomyelins	UKB metabQTL	0.999412	chr16:81534790	1	chr16:81534790	rs2925979	1	t	c	0.3113	0.0387	0.0031	2.435e-35	-0.0227955	1.79999e-08
726	IDL_C	Cholesterol_in_IDL	UKB metabQTL	0.979493	chr16:81534790	1	chr16:81534790	rs2925979	1	t	c	0.3113	0.0387	0.0031	2.435e-35	-0.0192728	4.90004e-06
726	M_HDL_TG	Triglycerides_in_Medium_HDL	UKB metabQTL	0.998603	chr16:81534790	1	chr16:81534790	rs2925979	1	t	c	0.3113	0.0387	0.0031	2.435e-35	0.023367	8.70001e-08
726	S_VLDL_PL_pct	Phospholipids_in_Small_VLDL_pct	UKB metabQTL	0.99994	chr16:81534790	1	chr16:81534790	rs2925979	1	t	c	0.3113	0.0387	0.0031	2.435e-35	-0.0366536	1.59993e-17
726	M_HDL_C	Cholesterol_in_Medium_HDL	UKB metabQTL	0.999992	chr16:81534790	1	chr16:81534790	rs2925979	1	t	c	0.3113	0.0387	0.0031	2.435e-35	-0.0342335	3.19963e-18
726	GlycA	Glycoprotein_Acetyls	UKB metabQTL	0.999534	chr16:81534790	1	chr16:81534790	rs2925979	1	t	c	0.3113	0.0387	0.0031	2.435e-35	0.0289252	7.59976e-11
726	XL_HDL_TG_pct	Triglycerides_in_Very_Large_HDL_pct	UKB metabQTL	0.999983	chr16:81534790	1	chr16:81534790	rs2925979	1	t	c	0.3113	0.0387	0.0031	2.435e-35	0.0390052	4.79954e-21
726	L_LDL_TG	Triglycerides_in_Large_LDL	UKB metabQTL	0.993985	chr16:81534790	1	chr16:81534790	rs2925979	1	t	c	0.3113	0.0387	0.0031	2.435e-35	0.0212244	5.1e-07
726	M_LDL_C_pct	Cholesterol_in_Medium_LDL_pct	UKB metabQTL	0.981104	chr16:81534790	1	chr16:81534790	rs2925979	1	t	c	0.3113	0.0387	0.0031	2.435e-35	-0.0207563	1.29999e-06
726	XS_VLDL_CE_pct	Cholesteryl_Esters_in_Very_Small_VLDL_pct	UKB metabQTL	0.999993	chr16:81534790	1	chr16:81534790	rs2925979	1	t	c	0.3113	0.0387	0.0031	2.435e-35	-0.0391211	8.80035e-21
726	VLDL_size	Average_Diameter_for_VLDL_Particles	UKB metabQTL	0.999986	chr16:81534790	1	chr16:81534790	rs2925979	1	t	c	0.3113	0.0387	0.0031	2.435e-35	0.032524	4.79954e-15
726	L_HDL_CE_pct	Cholesteryl_Esters_in_Large_HDL_pct	UKB metabQTL	0.999787	chr16:81534790	1	chr16:81534790	rs2925979	1	t	c	0.3113	0.0387	0.0031	2.435e-35	-0.0361722	3.80014e-17
726	HDL_TG	Triglycerides_in_HDL	UKB metabQTL	0.999592	chr16:81534790	1	chr16:81534790	rs2925979	1	t	c	0.3113	0.0387	0.0031	2.435e-35	0.0252063	4.09996e-09
726	L_VLDL_L	Total_Lipids_in_Large_VLDL	UKB metabQTL	0.999985	chr16:81534790	1	chr16:81534790	rs2925979	1	t	c	0.3113	0.0387	0.0031	2.435e-35	0.0328339	1e-14
726	XL_HDL_L	Total_Lipids_in_Very_Large_HDL	UKB metabQTL	0.999632	chr16:81534790	1	chr16:81534790	rs2925979	1	t	c	0.3113	0.0387	0.0031	2.435e-35	-0.031358	6.09958e-15
726	VLDL_P	Concentration_of_VLDL_Particles	UKB metabQTL	0.997504	chr16:81534790	1	chr16:81534790	rs2925979	1	t	c	0.3113	0.0387	0.0031	2.435e-35	0.02198	4.60002e-07
726	S_VLDL_TG	Triglycerides_in_Small_VLDL	UKB metabQTL	0.999994	chr16:81534790	1	chr16:81534790	rs2925979	1	t	c	0.3113	0.0387	0.0031	2.435e-35	0.0375013	1.39991e-18
726	HDL_C	HDL_Cholesterol	UKB metabQTL	0.999994	chr16:81534790	1	chr16:81534790	rs2925979	1	t	c	0.3113	0.0387	0.0031	2.435e-35	-0.0382114	2.60016e-23
726	M_VLDL_CE_pct	Cholesteryl_Esters_in_Medium_VLDL_pct	UKB metabQTL	0.999914	chr16:81534790	1	chr16:81534790	rs2925979	1	t	c	0.3113	0.0387	0.0031	2.435e-35	-0.0355916	5.60015e-17
726	M_VLDL_C_pct	Cholesterol_in_Medium_VLDL_pct	UKB metabQTL	0.999892	chr16:81534790	1	chr16:81534790	rs2925979	1	t	c	0.3113	0.0387	0.0031	2.435e-35	-0.0345958	7.00003e-16
726	HDL_P	Concentration_of_HDL_Particles	UKB metabQTL	0.999949	chr16:81534790	1	chr16:81534790	rs2925979	1	t	c	0.3113	0.0387	0.0031	2.435e-35	-0.0277094	3.10027e-12
726	L_HDL_PL_pct	Phospholipids_in_Large_HDL_pct	UKB metabQTL	0.994632	chr16:81534790	1	chr16:81534790	rs2925979	1	t	c	0.3113	0.0387	0.0031	2.435e-35	0.0242318	8.50002e-08
726	XL_HDL_PL	Phospholipids_in_Very_Large_HDL	UKB metabQTL	0.99971	chr16:81534790	1	chr16:81534790	rs2925979	1	t	c	0.3113	0.0387	0.0031	2.435e-35	-0.0307536	1.80011e-14
726	Omega_6_pct	Omega6_pct	UKB metabQTL	0.995757	chr16:81534790	1	chr16:81534790	rs2925979	1	t	c	0.3113	0.0387	0.0031	2.435e-35	-0.0224498	5.19996e-07
726	M_VLDL_TG_pct	Triglycerides_in_Medium_VLDL_pct	UKB metabQTL	0.99987	chr16:81534790	1	chr16:81534790	rs2925979	1	t	c	0.3113	0.0387	0.0031	2.435e-35	0.0335246	8.19974e-15
726	L_HDL_C	Cholesterol_in_Large_HDL	UKB metabQTL	0.999981	chr16:81534790	1	chr16:81534790	rs2925979	1	t	c	0.3113	0.0387	0.0031	2.435e-35	-0.0385138	1.50003e-23
726	MUFA	Monounsaturated_Fatty_Acids	UKB metabQTL	0.936804	chr16:81534790	1	chr16:81534790	rs2925979	1	t	c	0.3113	0.0387	0.0031	2.435e-35	0.018581	4.90004e-05
726	XXL_VLDL_P	Concentration_of_Chylomicrons_and_Extremely_Large_VLDL_Particles	UKB metabQTL	0.999903	chr16:81534790	1	chr16:81534790	rs2925979	1	t	c	0.3113	0.0387	0.0031	2.435e-35	0.0310848	2.90001e-13
726	XS_VLDL_TG	Triglycerides_in_Very_Small_VLDL	UKB metabQTL	0.999939	chr16:81534790	1	chr16:81534790	rs2925979	1	t	c	0.3113	0.0387	0.0031	2.435e-35	0.0306119	6.89922e-13
726	XL_HDL_CE_pct	Cholesteryl_Esters_in_Very_Large_HDL_pct	UKB metabQTL	0.995089	chr16:81534790	1	chr16:81534790	rs2925979	1	t	c	0.3113	0.0387	0.0031	2.435e-35	-0.0216893	4.09996e-07
726	M_HDL_TG_pct	Triglycerides_in_Medium_HDL_pct	UKB metabQTL	0.999994	chr16:81534790	1	chr16:81534790	rs2925979	1	t	c	0.3113	0.0387	0.0031	2.435e-35	0.040016	1.69981e-21
726	XL_VLDL_CE	Cholesteryl_Esters_in_Very_Large_VLDL	UKB metabQTL	0.999883	chr16:81534790	1	chr16:81534790	rs2925979	1	t	c	0.3113	0.0387	0.0031	2.435e-35	0.0270997	2.30001e-10
726	S_HDL_CE_pct	Cholesteryl_Esters_in_Small_HDL_pct	UKB metabQTL	0.95266	chr16:81534790	1	chr16:81534790	rs2925979	1	t	c	0.3113	0.0387	0.0031	2.435e-35	-0.0189012	1e-05
726	M_VLDL_PL_pct	Phospholipids_in_Medium_VLDL_pct	UKB metabQTL	0.999561	chr16:81534790	1	chr16:81534790	rs2925979	1	t	c	0.3113	0.0387	0.0031	2.435e-35	-0.0273801	7.29995e-10
726	S_LDL_TG_pct	Triglycerides_in_Small_LDL_pct	UKB metabQTL	0.999934	chr16:81534790	1	chr16:81534790	rs2925979	1	t	c	0.3113	0.0387	0.0031	2.435e-35	0.0333728	5.70033e-15
726	L_VLDL_PL_pct	Phospholipids_in_Large_VLDL_pct	UKB metabQTL	0.999646	chr16:81534790	1	chr16:81534790	rs2925979	1	t	c	0.3113	0.0387	0.0031	2.435e-35	0.0276477	4.00037e-11
726	XXL_VLDL_CE	Cholesteryl_Esters_in_Chylomicrons_and_Extremely_Large_VLDL	UKB metabQTL	0.999794	chr16:81534790	1	chr16:81534790	rs2925979	1	t	c	0.3113	0.0387	0.0031	2.435e-35	0.0297662	1.59993e-12
726	XL_VLDL_C_pct	Cholesterol_in_Very_Large_VLDL_pct	UKB metabQTL	0.999956	chr16:81534790	1	chr16:81534790	rs2925979	1	t	c	0.3113	0.0387	0.0031	2.435e-35	-0.0311133	9.3994e-13
726	S_VLDL_FC_pct	Free_Cholesterol_in_Small_VLDL_pct	UKB metabQTL	0.999934	chr16:81534790	1	chr16:81534790	rs2925979	1	t	c	0.3113	0.0387	0.0031	2.435e-35	-0.0364977	1.59993e-17
726	VLDL_FC	Free_Cholesterol_in_VLDL	UKB metabQTL	0.998308	chr16:81534790	1	chr16:81534790	rs2925979	1	t	c	0.3113	0.0387	0.0031	2.435e-35	0.0223083	2.90001e-07
726	S_LDL_TG	Triglycerides_in_Small_LDL	UKB metabQTL	0.999941	chr16:81534790	1	chr16:81534790	rs2925979	1	t	c	0.3113	0.0387	0.0031	2.435e-35	0.0300005	2.39994e-12
726	XL_VLDL_CE_pct	Cholesteryl_Esters_in_Very_Large_VLDL_pct	UKB metabQTL	0.999962	chr16:81534790	1	chr16:81534790	rs2925979	1	t	c	0.3113	0.0387	0.0031	2.435e-35	-0.0311571	4.90004e-13
726	S_LDL_FC_pct	Free_Cholesterol_in_Small_LDL_pct	UKB metabQTL	0.999828	chr16:81534790	1	chr16:81534790	rs2925979	1	t	c	0.3113	0.0387	0.0031	2.435e-35	-0.0271393	2.39999e-10
726	XL_HDL_FC	Free_Cholesterol_in_Very_Large_HDL	UKB metabQTL	0.999362	chr16:81534790	1	chr16:81534790	rs2925979	1	t	c	0.3113	0.0387	0.0031	2.435e-35	-0.0294925	2.49977e-12
726	XL_HDL_CE	Cholesteryl_Esters_in_Very_Large_HDL	UKB metabQTL	0.999801	chr16:81534790	1	chr16:81534790	rs2925979	1	t	c	0.3113	0.0387	0.0031	2.435e-35	-0.0349077	3.50026e-18
726	M_HDL_L	Total_Lipids_in_Medium_HDL	UKB metabQTL	0.999959	chr16:81534790	1	chr16:81534790	rs2925979	1	t	c	0.3113	0.0387	0.0031	2.435e-35	-0.0275901	2.90001e-12
726	M_HDL_C_pct	Cholesterol_in_Medium_HDL_pct	UKB metabQTL	0.999992	chr16:81534790	1	chr16:81534790	rs2925979	1	t	c	0.3113	0.0387	0.0031	2.435e-35	-0.0397902	5.19996e-21
726	XL_VLDL_P	Concentration_of_Very_Large_VLDL_Particles	UKB metabQTL	0.999983	chr16:81534790	1	chr16:81534790	rs2925979	1	t	c	0.3113	0.0387	0.0031	2.435e-35	0.0341095	6.4003e-16
726	S_VLDL_CE	Cholesteryl_Esters_in_Small_VLDL	UKB metabQTL	0.953057	chr16:81534790	1	chr16:81534790	rs2925979	1	t	c	0.3113	0.0387	0.0031	2.435e-35	0.0189482	1.29999e-05
726	L_HDL_L	Total_Lipids_in_Large_HDL	UKB metabQTL	0.999974	chr16:81534790	1	chr16:81534790	rs2925979	1	t	c	0.3113	0.0387	0.0031	2.435e-35	-0.0360034	3.10027e-21
726	Unsaturation	Degree_of_Unsaturation	UKB metabQTL	0.989917	chr16:81534790	1	chr16:81534790	rs2925979	1	t	c	0.3113	0.0387	0.0031	2.435e-35	-0.0198072	2e-06
726	XL_VLDL_C	Cholesterol_in_Very_Large_VLDL	UKB metabQTL	0.999945	chr16:81534790	1	chr16:81534790	rs2925979	1	t	c	0.3113	0.0387	0.0031	2.435e-35	0.0298494	1.80011e-12
726	M_HDL_PL	Phospholipids_in_Medium_HDL	UKB metabQTL	0.999899	chr16:81534790	1	chr16:81534790	rs2925979	1	t	c	0.3113	0.0387	0.0031	2.435e-35	-0.0243983	9.29994e-10
726	TG_by_PG	Triglycerides_by_Phosphoglycerides	UKB metabQTL	0.999999	chr16:81534790	1	chr16:81534790	rs2925979	1	t	c	0.3113	0.0387	0.0031	2.435e-35	0.0411754	6.09958e-24
726	L_VLDL_FC	Free_Cholesterol_in_Large_VLDL	UKB metabQTL	0.999979	chr16:81534790	1	chr16:81534790	rs2925979	1	t	c	0.3113	0.0387	0.0031	2.435e-35	0.0330382	4.40048e-15
726	S_VLDL_CE_pct	Cholesteryl_Esters_in_Small_VLDL_pct	UKB metabQTL	0.972257	chr16:81534790	1	chr16:81534790	rs2925979	1	t	c	0.3113	0.0387	0.0031	2.435e-35	-0.019269	2.59998e-05
726	S_VLDL_P	Concentration_of_Small_VLDL_Particles	UKB metabQTL	0.99995	chr16:81534790	1	chr16:81534790	rs2925979	1	t	c	0.3113	0.0387	0.0031	2.435e-35	0.0295568	7.00003e-12
726	L_HDL_TG_pct	Triglycerides_in_Large_HDL_pct	UKB metabQTL	0.999993	chr16:81534790	1	chr16:81534790	rs2925979	1	t	c	0.3113	0.0387	0.0031	2.435e-35	0.0401477	4.30031e-22
726	VLDL_L	Total_Lipids_in_VLDL	UKB metabQTL	0.999939	chr16:81534790	1	chr16:81534790	rs2925979	1	t	c	0.3113	0.0387	0.0031	2.435e-35	0.0283944	4.49987e-11
726	XL_VLDL_FC	Free_Cholesterol_in_Very_Large_VLDL	UKB metabQTL	0.999974	chr16:81534790	1	chr16:81534790	rs2925979	1	t	c	0.3113	0.0387	0.0031	2.435e-35	0.0318498	4.90004e-14
726	M_HDL_P	Concentration_of_Medium_HDL_Particles	UKB metabQTL	0.999976	chr16:81534790	1	chr16:81534790	rs2925979	1	t	c	0.3113	0.0387	0.0031	2.435e-35	-0.0300352	1.80011e-14
726	VLDL_PL	Phospholipids_in_VLDL	UKB metabQTL	0.999855	chr16:81534790	1	chr16:81534790	rs2925979	1	t	c	0.3113	0.0387	0.0031	2.435e-35	0.0256843	3.29997e-09
726	HDL_FC	Free_Cholesterol_in_HDL	UKB metabQTL	0.999963	chr16:81534790	1	chr16:81534790	rs2925979	1	t	c	0.3113	0.0387	0.0031	2.435e-35	-0.0328625	7.8001e-18
726	XL_VLDL_PL	Phospholipids_in_Very_Large_VLDL	UKB metabQTL	0.999977	chr16:81534790	1	chr16:81534790	rs2925979	1	t	c	0.3113	0.0387	0.0031	2.435e-35	0.0328086	7.10068e-15
726	VLDL_TG	Triglycerides_in_VLDL	UKB metabQTL	0.999981	chr16:81534790	1	chr16:81534790	rs2925979	1	t	c	0.3113	0.0387	0.0031	2.435e-35	0.0331601	6.20012e-15
726	M_HDL_FC_pct	Free_Cholesterol_in_Medium_HDL_pct	UKB metabQTL	0.999915	chr16:81534790	1	chr16:81534790	rs2925979	1	t	c	0.3113	0.0387	0.0031	2.435e-35	-0.0332863	4.70002e-18
726	S_HDL_TG	Triglycerides_in_Small_HDL	UKB metabQTL	0.999973	chr16:81534790	1	chr16:81534790	rs2925979	1	t	c	0.3113	0.0387	0.0031	2.435e-35	0.0370119	3.59998e-18
726	L_HDL_C_pct	Cholesterol_in_Large_HDL_pct	UKB metabQTL	0.99983	chr16:81534790	1	chr16:81534790	rs2925979	1	t	c	0.3113	0.0387	0.0031	2.435e-35	-0.037318	1.10002e-18
726	Val	Valine	UKB metabQTL	0.852733	chr16:81534790	1	chr16:81534790	rs2925979	1	t	c	0.3113	0.0387	0.0031	2.435e-35	0.017164	8.70001e-05
726	XL_VLDL_TG	Triglycerides_in_Very_Large_VLDL	UKB metabQTL	0.999987	chr16:81534790	1	chr16:81534790	rs2925979	1	t	c	0.3113	0.0387	0.0031	2.435e-35	0.0347124	2.39994e-16
726	L_HDL_FC_pct	Free_Cholesterol_in_Large_HDL_pct	UKB metabQTL	0.99694	chr16:81534790	1	chr16:81534790	rs2925979	1	t	c	0.3113	0.0387	0.0031	2.435e-35	-0.0234929	1.89998e-08
726	M_HDL_CE_pct	Cholesteryl_Esters_in_Medium_HDL_pct	UKB metabQTL	0.999982	chr16:81534790	1	chr16:81534790	rs2925979	1	t	c	0.3113	0.0387	0.0031	2.435e-35	-0.0360543	6.79986e-17
726	M_VLDL_TG	Triglycerides_in_Medium_VLDL	UKB metabQTL	0.999984	chr16:81534790	1	chr16:81534790	rs2925979	1	t	c	0.3113	0.0387	0.0031	2.435e-35	0.0316367	1.99986e-13
726	ApoA1	Apolipoprotein_A1	UKB metabQTL	0.999967	chr16:81534790	1	chr16:81534790	rs2925979	1	t	c	0.3113	0.0387	0.0031	2.435e-35	-0.0299799	1.39991e-14
726	XXL_VLDL_PL_pct	Phospholipids_in_Chylomicrons_and_Extremely_Large_VLDL_pct	UKB metabQTL	0.994409	chr16:81534790	1	chr16:81534790	rs2925979	1	t	c	0.3113	0.0387	0.0031	2.435e-35	0.0226308	1.29999e-07
726	IDL_FC_pct	Free_Cholesterol_in_IDL_pct	UKB metabQTL	0.996707	chr16:81534790	1	chr16:81534790	rs2925979	1	t	c	0.3113	0.0387	0.0031	2.435e-35	-0.0217155	1.5e-06
726	S_VLDL_PL	Phospholipids_in_Small_VLDL	UKB metabQTL	0.894578	chr16:81534790	1	chr16:81534790	rs2925979	1	t	c	0.3113	0.0387	0.0031	2.435e-35	0.0179869	4e-05
726	Total_P	Total_Concentration_of_Lipoprotein_Particles	UKB metabQTL	0.999902	chr16:81534790	1	chr16:81534790	rs2925979	1	t	c	0.3113	0.0387	0.0031	2.435e-35	-0.0259061	6.09958e-11
726	M_VLDL_FC_pct	Free_Cholesterol_in_Medium_VLDL_pct	UKB metabQTL	0.999729	chr16:81534790	1	chr16:81534790	rs2925979	1	t	c	0.3113	0.0387	0.0031	2.435e-35	-0.0306033	2.60016e-12
726	M_HDL_CE	Cholesteryl_Esters_in_Medium_HDL	UKB metabQTL	0.999994	chr16:81534790	1	chr16:81534790	rs2925979	1	t	c	0.3113	0.0387	0.0031	2.435e-35	-0.03494	8.19974e-19
726	XL_VLDL_TG_pct	Triglycerides_in_Very_Large_VLDL_pct	UKB metabQTL	0.999764	chr16:81534790	1	chr16:81534790	rs2925979	1	t	c	0.3113	0.0387	0.0031	2.435e-35	0.0274237	1e-09
726	IDL_C_pct	Cholesterol_in_IDL_pct	UKB metabQTL	0.999951	chr16:81534790	1	chr16:81534790	rs2925979	1	t	c	0.3113	0.0387	0.0031	2.435e-35	-0.0335463	2.29985e-15
726	XXL_VLDL_L	Total_Lipids_in_Chylomicrons_and_Extremely_Large_VLDL	UKB metabQTL	0.999852	chr16:81534790	1	chr16:81534790	rs2925979	1	t	c	0.3113	0.0387	0.0031	2.435e-35	0.0295552	4.60045e-12
726	XXL_VLDL_TG	Triglycerides_in_Chylomicrons_and_Extremely_Large_VLDL	UKB metabQTL	0.999871	chr16:81534790	1	chr16:81534790	rs2925979	1	t	c	0.3113	0.0387	0.0031	2.435e-35	0.028229	6.59933e-11
726	M_HDL_PL_pct	Phospholipids_in_Medium_HDL_pct	UKB metabQTL	0.999955	chr16:81534790	1	chr16:81534790	rs2925979	1	t	c	0.3113	0.0387	0.0031	2.435e-35	0.0358967	5.50047e-17
726	L_VLDL_C	Cholesterol_in_Large_VLDL	UKB metabQTL	0.999967	chr16:81534790	1	chr16:81534790	rs2925979	1	t	c	0.3113	0.0387	0.0031	2.435e-35	0.0307426	6.09958e-13
726	XXL_VLDL_PL	Phospholipids_in_Chylomicrons_and_Extremely_Large_VLDL	UKB metabQTL	0.999931	chr16:81534790	1	chr16:81534790	rs2925979	1	t	c	0.3113	0.0387	0.0031	2.435e-35	0.0325374	1.39991e-14
726	Total_CE	Total_Esterified_Cholesterol	UKB metabQTL	0.937382	chr16:81534790	1	chr16:81534790	rs2925979	1	t	c	0.3113	0.0387	0.0031	2.435e-35	-0.0180066	1.29999e-05
726	LDL_size	Average_Diameter_for_LDL_Particles	UKB metabQTL	0.927836	chr16:81534790	1	chr16:81534790	rs2925979	1	t	c	0.3113	0.0387	0.0031	2.435e-35	-0.0181563	2.59998e-05
726	L_VLDL_P	Concentration_of_Large_VLDL_Particles	UKB metabQTL	0.999984	chr16:81534790	1	chr16:81534790	rs2925979	1	t	c	0.3113	0.0387	0.0031	2.435e-35	0.033425	2.70023e-15
726	XL_VLDL_L	Total_Lipids_in_Very_Large_VLDL	UKB metabQTL	0.999981	chr16:81534790	1	chr16:81534790	rs2925979	1	t	c	0.3113	0.0387	0.0031	2.435e-35	0.0337048	1.99986e-15
726	Acetone	Acetone	UKB metabQTL	0.987226	chr16:81534790	1	chr16:81534790	rs2925979	1	t	c	0.3113	0.0387	0.0031	2.435e-35	-0.0203647	5.99998e-06
726	IDL_FC	Free_Cholesterol_in_IDL	UKB metabQTL	0.971673	chr16:81534790	1	chr16:81534790	rs2925979	1	t	c	0.3113	0.0387	0.0031	2.435e-35	-0.0189532	1.09999e-05
726	HDL_L	Total_Lipids_in_HDL	UKB metabQTL	0.999978	chr16:81534790	1	chr16:81534790	rs2925979	1	t	c	0.3113	0.0387	0.0031	2.435e-35	-0.0324273	3.19963e-17
726	XS_VLDL_TG_pct	Triglycerides_in_Very_Small_VLDL_pct	UKB metabQTL	0.999964	chr16:81534790	1	chr16:81534790	rs2925979	1	t	c	0.3113	0.0387	0.0031	2.435e-35	0.036902	3.90032e-18
726	IDL_TG_pct	Triglycerides_in_IDL_pct	UKB metabQTL	0.999955	chr16:81534790	1	chr16:81534790	rs2925979	1	t	c	0.3113	0.0387	0.0031	2.435e-35	0.0357894	2.09991e-17
726	PUFA_by_MUFA	PUFA_by_MUFA	UKB metabQTL	0.99952	chr16:81534790	1	chr16:81534790	rs2925979	1	t	c	0.3113	0.0387	0.0031	2.435e-35	-0.0273132	6.89922e-11
726	XXL_VLDL_C	Cholesterol_in_Chylomicrons_and_Extremely_Large_VLDL	UKB metabQTL	0.999824	chr16:81534790	1	chr16:81534790	rs2925979	1	t	c	0.3113	0.0387	0.0031	2.435e-35	0.030459	5.60015e-13
726	M_LDL_FC_pct	Free_Cholesterol_in_Medium_LDL_pct	UKB metabQTL	0.999924	chr16:81534790	1	chr16:81534790	rs2925979	1	t	c	0.3113	0.0387	0.0031	2.435e-35	-0.032779	8.9002e-15
726	ApoB_by_ApoA1	ApoB_by_ApoA1	UKB metabQTL	0.989031	chr16:81534790	1	chr16:81534790	rs2925979	1	t	c	0.3113	0.0387	0.0031	2.435e-35	0.0201952	1.09999e-06
726	HDL_size	Average_Diameter_for_HDL_Particles	UKB metabQTL	0.999884	chr16:81534790	1	chr16:81534790	rs2925979	1	t	c	0.3113	0.0387	0.0031	2.435e-35	-0.0327997	2.29985e-17
726	Total_TG	Total_Triglycerides	UKB metabQTL	0.999976	chr16:81534790	1	chr16:81534790	rs2925979	1	t	c	0.3113	0.0387	0.0031	2.435e-35	0.0326311	2.70023e-14
727	GlycA	Glycoprotein_Acetyls	UKB metabQTL	0.94036	chr16:83980529	0.958814	chr16:83980529	rs4782568	1	c	g	0.5041	-0.0248	0.0031	3.722e-15	0.0174987	5e-05
727	S_LDL_L	Total_Lipids_in_Small_LDL	UKB metabQTL	0.984512	chr16:83980529	0.97152	chr16:83980529	rs4782568	1	c	g	0.5041	-0.0248	0.0031	3.722e-15	0.018944	1.7e-06
727	PUFA	Polyunsaturated_Fatty_Acids	UKB metabQTL	0.985507	chr16:83980529	0.979067	chr16:83980529	rs4782568	1	c	g	0.5041	-0.0248	0.0031	3.722e-15	0.018601	1.6e-06
727	S_LDL_PL	Phospholipids_in_Small_LDL	UKB metabQTL	0.989535	chr16:83980529	0.966008	chr16:83980529	rs4782568	1	c	g	0.5041	-0.0248	0.0031	3.722e-15	0.0192963	8.50002e-07
727	VLDL_P	Concentration_of_VLDL_Particles	UKB metabQTL	0.946909	chr16:83980529	0.985715	chr16:83980529	rs4782568	1	c	g	0.5041	-0.0248	0.0031	3.722e-15	0.0176248	1.29999e-05
727	M_LDL_C_pct	Cholesterol_in_Medium_LDL_pct	UKB metabQTL	0.930635	chr16:83980529	0.940755	chr16:83980529	rs4782568	1	c	g	0.5041	-0.0248	0.0031	3.722e-15	0.0173993	2e-05
727	S_LDL_FC	Free_Cholesterol_in_Small_LDL	UKB metabQTL	0.938901	chr16:83980529	0.936416	chr16:83980529	rs4782568	1	c	g	0.5041	-0.0248	0.0031	3.722e-15	0.0174856	1.09999e-05
727	M_LDL_CE_pct	Cholesteryl_Esters_in_Medium_LDL_pct	UKB metabQTL	0.985017	chr16:83980529	0.976283	chr16:83980529	rs4782568	1	c	g	0.5041	-0.0248	0.0031	3.722e-15	0.018977	9.29994e-06
727	L_LDL_CE_pct	Cholesteryl_Esters_in_Large_LDL_pct	UKB metabQTL	0.990714	chr16:83980529	0.990959	chr16:83980529	rs4782568	1	c	g	0.5041	-0.0248	0.0031	3.722e-15	0.0194304	4.09996e-06
727	M_LDL_PL	Phospholipids_in_Medium_LDL	UKB metabQTL	0.917799	chr16:83980529	0.959963	chr16:83980529	rs4782568	1	c	g	0.5041	-0.0248	0.0031	3.722e-15	0.0172467	1.29999e-05
727	ApoB	Apolipoprotein_B	UKB metabQTL	0.977592	chr16:83980529	0.981107	chr16:83980529	rs4782568	1	c	g	0.5041	-0.0248	0.0031	3.722e-15	0.0185455	3.2e-06
727	S_VLDL_L	Total_Lipids_in_Small_VLDL	UKB metabQTL	0.941038	chr16:83980529	0.987018	chr16:83980529	rs4782568	1	c	g	0.5041	-0.0248	0.0031	3.722e-15	0.0174704	1.09999e-05
727	M_LDL_CE	Cholesteryl_Esters_in_Medium_LDL	UKB metabQTL	0.98768	chr16:83980529	0.970956	chr16:83980529	rs4782568	1	c	g	0.5041	-0.0248	0.0031	3.722e-15	0.0192619	1.29999e-06
727	S_VLDL_FC	Free_Cholesterol_in_Small_VLDL	UKB metabQTL	0.994179	chr16:83980529	0.988835	chr16:83980529	rs4782568	1	c	g	0.5041	-0.0248	0.0031	3.722e-15	0.0198939	7.49998e-07
727	L_LDL_P	Concentration_of_Large_LDL_Particles	UKB metabQTL	0.991724	chr16:83980529	0.98803	chr16:83980529	rs4782568	1	c	g	0.5041	-0.0248	0.0031	3.722e-15	0.0194601	1.2e-06
727	Total_L	Total_Lipids_in_Lipoprotein_Particles	UKB metabQTL	0.877271	chr16:83980529	0.969613	chr16:83980529	rs4782568	1	c	g	0.5041	-0.0248	0.0031	3.722e-15	0.0164729	2.90001e-05
727	Remnant_C	Remnant_Cholesterol_Non-HDL_Non-LDL_-Cholesterol	UKB metabQTL	0.882882	chr16:83980529	0.975062	chr16:83980529	rs4782568	1	c	g	0.5041	-0.0248	0.0031	3.722e-15	0.016691	3.79997e-05
727	S_LDL_CE	Cholesteryl_Esters_in_Small_LDL	UKB metabQTL	0.975703	chr16:83980529	0.97499	chr16:83980529	rs4782568	1	c	g	0.5041	-0.0248	0.0031	3.722e-15	0.0185079	3.89996e-06
727	M_VLDL_PL	Phospholipids_in_Medium_VLDL	UKB metabQTL	0.994526	chr16:83980529	0.990033	chr16:83980529	rs4782568	1	c	g	0.5041	-0.0248	0.0031	3.722e-15	0.0199196	9.29994e-07
727	M_LDL_C	Cholesterol_in_Medium_LDL	UKB metabQTL	0.978946	chr16:83980529	0.965662	chr16:83980529	rs4782568	1	c	g	0.5041	-0.0248	0.0031	3.722e-15	0.0187152	2.39999e-06
727	LDL_C	LDL_Cholesterol	UKB metabQTL	0.941528	chr16:83980529	0.96522	chr16:83980529	rs4782568	1	c	g	0.5041	-0.0248	0.0031	3.722e-15	0.0175218	8.9e-06
727	M_VLDL_L	Total_Lipids_in_Medium_VLDL	UKB metabQTL	0.996547	chr16:83980529	0.991394	chr16:83980529	rs4782568	1	c	g	0.5041	-0.0248	0.0031	3.722e-15	0.0203181	5.69994e-07
727	L_LDL_C	Cholesterol_in_Large_LDL	UKB metabQTL	0.865786	chr16:83980529	0.962132	chr16:83980529	rs4782568	1	c	g	0.5041	-0.0248	0.0031	3.722e-15	0.0164597	2.39999e-05
727	LDL_CE	Cholesteryl_Esters_in_LDL	UKB metabQTL	0.9691	chr16:83980529	0.971049	chr16:83980529	rs4782568	1	c	g	0.5041	-0.0248	0.0031	3.722e-15	0.0182184	4.39997e-06
727	Total_FC	Total_Free_Cholesterol	UKB metabQTL	0.954469	chr16:83980529	0.973431	chr16:83980529	rs4782568	1	c	g	0.5041	-0.0248	0.0031	3.722e-15	0.01744	1e-05
727	Omega_6	Omega-6_Fatty_Acids	UKB metabQTL	0.828054	chr16:83980529	0.970187	chr16:83980529	rs4782568	1	c	g	0.5041	-0.0248	0.0031	3.722e-15	0.0159697	5.19996e-05
727	M_LDL_P	Concentration_of_Medium_LDL_Particles	UKB metabQTL	0.991154	chr16:83980529	0.972342	chr16:83980529	rs4782568	1	c	g	0.5041	-0.0248	0.0031	3.722e-15	0.019589	1.09999e-06
727	L_VLDL_CE	Cholesteryl_Esters_in_Large_VLDL	UKB metabQTL	0.946463	chr16:83980529	0.98894	chr16:83980529	rs4782568	1	c	g	0.5041	-0.0248	0.0031	3.722e-15	0.0175289	1.40001e-05
727	Total_C	Total_Cholesterol	UKB metabQTL	0.812508	chr16:83980529	0.957862	chr16:83980529	rs4782568	1	c	g	0.5041	-0.0248	0.0031	3.722e-15	0.0156882	3.69999e-05
727	L_LDL_L	Total_Lipids_in_Large_LDL	UKB metabQTL	0.84721	chr16:83980529	0.961107	chr16:83980529	rs4782568	1	c	g	0.5041	-0.0248	0.0031	3.722e-15	0.0163291	2.59998e-05
727	M_LDL_L	Total_Lipids_in_Medium_LDL	UKB metabQTL	0.968213	chr16:83980529	0.965389	chr16:83980529	rs4782568	1	c	g	0.5041	-0.0248	0.0031	3.722e-15	0.0182801	4e-06
727	S_VLDL_CE	Cholesteryl_Esters_in_Small_VLDL	UKB metabQTL	0.844824	chr16:83980529	0.983637	chr16:83980529	rs4782568	1	c	g	0.5041	-0.0248	0.0031	3.722e-15	0.0164381	3.50002e-05
727	S_LDL_P	Concentration_of_Small_LDL_Particles	UKB metabQTL	0.921857	chr16:83980529	0.968903	chr16:83980529	rs4782568	1	c	g	0.5041	-0.0248	0.0031	3.722e-15	0.0172777	1.5e-05
727	VLDL_CE	Cholesteryl_Esters_in_VLDL	UKB metabQTL	0.939142	chr16:83980529	0.986402	chr16:83980529	rs4782568	1	c	g	0.5041	-0.0248	0.0031	3.722e-15	0.0175465	1.7e-05
727	XS_VLDL_FC	Free_Cholesterol_in_Very_Small_VLDL	UKB metabQTL	0.83097	chr16:83980529	0.980675	chr16:83980529	rs4782568	1	c	g	0.5041	-0.0248	0.0031	3.722e-15	0.0160622	3.40001e-05
727	LDL_PL	Concentration_of_LDL_Particles	UKB metabQTL	0.899975	chr16:83980529	0.956712	chr16:83980529	rs4782568	1	c	g	0.5041	-0.0248	0.0031	3.722e-15	0.0169503	1.7e-05
727	S_VLDL_PL	Phospholipids_in_Small_VLDL	UKB metabQTL	0.990902	chr16:83980529	0.989284	chr16:83980529	rs4782568	1	c	g	0.5041	-0.0248	0.0031	3.722e-15	0.0194428	1.29999e-06
727	M_VLDL_TG	Triglycerides_in_Medium_VLDL	UKB metabQTL	0.904843	chr16:83980529	0.984819	chr16:83980529	rs4782568	1	c	g	0.5041	-0.0248	0.0031	3.722e-15	0.0169371	2.59998e-05
727	L_LDL_CE	Cholesteryl_Esters_in_Large_LDL	UKB metabQTL	0.925308	chr16:83980529	0.967729	chr16:83980529	rs4782568	1	c	g	0.5041	-0.0248	0.0031	3.722e-15	0.0171738	1.09999e-05
727	ApoB_by_ApoA1	ApoB_by_ApoA1	UKB metabQTL	0.82851	chr16:83980529	0.979486	chr16:83980529	rs4782568	1	c	g	0.5041	-0.0248	0.0031	3.722e-15	0.0160595	3.59998e-05
727	M_VLDL_P	Concentration_of_Medium_VLDL_Particles	UKB metabQTL	0.996928	chr16:83980529	0.99085	chr16:83980529	rs4782568	1	c	g	0.5041	-0.0248	0.0031	3.722e-15	0.0204833	4.90004e-07
727	M_VLDL_FC	Free_Cholesterol_in_Medium_VLDL	UKB metabQTL	0.997298	chr16:83980529	0.990508	chr16:83980529	rs4782568	1	c	g	0.5041	-0.0248	0.0031	3.722e-15	0.0206277	3.79997e-07
727	LDL_P	Phospholipids_in_LDL	UKB metabQTL	0.993289	chr16:83980529	0.984736	chr16:83980529	rs4782568	1	c	g	0.5041	-0.0248	0.0031	3.722e-15	0.0197246	8e-07
727	Clinical_LDL_C	Clinical_LDL_Cholesterol	UKB metabQTL	0.83628	chr16:83980529	0.954175	chr16:83980529	rs4782568	1	c	g	0.5041	-0.0248	0.0031	3.722e-15	0.016309	3.40001e-05
727	VLDL_C	VLDL_Cholesterol	UKB metabQTL	0.943675	chr16:83980529	0.986141	chr16:83980529	rs4782568	1	c	g	0.5041	-0.0248	0.0031	3.722e-15	0.0176119	1.5e-05
727	M_VLDL_C	Cholesterol_in_Medium_VLDL	UKB metabQTL	0.990627	chr16:83980529	0.986824	chr16:83980529	rs4782568	1	c	g	0.5041	-0.0248	0.0031	3.722e-15	0.019368	2.30001e-06
727	VLDL_FC	Free_Cholesterol_in_VLDL	UKB metabQTL	0.919547	chr16:83980529	0.984066	chr16:83980529	rs4782568	1	c	g	0.5041	-0.0248	0.0031	3.722e-15	0.0171491	2.80001e-05
727	Omega_3	Omega-3_Fatty_Acids	UKB metabQTL	0.973273	chr16:83980529	0.957977	chr16:83980529	rs4782568	1	c	g	0.5041	-0.0248	0.0031	3.722e-15	0.0185376	1.09999e-06
727	non_HDL_C	Total_Cholesterol_Minus_HDL-C	UKB metabQTL	0.93614	chr16:83980529	0.972238	chr16:83980529	rs4782568	1	c	g	0.5041	-0.0248	0.0031	3.722e-15	0.017402	1.29999e-05
727	S_LDL_C	Cholesterol_in_Small_LDL	UKB metabQTL	0.978042	chr16:83980529	0.9695	chr16:83980529	rs4782568	1	c	g	0.5041	-0.0248	0.0031	3.722e-15	0.0186165	3.09999e-06
727	S_VLDL_P	Concentration_of_Small_VLDL_Particles	UKB metabQTL	0.919909	chr16:83980529	0.986552	chr16:83980529	rs4782568	1	c	g	0.5041	-0.0248	0.0031	3.722e-15	0.0170996	1.40001e-05
727	M_VLDL_CE	Cholesteryl_Esters_in_Medium_VLDL	UKB metabQTL	0.920268	chr16:83980529	0.978281	chr16:83980529	rs4782568	1	c	g	0.5041	-0.0248	0.0031	3.722e-15	0.0171208	2.1e-05
727	S_VLDL_C	Cholesterol_in_Small_VLDL	UKB metabQTL	0.955599	chr16:83980529	0.986315	chr16:83980529	rs4782568	1	c	g	0.5041	-0.0248	0.0031	3.722e-15	0.0178797	8.19993e-06
727	LDL_L	Total_Lipids_in_LDL	UKB metabQTL	0.93401	chr16:83980529	0.964768	chr16:83980529	rs4782568	1	c	g	0.5041	-0.0248	0.0031	3.722e-15	0.0174053	1e-05
735	XL_HDL_FC_pct	Free_Cholesterol_in_Very_Large_HDL_pct	UKB metabQTL	0.887758	chr17:4014384	0.99124	chr17:4014384	rs7224685	1	t	g	0.305	0.0445	0.0031	1.09e-45	0.0160857	2.39999e-05
735	HDL_C	HDL_Cholesterol	UKB metabQTL	0.84517	chr17:4014384	0.992055	chr17:4014384	rs7224685	1	t	g	0.305	0.0445	0.0031	1.09e-45	-0.0157892	3.50002e-05
735	M_HDL_C	Cholesterol_in_Medium_HDL	UKB metabQTL	0.812114	chr17:4014384	0.992566	chr17:4014384	rs7224685	1	t	g	0.305	0.0445	0.0031	1.09e-45	-0.0163065	4e-05
735	M_HDL_CE	Cholesteryl_Esters_in_Medium_HDL	UKB metabQTL	0.806735	chr17:4014384	0.992544	chr17:4014384	rs7224685	1	t	g	0.305	0.0445	0.0031	1.09e-45	-0.0162769	4.30002e-05
735	HDL_CE	Cholesteryl_Esters_in_HDL	UKB metabQTL	0.838982	chr17:4014384	0.992077	chr17:4014384	rs7224685	1	t	g	0.305	0.0445	0.0031	1.09e-45	-0.0157886	3.89996e-05
735	HDL_FC	Free_Cholesterol_in_HDL	UKB metabQTL	0.817116	chr17:4014384	0.992196	chr17:4014384	rs7224685	1	t	g	0.305	0.0445	0.0031	1.09e-45	-0.0155016	6.1e-05
739	Pyruvate	Pyruvate	UKB metabQTL	0.818443	chr17:7537792	0.977159	chr17:7537792	rs727428	1	t	c	0.4707	0.0204	0.0029	1.574e-12	0.019106	4.39997e-06
745	bOHbutyrate	3-Hydroxybutyrate	UKB metabQTL	0.901524	chr17:29704002	0.765595	chr17:29704002	rs1048317	1	t	c	0.4061	0.0336	0.003	1.106e-29	-0.0189567	8.50002e-06
748	Total_PL	Total_Phospholipids_in_Lipoprotein_Particles	UKB metabQTL	0.816092	chr17:37746307	0.817426	chr17:37746307	rs11078916	1	t	c	0.3674	0.0248	0.0031	2.917e-15	-0.0181878	3.89996e-05
748	Omega_6	Omega-6_Fatty_Acids	UKB metabQTL	0.924496	chr17:37746307	0.843946	chr17:37746307	rs11078916	1	t	c	0.3674	0.0248	0.0031	2.917e-15	-0.0214972	2.80001e-06
748	PUFA	Polyunsaturated_Fatty_Acids	UKB metabQTL	0.90649	chr17:37746307	0.835434	chr17:37746307	rs11078916	1	t	c	0.3674	0.0248	0.0031	2.917e-15	-0.0219782	8.50002e-07
748	LA	Linoleic_Acid	UKB metabQTL	0.910381	chr17:37746307	0.834992	chr17:37746307	rs11078916	1	t	c	0.3674	0.0248	0.0031	2.917e-15	-0.0214608	4.49997e-06
748	Cholines	Total_Cholines	UKB metabQTL	0.820395	chr17:37746307	0.789167	chr17:37746307	rs11078916	1	t	c	0.3674	0.0248	0.0031	2.917e-15	-0.0193997	7.49998e-06
748	Phosphatidylc	Phosphatidylcholines	UKB metabQTL	0.825752	chr17:37746307	0.797087	chr17:37746307	rs11078916	1	t	c	0.3674	0.0248	0.0031	2.917e-15	-0.0198337	3.50002e-06
749	Acetoacetate	Acetoacetate	UKB metabQTL	0.873355	chr17:40696915	0.550201	chr17:40706273	rs676387	AFR: 0.293; ALL: 0.6276; AMR: 0.7995; EAS: 0.432; EUR: 0.9597; SAS: 0.742	a	c	0.3097	0.0338	0.0032	8.177e-27	-0.0179333	8.79995e-05
749	M_HDL_C	Cholesterol_in_Medium_HDL	UKB metabQTL	0.933267	chr17:40696915	0.555767	chr17:40706273	rs676387	AFR: 0.293; ALL: 0.6276; AMR: 0.7995; EAS: 0.432; EUR: 0.9597; SAS: 0.742	a	c	0.3097	0.0338	0.0032	8.177e-27	-0.0180197	6.19998e-06
749	XS_VLDL_PL	Phospholipids_in_Very_Small_VLDL	UKB metabQTL	0.820074	chr17:40696915	0.420315	chr17:40706273	rs676387	AFR: 0.293; ALL: 0.6276; AMR: 0.7995; EAS: 0.432; EUR: 0.9597; SAS: 0.742	a	c	0.3097	0.0338	0.0032	8.177e-27	0.0179836	8.70001e-05
749	M_HDL_TG_pct	Triglycerides_in_Medium_HDL_pct	UKB metabQTL	0.816191	chr17:40696915	0.504653	chr17:40706273	rs676387	AFR: 0.293; ALL: 0.6276; AMR: 0.7995; EAS: 0.432; EUR: 0.9597; SAS: 0.742	a	c	0.3097	0.0338	0.0032	8.177e-27	0.0191317	5.19996e-06
749	IDL_CE_pct	Cholesteryl_Esters_in_IDL_pct	UKB metabQTL	0.876001	chr17:40696915	0.370992	chr17:40706273	rs676387	AFR: 0.293; ALL: 0.6276; AMR: 0.7995; EAS: 0.432; EUR: 0.9597; SAS: 0.742	a	c	0.3097	0.0338	0.0032	8.177e-27	-0.0182825	2.5e-05
749	HDL_C	HDL_Cholesterol	UKB metabQTL	0.953731	chr17:40696915	0.608156	chr17:40706273	rs676387	AFR: 0.293; ALL: 0.6276; AMR: 0.7995; EAS: 0.432; EUR: 0.9597; SAS: 0.742	a	c	0.3097	0.0338	0.0032	8.177e-27	-0.0181062	4.60002e-06
749	L_HDL_PL	Phospholipids_in_Large_HDL	UKB metabQTL	0.898062	chr17:40696915	0.639167	chr17:40706273	rs676387	AFR: 0.293; ALL: 0.6276; AMR: 0.7995; EAS: 0.432; EUR: 0.9597; SAS: 0.742	a	c	0.3097	0.0338	0.0032	8.177e-27	-0.0165557	2e-05
749	S_HDL_TG_pct	Triglycerides_in_Small_HDL_pct	UKB metabQTL	0.892949	chr17:40696915	0.465285	chr17:40706273	rs676387	AFR: 0.293; ALL: 0.6276; AMR: 0.7995; EAS: 0.432; EUR: 0.9597; SAS: 0.742	a	c	0.3097	0.0338	0.0032	8.177e-27	0.0204906	1.6e-06
749	XS_VLDL_PL_pct	Phospholipids_in_Very_Small_VLDL_pct	UKB metabQTL	0.917326	chr17:40696915	0.398162	chr17:40706273	rs676387	AFR: 0.293; ALL: 0.6276; AMR: 0.7995; EAS: 0.432; EUR: 0.9597; SAS: 0.742	a	c	0.3097	0.0338	0.0032	8.177e-27	0.0187517	1.2e-05
749	L_HDL_CE	Cholesteryl_Esters_in_Large_HDL	UKB metabQTL	0.959507	chr17:40696915	0.638798	chr17:40706273	rs676387	AFR: 0.293; ALL: 0.6276; AMR: 0.7995; EAS: 0.432; EUR: 0.9597; SAS: 0.742	a	c	0.3097	0.0338	0.0032	8.177e-27	-0.01839	3.40001e-06
749	L_HDL_P	Concentration_of_Large_HDL_Particles	UKB metabQTL	0.921468	chr17:40696915	0.65577	chr17:40706273	rs676387	AFR: 0.293; ALL: 0.6276; AMR: 0.7995; EAS: 0.432; EUR: 0.9597; SAS: 0.742	a	c	0.3097	0.0338	0.0032	8.177e-27	-0.0168764	1.2e-05
749	L_HDL_C	Cholesterol_in_Large_HDL	UKB metabQTL	0.94421	chr17:40696915	0.640948	chr17:40706273	rs676387	AFR: 0.293; ALL: 0.6276; AMR: 0.7995; EAS: 0.432; EUR: 0.9597; SAS: 0.742	a	c	0.3097	0.0338	0.0032	8.177e-27	-0.0176711	6.80002e-06
749	HDL_CE	Cholesteryl_Esters_in_HDL	UKB metabQTL	0.968808	chr17:40696915	0.608334	chr17:40706273	rs676387	AFR: 0.293; ALL: 0.6276; AMR: 0.7995; EAS: 0.432; EUR: 0.9597; SAS: 0.742	a	c	0.3097	0.0338	0.0032	8.177e-27	-0.0192997	1.09999e-06
749	M_HDL_CE	Cholesteryl_Esters_in_Medium_HDL	UKB metabQTL	0.950229	chr17:40696915	0.555319	chr17:40706273	rs676387	AFR: 0.293; ALL: 0.6276; AMR: 0.7995; EAS: 0.432; EUR: 0.9597; SAS: 0.742	a	c	0.3097	0.0338	0.0032	8.177e-27	-0.0187499	3.09999e-06
749	Citrate	Citrate	UKB metabQTL	0.872602	chr17:40696915	0.401277	chr17:40706273	rs676387	AFR: 0.293; ALL: 0.6276; AMR: 0.7995; EAS: 0.432; EUR: 0.9597; SAS: 0.742	a	c	0.3097	0.0338	0.0032	8.177e-27	0.0197335	1.79999e-05
749	M_HDL_CE_pct	Cholesteryl_Esters_in_Medium_HDL_pct	UKB metabQTL	0.891795	chr17:40696915	0.532886	chr17:40706273	rs676387	AFR: 0.293; ALL: 0.6276; AMR: 0.7995; EAS: 0.432; EUR: 0.9597; SAS: 0.742	a	c	0.3097	0.0338	0.0032	8.177e-27	-0.0200407	2.30001e-06
749	ApoB_by_ApoA1	ApoB_by_ApoA1	UKB metabQTL	0.93017	chr17:40696915	0.503487	chr17:40706273	rs676387	AFR: 0.293; ALL: 0.6276; AMR: 0.7995; EAS: 0.432; EUR: 0.9597; SAS: 0.742	a	c	0.3097	0.0338	0.0032	8.177e-27	0.019573	1e-05
749	Acetone	Acetone	UKB metabQTL	0.867298	chr17:40696915	0.448879	chr17:40706273	rs676387	AFR: 0.293; ALL: 0.6276; AMR: 0.7995; EAS: 0.432; EUR: 0.9597; SAS: 0.742	a	c	0.3097	0.0338	0.0032	8.177e-27	-0.018708	4.30002e-05
749	Val	Valine	UKB metabQTL	0.96038	chr17:40696915	0.449497	chr17:40706273	rs676387	AFR: 0.293; ALL: 0.6276; AMR: 0.7995; EAS: 0.432; EUR: 0.9597; SAS: 0.742	a	c	0.3097	0.0338	0.0032	8.177e-27	-0.0202394	5.39995e-06
749	Unsaturation	Degree_of_Unsaturation	UKB metabQTL	0.968803	chr17:40696915	0.62205	chr17:40706273	rs676387	AFR: 0.293; ALL: 0.6276; AMR: 0.7995; EAS: 0.432; EUR: 0.9597; SAS: 0.742	a	c	0.3097	0.0338	0.0032	8.177e-27	-0.0199591	4.90004e-07
749	M_HDL_C_pct	Cholesterol_in_Medium_HDL_pct	UKB metabQTL	0.937881	chr17:40696915	0.560378	chr17:40706273	rs676387	AFR: 0.293; ALL: 0.6276; AMR: 0.7995; EAS: 0.432; EUR: 0.9597; SAS: 0.742	a	c	0.3097	0.0338	0.0032	8.177e-27	-0.0204718	1.29999e-06
749	L_HDL_L	Total_Lipids_in_Large_HDL	UKB metabQTL	0.920441	chr17:40696915	0.647824	chr17:40706273	rs676387	AFR: 0.293; ALL: 0.6276; AMR: 0.7995; EAS: 0.432; EUR: 0.9597; SAS: 0.742	a	c	0.3097	0.0338	0.0032	8.177e-27	-0.0168969	1.29999e-05
749	Ala	Alanine	UKB metabQTL	0.979123	chr17:40696915	0.344459	chr17:40706273	rs676387	AFR: 0.293; ALL: 0.6276; AMR: 0.7995; EAS: 0.432; EUR: 0.9597; SAS: 0.742	a	c	0.3097	0.0338	0.0032	8.177e-27	0.0231032	3.50002e-07
749	TG_by_PG	Triglycerides_by_Phosphoglycerides	UKB metabQTL	0.83242	chr17:40696915	0.509785	chr17:40706273	rs676387	AFR: 0.293; ALL: 0.6276; AMR: 0.7995; EAS: 0.432; EUR: 0.9597; SAS: 0.742	a	c	0.3097	0.0338	0.0032	8.177e-27	0.0189157	7.10003e-06
749	M_HDL_PL_pct	Phospholipids_in_Medium_HDL_pct	UKB metabQTL	0.969129	chr17:40696915	0.622617	chr17:40706273	rs676387	AFR: 0.293; ALL: 0.6276; AMR: 0.7995; EAS: 0.432; EUR: 0.9597; SAS: 0.742	a	c	0.3097	0.0338	0.0032	8.177e-27	0.0207021	8.09991e-07
751	GlycA	Glycoprotein_Acetyls	UKB metabQTL	0.92664	chr17:43218259	0.499142	chr17:43218259	rs11653796	1	a	g	0.7613	-0.0212	0.0034	3.824e-10	-0.0194108	3.29997e-05
761	L_VLDL_FC	Free_Cholesterol_in_Large_VLDL	UKB metabQTL	0.902838	chr17:65828710	0.0553576	chr17:65825354	rs12601921	AFR: 0.9673; ALL: 0.9952; AMR: 1.0; EAS: 0.9955; EUR: 1.0; SAS: 1.0	t	c	0.3208	0.0385	0.0035	1.085e-28	0.03041	3.89996e-09
761	TG_by_PG	Triglycerides_by_Phosphoglycerides	UKB metabQTL	0.895106	chr17:65825354	0.0668146	chr17:65825354	rs12601921	1	t	c	0.3208	0.0385	0.0035	1.085e-28	0.0280686	1.89998e-08
761	M_HDL_TG_pct	Triglycerides_in_Medium_HDL_pct	UKB metabQTL	0.897421	chr17:65876477	0.0489658	chr17:65825354	rs12601921	AFR: 0.9673; ALL: 0.9933; AMR: 1.0; EAS: 0.9955; EUR: 0.9882; SAS: 1.0	t	c	0.3208	0.0385	0.0035	1.085e-28	0.0293424	2.69998e-09
761	L_HDL_C	Cholesterol_in_Large_HDL	UKB metabQTL	0.89131	chr17:65876477	0.0507179	chr17:65825354	rs12601921	AFR: 0.9673; ALL: 0.9933; AMR: 1.0; EAS: 0.9955; EUR: 0.9882; SAS: 1.0	t	c	0.3208	0.0385	0.0035	1.085e-28	-0.0226408	1.40001e-06
761	XL_HDL_PL	Phospholipids_in_Very_Large_HDL	UKB metabQTL	0.856927	chr17:65876477	0.0489547	chr17:65825354	rs12601921	AFR: 0.9673; ALL: 0.9933; AMR: 1.0; EAS: 0.9955; EUR: 0.9882; SAS: 1.0	t	c	0.3208	0.0385	0.0035	1.085e-28	-0.0202006	2e-05
761	L_HDL_PL	Phospholipids_in_Large_HDL	UKB metabQTL	0.850152	chr17:65876477	0.0517158	chr17:65825354	rs12601921	AFR: 0.9673; ALL: 0.9933; AMR: 1.0; EAS: 0.9955; EUR: 0.9882; SAS: 1.0	t	c	0.3208	0.0385	0.0035	1.085e-28	-0.0189419	8.9e-05
761	S_HDL_TG_pct	Triglycerides_in_Small_HDL_pct	UKB metabQTL	0.899625	chr17:65876477	0.0485058	chr17:65825354	rs12601921	AFR: 0.9673; ALL: 0.9933; AMR: 1.0; EAS: 0.9955; EUR: 0.9882; SAS: 1.0	t	c	0.3208	0.0385	0.0035	1.085e-28	0.0298973	1.40001e-09
761	L_HDL_CE	Cholesteryl_Esters_in_Large_HDL	UKB metabQTL	0.892663	chr17:65876477	0.0504788	chr17:65825354	rs12601921	AFR: 0.9673; ALL: 0.9933; AMR: 1.0; EAS: 0.9955; EUR: 0.9882; SAS: 1.0	t	c	0.3208	0.0385	0.0035	1.085e-28	-0.0233309	7.59994e-07
761	L_HDL_P	Concentration_of_Large_HDL_Particles	UKB metabQTL	0.868954	chr17:65876477	0.0507652	chr17:65825354	rs12601921	AFR: 0.9673; ALL: 0.9933; AMR: 1.0; EAS: 0.9955; EUR: 0.9882; SAS: 1.0	t	c	0.3208	0.0385	0.0035	1.085e-28	-0.0198528	2.59998e-05
761	XL_HDL_C	Cholesterol_in_Very_Large_HDL	UKB metabQTL	0.877327	chr17:65876477	0.0482084	chr17:65825354	rs12601921	AFR: 0.9673; ALL: 0.9933; AMR: 1.0; EAS: 0.9955; EUR: 0.9882; SAS: 1.0	t	c	0.3208	0.0385	0.0035	1.085e-28	-0.0213765	5.69994e-06
761	XL_HDL_PL_pct	Phospholipids_in_Very_Large_HDL_pct	UKB metabQTL	0.841959	chr17:65876477	0.0489986	chr17:65825354	rs12601921	AFR: 0.9673; ALL: 0.9933; AMR: 1.0; EAS: 0.9955; EUR: 0.9882; SAS: 1.0	t	c	0.3208	0.0385	0.0035	1.085e-28	-0.0198244	6.59994e-05
761	XL_HDL_L	Total_Lipids_in_Very_Large_HDL	UKB metabQTL	0.836379	chr17:65876477	0.0487825	chr17:65825354	rs12601921	AFR: 0.9673; ALL: 0.9933; AMR: 1.0; EAS: 0.9955; EUR: 0.9882; SAS: 1.0	t	c	0.3208	0.0385	0.0035	1.085e-28	-0.0197831	2.5e-05
761	HDL_size	Average_Diameter_for_HDL_Particles	UKB metabQTL	0.883646	chr17:65876477	0.0505859	chr17:65825354	rs12601921	AFR: 0.9673; ALL: 0.9933; AMR: 1.0; EAS: 0.9955; EUR: 0.9882; SAS: 1.0	t	c	0.3208	0.0385	0.0035	1.085e-28	-0.0214778	6.69993e-06
761	ApoB_by_ApoA1	ApoB_by_ApoA1	UKB metabQTL	0.819484	chr17:65876477	0.0494397	chr17:65825354	rs12601921	AFR: 0.9673; ALL: 0.9933; AMR: 1.0; EAS: 0.9955; EUR: 0.9882; SAS: 1.0	t	c	0.3208	0.0385	0.0035	1.085e-28	0.019712	0.000239999
761	L_HDL_FC	Free_Cholesterol_in_Large_HDL	UKB metabQTL	0.871001	chr17:65876477	0.0513321	chr17:65825354	rs12601921	AFR: 0.9673; ALL: 0.9933; AMR: 1.0; EAS: 0.9955; EUR: 0.9882; SAS: 1.0	t	c	0.3208	0.0385	0.0035	1.085e-28	-0.0198729	2.1e-05
761	M_HDL_C_pct	Cholesterol_in_Medium_HDL_pct	UKB metabQTL	0.89425	chr17:65876477	0.0480807	chr17:65825354	rs12601921	AFR: 0.9673; ALL: 0.9933; AMR: 1.0; EAS: 0.9955; EUR: 0.9882; SAS: 1.0	t	c	0.3208	0.0385	0.0035	1.085e-28	-0.0279835	2e-08
761	XL_HDL_CE	Cholesteryl_Esters_in_Very_Large_HDL	UKB metabQTL	0.881075	chr17:65876477	0.0483871	chr17:65825354	rs12601921	AFR: 0.9673; ALL: 0.9933; AMR: 1.0; EAS: 0.9955; EUR: 0.9882; SAS: 1.0	t	c	0.3208	0.0385	0.0035	1.085e-28	-0.0214141	4.30002e-06
761	L_HDL_L	Total_Lipids_in_Large_HDL	UKB metabQTL	0.875032	chr17:65876477	0.0512983	chr17:65825354	rs12601921	AFR: 0.9673; ALL: 0.9933; AMR: 1.0; EAS: 0.9955; EUR: 0.9882; SAS: 1.0	t	c	0.3208	0.0385	0.0035	1.085e-28	-0.0202007	2.30001e-05
761	HDL_TG	Triglycerides_in_HDL	UKB metabQTL	0.898832	chr17:65828710	0.0604801	chr17:65825354	rs12601921	AFR: 0.9673; ALL: 0.9952; AMR: 1.0; EAS: 0.9955; EUR: 1.0; SAS: 1.0	t	c	0.3208	0.0385	0.0035	1.085e-28	0.027085	6.29999e-08
761	VLDL_TG	Triglycerides_in_VLDL	UKB metabQTL	0.896962	chr17:65825354	0.0939957	chr17:65825354	rs12601921	1	t	c	0.3208	0.0385	0.0035	1.085e-28	0.0297418	1.09999e-08
761	S_HDL_TG	Triglycerides_in_Small_HDL	UKB metabQTL	0.904518	chr17:65825354	0.0585607	chr17:65825354	rs12601921	1	t	c	0.3208	0.0385	0.0035	1.085e-28	0.0327229	2e-10
761	XXL_VLDL_CE	Cholesteryl_Esters_in_Chylomicrons_and_Extremely_Large_VLDL	UKB metabQTL	0.888727	chr17:65825354	0.0630834	chr17:65825354	rs12601921	1	t	c	0.3208	0.0385	0.0035	1.085e-28	0.025558	8e-07
761	S_LDL_TG	Triglycerides_in_Small_LDL	UKB metabQTL	0.899213	chr17:65825354	0.0736005	chr17:65825354	rs12601921	1	t	c	0.3208	0.0385	0.0035	1.085e-28	0.0313204	1.6e-09
761	VLDL_size	Average_Diameter_for_VLDL_Particles	UKB metabQTL	0.871656	chr17:65825354	0.135697	chr17:65825354	rs12601921	1	t	c	0.3208	0.0385	0.0035	1.085e-28	0.0247498	2.99999e-06
761	XS_VLDL_CE_pct	Cholesteryl_Esters_in_Very_Small_VLDL_pct	UKB metabQTL	0.828106	chr17:65825354	0.0488958	chr17:65825354	rs12601921	1	t	c	0.3208	0.0385	0.0035	1.085e-28	-0.0216815	2.30001e-05
761	XL_HDL_TG_pct	Triglycerides_in_Very_Large_HDL_pct	UKB metabQTL	0.90464	chr17:65825354	0.0596011	chr17:65825354	rs12601921	1	t	c	0.3208	0.0385	0.0035	1.085e-28	0.0320765	2.19999e-10
761	S_VLDL_TG	Triglycerides_in_Small_VLDL	UKB metabQTL	0.903136	chr17:65825354	0.0641181	chr17:65825354	rs12601921	1	t	c	0.3208	0.0385	0.0035	1.085e-28	0.0322715	5.69994e-10
761	XXL_VLDL_P	Concentration_of_Chylomicrons_and_Extremely_Large_VLDL_Particles	UKB metabQTL	0.884489	chr17:65825354	0.0944837	chr17:65825354	rs12601921	1	t	c	0.3208	0.0385	0.0035	1.085e-28	0.0260008	6.19998e-07
761	L_LDL_FC_pct	Free_Cholesterol_in_Large_LDL_pct	UKB metabQTL	0.874848	chr17:65825354	0.0781348	chr17:65825354	rs12601921	1	t	c	0.3208	0.0385	0.0035	1.085e-28	-0.025409	9.09997e-07
761	MUFA_pct	Monounsaturated_Fatty_Acids_pct	UKB metabQTL	0.894639	chr17:65825354	0.0720746	chr17:65825354	rs12601921	1	t	c	0.3208	0.0385	0.0035	1.085e-28	0.0278024	6.1e-08
761	L_VLDL_TG	Triglycerides_in_Large_VLDL	UKB metabQTL	0.900764	chr17:65825354	0.0744963	chr17:65825354	rs12601921	1	t	c	0.3208	0.0385	0.0035	1.085e-28	0.0283644	6.4e-08
761	XXL_VLDL_PL	Phospholipids_in_Chylomicrons_and_Extremely_Large_VLDL	UKB metabQTL	0.880968	chr17:65825354	0.0796754	chr17:65825354	rs12601921	1	t	c	0.3208	0.0385	0.0035	1.085e-28	0.0248745	1.6e-06
761	XXL_VLDL_TG	Triglycerides_in_Chylomicrons_and_Extremely_Large_VLDL	UKB metabQTL	0.863753	chr17:65825354	0.103837	chr17:65825354	rs12601921	1	t	c	0.3208	0.0385	0.0035	1.085e-28	0.0241381	6.59994e-06
761	XXL_VLDL_L	Total_Lipids_in_Chylomicrons_and_Extremely_Large_VLDL	UKB metabQTL	0.877631	chr17:65825354	0.0973824	chr17:65825354	rs12601921	1	t	c	0.3208	0.0385	0.0035	1.085e-28	0.0249392	2.39999e-06
761	XL_VLDL_L	Total_Lipids_in_Very_Large_VLDL	UKB metabQTL	0.897878	chr17:65825354	0.0768958	chr17:65825354	rs12601921	1	t	c	0.3208	0.0385	0.0035	1.085e-28	0.0298618	8.19993e-09
761	Total_TG	Total_Triglycerides	UKB metabQTL	0.898779	chr17:65825354	0.083429	chr17:65825354	rs12601921	1	t	c	0.3208	0.0385	0.0035	1.085e-28	0.0307255	3.50002e-09
761	M_LDL_FC_pct	Free_Cholesterol_in_Medium_LDL_pct	UKB metabQTL	0.888615	chr17:65825354	0.0930308	chr17:65825354	rs12601921	1	t	c	0.3208	0.0385	0.0035	1.085e-28	-0.0267234	1.29999e-07
761	PUFA_by_MUFA	PUFA_by_MUFA	UKB metabQTL	0.895253	chr17:65825354	0.0775652	chr17:65825354	rs12601921	1	t	c	0.3208	0.0385	0.0035	1.085e-28	-0.027459	7.90005e-08
761	XXL_VLDL_C	Cholesterol_in_Chylomicrons_and_Extremely_Large_VLDL	UKB metabQTL	0.887519	chr17:65825354	0.0776157	chr17:65825354	rs12601921	1	t	c	0.3208	0.0385	0.0035	1.085e-28	0.0261328	4.60002e-07
761	XL_VLDL_P	Concentration_of_Very_Large_VLDL_Particles	UKB metabQTL	0.897961	chr17:65825354	0.0780774	chr17:65825354	rs12601921	1	t	c	0.3208	0.0385	0.0035	1.085e-28	0.0302254	5.30005e-09
761	XL_VLDL_TG	Triglycerides_in_Very_Large_VLDL	UKB metabQTL	0.895374	chr17:65825354	0.108821	chr17:65825354	rs12601921	1	t	c	0.3208	0.0385	0.0035	1.085e-28	0.0293641	1.40001e-08
761	S_LDL_FC_pct	Free_Cholesterol_in_Small_LDL_pct	UKB metabQTL	0.859836	chr17:65825354	0.0691837	chr17:65825354	rs12601921	1	t	c	0.3208	0.0385	0.0035	1.085e-28	-0.023373	2.39999e-06
761	L_HDL_CE_pct	Cholesteryl_Esters_in_Large_HDL_pct	UKB metabQTL	0.903457	chr17:65828710	0.0564616	chr17:65825354	rs12601921	AFR: 0.9673; ALL: 0.9952; AMR: 1.0; EAS: 0.9955; EUR: 1.0; SAS: 1.0	t	c	0.3208	0.0385	0.0035	1.085e-28	-0.027591	4.60002e-08
761	SFA	Saturated_Fatty_Acids	UKB metabQTL	0.888193	chr17:65828710	0.0717437	chr17:65825354	rs12601921	AFR: 0.9673; ALL: 0.9952; AMR: 1.0; EAS: 0.9955; EUR: 1.0; SAS: 1.0	t	c	0.3208	0.0385	0.0035	1.085e-28	0.0246976	1.09999e-06
761	XXL_VLDL_FC	Free_Cholesterol_in_Chylomicrons_and_Extremely_Large_VLDL	UKB metabQTL	0.883245	chr17:65825354	0.0884697	chr17:65825354	rs12601921	1	t	c	0.3208	0.0385	0.0035	1.085e-28	0.0258324	6.1e-07
761	L_VLDL_L	Total_Lipids_in_Large_VLDL	UKB metabQTL	0.902943	chr17:65828710	0.0562017	chr17:65825354	rs12601921	AFR: 0.9673; ALL: 0.9952; AMR: 1.0; EAS: 0.9955; EUR: 1.0; SAS: 1.0	t	c	0.3208	0.0385	0.0035	1.085e-28	0.0299184	8.79995e-09
761	Total_FA	Total_Fatty_Acids	UKB metabQTL	0.894374	chr17:65828710	0.0663078	chr17:65825354	rs12601921	AFR: 0.9673; ALL: 0.9952; AMR: 1.0; EAS: 0.9955; EUR: 1.0; SAS: 1.0	t	c	0.3208	0.0385	0.0035	1.085e-28	0.0256797	6.1e-07
761	S_VLDL_PL	Phospholipids_in_Small_VLDL	UKB metabQTL	0.896226	chr17:65828710	0.0559684	chr17:65825354	rs12601921	AFR: 0.9673; ALL: 0.9952; AMR: 1.0; EAS: 0.9955; EUR: 1.0; SAS: 1.0	t	c	0.3208	0.0385	0.0035	1.085e-28	0.0269151	2.1e-07
761	IDL_FC_pct	Free_Cholesterol_in_IDL_pct	UKB metabQTL	0.836185	chr17:65828710	0.0706196	chr17:65825354	rs12601921	AFR: 0.9673; ALL: 0.9952; AMR: 1.0; EAS: 0.9955; EUR: 1.0; SAS: 1.0	t	c	0.3208	0.0385	0.0035	1.085e-28	-0.0247637	2.19999e-06
761	M_VLDL_TG	Triglycerides_in_Medium_VLDL	UKB metabQTL	0.905466	chr17:65828710	0.0583527	chr17:65825354	rs12601921	AFR: 0.9673; ALL: 0.9952; AMR: 1.0; EAS: 0.9955; EUR: 1.0; SAS: 1.0	t	c	0.3208	0.0385	0.0035	1.085e-28	0.0305476	4.90004e-09
761	M_HDL_CE_pct	Cholesteryl_Esters_in_Medium_HDL_pct	UKB metabQTL	0.896592	chr17:65828710	0.0526243	chr17:65825354	rs12601921	AFR: 0.9673; ALL: 0.9952; AMR: 1.0; EAS: 0.9955; EUR: 1.0; SAS: 1.0	t	c	0.3208	0.0385	0.0035	1.085e-28	-0.0287961	1.2e-08
761	M_VLDL_P	Concentration_of_Medium_VLDL_Particles	UKB metabQTL	0.892059	chr17:65828710	0.0546416	chr17:65825354	rs12601921	AFR: 0.9673; ALL: 0.9952; AMR: 1.0; EAS: 0.9955; EUR: 1.0; SAS: 1.0	t	c	0.3208	0.0385	0.0035	1.085e-28	0.0249222	2.19999e-06
761	M_VLDL_FC	Free_Cholesterol_in_Medium_VLDL	UKB metabQTL	0.857424	chr17:65828710	0.0538598	chr17:65825354	rs12601921	AFR: 0.9673; ALL: 0.9952; AMR: 1.0; EAS: 0.9955; EUR: 1.0; SAS: 1.0	t	c	0.3208	0.0385	0.0035	1.085e-28	0.0215701	3.50002e-05
761	S_VLDL_CE	Cholesteryl_Esters_in_Small_VLDL	UKB metabQTL	0.891889	chr17:65828710	0.052854	chr17:65825354	rs12601921	AFR: 0.9673; ALL: 0.9952; AMR: 1.0; EAS: 0.9955; EUR: 1.0; SAS: 1.0	t	c	0.3208	0.0385	0.0035	1.085e-28	0.0263111	3.40001e-07
761	VLDL_C	VLDL_Cholesterol	UKB metabQTL	0.890908	chr17:65828710	0.0567822	chr17:65825354	rs12601921	AFR: 0.9673; ALL: 0.9952; AMR: 1.0; EAS: 0.9955; EUR: 1.0; SAS: 1.0	t	c	0.3208	0.0385	0.0035	1.085e-28	0.0253681	1.2e-06
761	VLDL_FC	Free_Cholesterol_in_VLDL	UKB metabQTL	0.897971	chr17:65828710	0.0581403	chr17:65825354	rs12601921	AFR: 0.9673; ALL: 0.9952; AMR: 1.0; EAS: 0.9955; EUR: 1.0; SAS: 1.0	t	c	0.3208	0.0385	0.0035	1.085e-28	0.0279723	1.09999e-07
761	L_VLDL_PL_pct	Phospholipids_in_Large_VLDL_pct	UKB metabQTL	0.897458	chr17:65828710	0.056198	chr17:65825354	rs12601921	AFR: 0.9673; ALL: 0.9952; AMR: 1.0; EAS: 0.9955; EUR: 1.0; SAS: 1.0	t	c	0.3208	0.0385	0.0035	1.085e-28	0.0317966	1.5e-10
761	XL_VLDL_C	Cholesterol_in_Very_Large_VLDL	UKB metabQTL	0.90021	chr17:65828710	0.0565804	chr17:65825354	rs12601921	AFR: 0.9673; ALL: 0.9952; AMR: 1.0; EAS: 0.9955; EUR: 1.0; SAS: 1.0	t	c	0.3208	0.0385	0.0035	1.085e-28	0.0293982	1.89998e-08
761	XL_VLDL_FC	Free_Cholesterol_in_Very_Large_VLDL	UKB metabQTL	0.898396	chr17:65828710	0.0575415	chr17:65825354	rs12601921	AFR: 0.9673; ALL: 0.9952; AMR: 1.0; EAS: 0.9955; EUR: 1.0; SAS: 1.0	t	c	0.3208	0.0385	0.0035	1.085e-28	0.0294592	1.40001e-08
761	XL_VLDL_PL	Phospholipids_in_Very_Large_VLDL	UKB metabQTL	0.898553	chr17:65828710	0.0575243	chr17:65825354	rs12601921	AFR: 0.9673; ALL: 0.9952; AMR: 1.0; EAS: 0.9955; EUR: 1.0; SAS: 1.0	t	c	0.3208	0.0385	0.0035	1.085e-28	0.0293275	1.6e-08
761	VLDL_PL	Phospholipids_in_VLDL	UKB metabQTL	0.900683	chr17:65828710	0.0605605	chr17:65825354	rs12601921	AFR: 0.9673; ALL: 0.9952; AMR: 1.0; EAS: 0.9955; EUR: 1.0; SAS: 1.0	t	c	0.3208	0.0385	0.0035	1.085e-28	0.0298291	1.40001e-08
761	L_HDL_C_pct	Cholesterol_in_Large_HDL_pct	UKB metabQTL	0.905128	chr17:65828710	0.0538263	chr17:65825354	rs12601921	AFR: 0.9673; ALL: 0.9952; AMR: 1.0; EAS: 0.9955; EUR: 1.0; SAS: 1.0	t	c	0.3208	0.0385	0.0035	1.085e-28	-0.0274783	3.59998e-08
761	VLDL_L	Total_Lipids_in_VLDL	UKB metabQTL	0.900916	chr17:65828710	0.0610502	chr17:65825354	rs12601921	AFR: 0.9673; ALL: 0.9952; AMR: 1.0; EAS: 0.9955; EUR: 1.0; SAS: 1.0	t	c	0.3208	0.0385	0.0035	1.085e-28	0.0301203	1e-08
761	L_HDL_TG_pct	Triglycerides_in_Large_HDL_pct	UKB metabQTL	0.899848	chr17:65828710	0.0502795	chr17:65825354	rs12601921	AFR: 0.9673; ALL: 0.9952; AMR: 1.0; EAS: 0.9955; EUR: 1.0; SAS: 1.0	t	c	0.3208	0.0385	0.0035	1.085e-28	0.0298094	2.19999e-09
761	S_VLDL_P	Concentration_of_Small_VLDL_Particles	UKB metabQTL	0.90425	chr17:65828710	0.0561424	chr17:65825354	rs12601921	AFR: 0.9673; ALL: 0.9952; AMR: 1.0; EAS: 0.9955; EUR: 1.0; SAS: 1.0	t	c	0.3208	0.0385	0.0035	1.085e-28	0.0314255	1.2e-09
761	VLDL_CE	Cholesteryl_Esters_in_VLDL	UKB metabQTL	0.874517	chr17:65828710	0.0552493	chr17:65825354	rs12601921	AFR: 0.9673; ALL: 0.9952; AMR: 1.0; EAS: 0.9955; EUR: 1.0; SAS: 1.0	t	c	0.3208	0.0385	0.0035	1.085e-28	0.0227154	1.09999e-05
761	M_HDL_PL_pct	Phospholipids_in_Medium_HDL_pct	UKB metabQTL	0.868502	chr17:65828710	0.0480151	chr17:65825354	rs12601921	AFR: 0.9673; ALL: 0.9952; AMR: 1.0; EAS: 0.9955; EUR: 1.0; SAS: 1.0	t	c	0.3208	0.0385	0.0035	1.085e-28	0.0237409	2.80001e-06
761	L_VLDL_P	Concentration_of_Large_VLDL_Particles	UKB metabQTL	0.902182	chr17:65828710	0.0564043	chr17:65825354	rs12601921	AFR: 0.9673; ALL: 0.9952; AMR: 1.0; EAS: 0.9955; EUR: 1.0; SAS: 1.0	t	c	0.3208	0.0385	0.0035	1.085e-28	0.0305046	4.09996e-09
761	S_VLDL_C	Cholesterol_in_Small_VLDL	UKB metabQTL	0.889532	chr17:65828710	0.0534555	chr17:65825354	rs12601921	AFR: 0.9673; ALL: 0.9952; AMR: 1.0; EAS: 0.9955; EUR: 1.0; SAS: 1.0	t	c	0.3208	0.0385	0.0035	1.085e-28	0.0249868	1.09999e-06
761	XS_VLDL_PL	Phospholipids_in_Very_Small_VLDL	UKB metabQTL	0.880409	chr17:65828710	0.0587624	chr17:65825354	rs12601921	AFR: 0.9673; ALL: 0.9952; AMR: 1.0; EAS: 0.9955; EUR: 1.0; SAS: 1.0	t	c	0.3208	0.0385	0.0035	1.085e-28	0.023125	1.7e-06
761	M_HDL_TG	Triglycerides_in_Medium_HDL	UKB metabQTL	0.897405	chr17:65828710	0.0593683	chr17:65825354	rs12601921	AFR: 0.9673; ALL: 0.9952; AMR: 1.0; EAS: 0.9955; EUR: 1.0; SAS: 1.0	t	c	0.3208	0.0385	0.0035	1.085e-28	0.0265528	1.79999e-07
761	S_VLDL_L	Total_Lipids_in_Small_VLDL	UKB metabQTL	0.903375	chr17:65828710	0.057251	chr17:65825354	rs12601921	AFR: 0.9673; ALL: 0.9952; AMR: 1.0; EAS: 0.9955; EUR: 1.0; SAS: 1.0	t	c	0.3208	0.0385	0.0035	1.085e-28	0.0310684	2e-09
761	L_VLDL_C	Cholesterol_in_Large_VLDL	UKB metabQTL	0.902886	chr17:65828710	0.0539675	chr17:65825354	rs12601921	AFR: 0.9673; ALL: 0.9952; AMR: 1.0; EAS: 0.9955; EUR: 1.0; SAS: 1.0	t	c	0.3208	0.0385	0.0035	1.085e-28	0.0300242	8.50002e-09
761	Omega_6_pct	Omega6_pct	UKB metabQTL	0.890133	chr17:65828710	0.0644659	chr17:65825354	rs12601921	AFR: 0.9673; ALL: 0.9952; AMR: 1.0; EAS: 0.9955; EUR: 1.0; SAS: 1.0	t	c	0.3208	0.0385	0.0035	1.085e-28	-0.0247869	1.40001e-06
761	XS_VLDL_TG	Triglycerides_in_Very_Small_VLDL	UKB metabQTL	0.905577	chr17:65828710	0.0644997	chr17:65825354	rs12601921	AFR: 0.9673; ALL: 0.9952; AMR: 1.0; EAS: 0.9955; EUR: 1.0; SAS: 1.0	t	c	0.3208	0.0385	0.0035	1.085e-28	0.0321332	2.19999e-10
761	MUFA	Monounsaturated_Fatty_Acids	UKB metabQTL	0.899453	chr17:65828710	0.065687	chr17:65825354	rs12601921	AFR: 0.9673; ALL: 0.9952; AMR: 1.0; EAS: 0.9955; EUR: 1.0; SAS: 1.0	t	c	0.3208	0.0385	0.0035	1.085e-28	0.0296936	1.40001e-08
761	XL_VLDL_CE	Cholesteryl_Esters_in_Very_Large_VLDL	UKB metabQTL	0.899167	chr17:65828710	0.0547343	chr17:65825354	rs12601921	AFR: 0.9673; ALL: 0.9952; AMR: 1.0; EAS: 0.9955; EUR: 1.0; SAS: 1.0	t	c	0.3208	0.0385	0.0035	1.085e-28	0.0287564	4.20001e-08
761	XS_VLDL_P	Concentration_of_Very_Small_VLDL_Particles	UKB metabQTL	0.849957	chr17:65828710	0.0575503	chr17:65825354	rs12601921	AFR: 0.9673; ALL: 0.9952; AMR: 1.0; EAS: 0.9955; EUR: 1.0; SAS: 1.0	t	c	0.3208	0.0385	0.0035	1.085e-28	0.0208123	9.80009e-06
761	S_VLDL_FC	Free_Cholesterol_in_Small_VLDL	UKB metabQTL	0.869131	chr17:65828710	0.0539793	chr17:65825354	rs12601921	AFR: 0.9673; ALL: 0.9952; AMR: 1.0; EAS: 0.9955; EUR: 1.0; SAS: 1.0	t	c	0.3208	0.0385	0.0035	1.085e-28	0.021908	2e-05
761	VLDL_P	Concentration_of_VLDL_Particles	UKB metabQTL	0.898944	chr17:65828710	0.0589346	chr17:65825354	rs12601921	AFR: 0.9673; ALL: 0.9952; AMR: 1.0; EAS: 0.9955; EUR: 1.0; SAS: 1.0	t	c	0.3208	0.0385	0.0035	1.085e-28	0.0287744	3.40001e-08
761	PUFA_pct	Polyunsaturated_Fatty_Acids_pct	UKB metabQTL	0.885819	chr17:65828710	0.0699615	chr17:65825354	rs12601921	AFR: 0.9673; ALL: 0.9952; AMR: 1.0; EAS: 0.9955; EUR: 1.0; SAS: 1.0	t	c	0.3208	0.0385	0.0035	1.085e-28	-0.0244034	1.6e-06
761	M_VLDL_PL	Phospholipids_in_Medium_VLDL	UKB metabQTL	0.891574	chr17:65828710	0.0570799	chr17:65825354	rs12601921	AFR: 0.9673; ALL: 0.9952; AMR: 1.0; EAS: 0.9955; EUR: 1.0; SAS: 1.0	t	c	0.3208	0.0385	0.0035	1.085e-28	0.0248454	2.19999e-06
761	L_VLDL_PL	Phospholipids_in_Large_VLDL	UKB metabQTL	0.903993	chr17:65828710	0.0580968	chr17:65825354	rs12601921	AFR: 0.9673; ALL: 0.9952; AMR: 1.0; EAS: 0.9955; EUR: 1.0; SAS: 1.0	t	c	0.3208	0.0385	0.0035	1.085e-28	0.0309704	2.19999e-09
761	XS_VLDL_L	Total_Lipids_in_Very_Small_VLDL	UKB metabQTL	0.865726	chr17:65828710	0.0589941	chr17:65825354	rs12601921	AFR: 0.9673; ALL: 0.9952; AMR: 1.0; EAS: 0.9955; EUR: 1.0; SAS: 1.0	t	c	0.3208	0.0385	0.0035	1.085e-28	0.0214757	5.99998e-06
761	L_VLDL_CE	Cholesteryl_Esters_in_Large_VLDL	UKB metabQTL	0.901063	chr17:65828710	0.0517125	chr17:65825354	rs12601921	AFR: 0.9673; ALL: 0.9952; AMR: 1.0; EAS: 0.9955; EUR: 1.0; SAS: 1.0	t	c	0.3208	0.0385	0.0035	1.085e-28	0.0288646	4.09996e-08
761	L_LDL_TG	Triglycerides_in_Large_LDL	UKB metabQTL	0.906392	chr17:65828710	0.0747651	chr17:65825354	rs12601921	AFR: 0.9673; ALL: 0.9952; AMR: 1.0; EAS: 0.9955; EUR: 1.0; SAS: 1.0	t	c	0.3208	0.0385	0.0035	1.085e-28	0.0300971	2.90001e-09
761	M_LDL_TG	Triglycerides_in_Medium_LDL	UKB metabQTL	0.906363	chr17:65828710	0.0725579	chr17:65825354	rs12601921	AFR: 0.9673; ALL: 0.9952; AMR: 1.0; EAS: 0.9955; EUR: 1.0; SAS: 1.0	t	c	0.3208	0.0385	0.0035	1.085e-28	0.0315947	8.40001e-10
761	LDL_TG	Triglycerides_in_LDL	UKB metabQTL	0.906555	chr17:65828710	0.0746595	chr17:65825354	rs12601921	AFR: 0.9673; ALL: 0.9952; AMR: 1.0; EAS: 0.9955; EUR: 1.0; SAS: 1.0	t	c	0.3208	0.0385	0.0035	1.085e-28	0.031103	1e-09
761	M_VLDL_L	Total_Lipids_in_Medium_VLDL	UKB metabQTL	0.900753	chr17:65828710	0.0583615	chr17:65825354	rs12601921	AFR: 0.9673; ALL: 0.9952; AMR: 1.0; EAS: 0.9955; EUR: 1.0; SAS: 1.0	t	c	0.3208	0.0385	0.0035	1.085e-28	0.0276593	1.40001e-07
761	IDL_TG	Triglycerides_in_IDL	UKB metabQTL	0.904728	chr17:65828710	0.0723951	chr17:65825354	rs12601921	AFR: 0.9673; ALL: 0.9952; AMR: 1.0; EAS: 0.9955; EUR: 1.0; SAS: 1.0	t	c	0.3208	0.0385	0.0035	1.085e-28	0.0301829	1.7e-09
762	S_HDL_L	Total_Lipids_in_Small_HDL	UKB metabQTL	0.936527	chr17:66449122	0.201568	chr17:66449122	rs883541	1	a	g	0.7158	-0.0252	0.0033	1.524e-14	-0.0266282	2.1e-08
762	L_VLDL_CE_pct	Cholesteryl_Esters_in_Large_VLDL_pct	UKB metabQTL	0.978395	chr17:66449122	0.392177	chr17:66449122	rs883541	1	a	g	0.7158	-0.0252	0.0033	1.524e-14	0.0222687	7.00003e-07
762	L_VLDL_C_pct	Cholesterol_in_Large_VLDL_pct	UKB metabQTL	0.947522	chr17:66449122	0.391145	chr17:66449122	rs883541	1	a	g	0.7158	-0.0252	0.0033	1.524e-14	0.0203208	5.1e-06
762	M_VLDL_CE_pct	Cholesteryl_Esters_in_Medium_VLDL_pct	UKB metabQTL	0.977103	chr17:66449122	0.436102	chr17:66449122	rs883541	1	a	g	0.7158	-0.0252	0.0033	1.524e-14	0.0206001	1.2e-05
762	S_HDL_C	Cholesterol_in_Small_HDL	UKB metabQTL	0.923652	chr17:66449122	0.224813	chr17:66449122	rs883541	1	a	g	0.7158	-0.0252	0.0033	1.524e-14	-0.0245722	2.19999e-07
762	M_VLDL_C_pct	Cholesterol_in_Medium_VLDL_pct	UKB metabQTL	0.985472	chr17:66449122	0.433714	chr17:66449122	rs883541	1	a	g	0.7158	-0.0252	0.0033	1.524e-14	0.0216067	3.69999e-06
762	XL_HDL_PL	Phospholipids_in_Very_Large_HDL	UKB metabQTL	0.989675	chr17:66449122	0.433947	chr17:66449122	rs883541	1	a	g	0.7158	-0.0252	0.0033	1.524e-14	0.0274527	8.40001e-09
762	M_VLDL_TG_pct	Triglycerides_in_Medium_VLDL_pct	UKB metabQTL	0.986293	chr17:66449122	0.43439	chr17:66449122	rs883541	1	a	g	0.7158	-0.0252	0.0033	1.524e-14	-0.0219349	2.1e-06
762	S_HDL_P	Concentration_of_Small_HDL_Particles	UKB metabQTL	0.9288	chr17:66449122	0.224588	chr17:66449122	rs883541	1	a	g	0.7158	-0.0252	0.0033	1.524e-14	-0.0238409	7.39997e-07
762	L_HDL_CE_pct	Cholesteryl_Esters_in_Large_HDL_pct	UKB metabQTL	0.966325	chr17:66449122	0.431534	chr17:66449122	rs883541	1	a	g	0.7158	-0.0252	0.0033	1.524e-14	0.0203748	0.00012
762	XL_VLDL_FC_pct	Free_Cholesterol_in_Very_Large_VLDL_pct	UKB metabQTL	0.985421	chr17:66449122	0.382507	chr17:66449122	rs883541	1	a	g	0.7158	-0.0252	0.0033	1.524e-14	0.0228379	1.5e-06
762	L_HDL_PL_pct	Phospholipids_in_Large_HDL_pct	UKB metabQTL	0.988801	chr17:66449122	0.365615	chr17:66449122	rs883541	1	a	g	0.7158	-0.0252	0.0033	1.524e-14	-0.0347856	3.80014e-13
762	S_HDL_CE	Cholesteryl_Esters_in_Small_HDL	UKB metabQTL	0.908635	chr17:66449122	0.199936	chr17:66449122	rs883541	1	a	g	0.7158	-0.0252	0.0033	1.524e-14	-0.0269086	1.7e-08
762	XL_HDL_C	Cholesterol_in_Very_Large_HDL	UKB metabQTL	0.99015	chr17:66449122	0.447663	chr17:66449122	rs883541	1	a	g	0.7158	-0.0252	0.0033	1.524e-14	0.0286179	1.40001e-09
762	XL_HDL_P	Concentration_of_Very_Large_HDL_Particles	UKB metabQTL	0.98928	chr17:66449122	0.464794	chr17:66449122	rs883541	1	a	g	0.7158	-0.0252	0.0033	1.524e-14	0.0298393	2.5e-10
762	M_VLDL_PL_pct	Phospholipids_in_Medium_VLDL_pct	UKB metabQTL	0.97504	chr17:66449122	0.44397	chr17:66449122	rs883541	1	a	g	0.7158	-0.0252	0.0033	1.524e-14	0.021245	3.09999e-06
762	L_HDL_C_pct	Cholesterol_in_Large_HDL_pct	UKB metabQTL	0.992506	chr17:66449122	0.416965	chr17:66449122	rs883541	1	a	g	0.7158	-0.0252	0.0033	1.524e-14	0.0243987	1.7e-06
762	S_HDL_FC_pct	Free_Cholesterol_in_Small_HDL_pct	UKB metabQTL	0.963419	chr17:66449122	0.433166	chr17:66449122	rs883541	1	a	g	0.7158	-0.0252	0.0033	1.524e-14	0.0311762	2.39994e-11
762	M_VLDL_FC_pct	Free_Cholesterol_in_Medium_VLDL_pct	UKB metabQTL	0.988255	chr17:66449122	0.429228	chr17:66449122	rs883541	1	a	g	0.7158	-0.0252	0.0033	1.524e-14	0.0233749	4.30002e-07
762	IDL_FC_pct	Free_Cholesterol_in_IDL_pct	UKB metabQTL	0.968954	chr17:66449122	0.396503	chr17:66449122	rs883541	1	a	g	0.7158	-0.0252	0.0033	1.524e-14	0.0255776	1.6e-07
762	XL_HDL_CE	Cholesteryl_Esters_in_Very_Large_HDL	UKB metabQTL	0.9908	chr17:66449122	0.461752	chr17:66449122	rs883541	1	a	g	0.7158	-0.0252	0.0033	1.524e-14	0.0265124	2.69998e-08
762	S_HDL_PL	Phospholipids_in_Small_HDL	UKB metabQTL	0.933773	chr17:66449122	0.193241	chr17:66449122	rs883541	1	a	g	0.7158	-0.0252	0.0033	1.524e-14	-0.026772	9.80009e-09
762	XL_VLDL_TG_pct	Triglycerides_in_Very_Large_VLDL_pct	UKB metabQTL	0.866463	chr17:66449122	0.387206	chr17:66449122	rs883541	1	a	g	0.7158	-0.0252	0.0033	1.524e-14	-0.0185186	4.49997e-05
762	XS_VLDL_FC_pct	Free_Cholesterol_in_Very_Small_VLDL_pct	UKB metabQTL	0.955369	chr17:66449122	0.423152	chr17:66449122	rs883541	1	a	g	0.7158	-0.0252	0.0033	1.524e-14	0.0250727	7.19996e-08
762	XL_HDL_FC	Free_Cholesterol_in_Very_Large_HDL	UKB metabQTL	0.985199	chr17:66449122	0.396984	chr17:66449122	rs883541	1	a	g	0.7158	-0.0252	0.0033	1.524e-14	0.0345679	2.09991e-13
762	XL_HDL_L	Total_Lipids_in_Very_Large_HDL	UKB metabQTL	0.989782	chr17:66449122	0.44263	chr17:66449122	rs883541	1	a	g	0.7158	-0.0252	0.0033	1.524e-14	0.0284872	1.5e-09
762	XL_HDL_PL_pct	Phospholipids_in_Very_Large_HDL_pct	UKB metabQTL	0.97684	chr17:66449122	0.433771	chr17:66449122	rs883541	1	a	g	0.7158	-0.0252	0.0033	1.524e-14	0.0206061	4.09996e-05
762	L_HDL_FC_pct	Free_Cholesterol_in_Large_HDL_pct	UKB metabQTL	0.993929	chr17:66449122	0.443903	chr17:66449122	rs883541	1	a	g	0.7158	-0.0252	0.0033	1.524e-14	0.0285162	1.29999e-09
775	LA_pct	Linoleic_Acid_pct	UKB metabQTL	0.885687	chr18:21154024	0.178353	chr18:21100504	rs1788819	AFR: 0.9611; ALL: 0.9238; AMR: 0.9917; EAS: 0.6537; EUR: 0.9783; SAS: 0.8956	a	g	0.6973	-0.032	0.0034	3.969e-21	0.0163887	0.00012
780	L_HDL_PL	Phospholipids_in_Large_HDL	UKB metabQTL	0.842833	chr18:40702833	0.148894	chr18:40702833	rs7242026	1	t	c	0.5765	0.0189	0.0029	1.107e-10	-0.0160297	9.09997e-07
780	M_HDL_C	Cholesterol_in_Medium_HDL	UKB metabQTL	0.881483	chr18:40702833	0.129711	chr18:40702833	rs7242026	1	t	c	0.5765	0.0189	0.0029	1.107e-10	-0.0178193	2.90001e-06
780	HDL_C	HDL_Cholesterol	UKB metabQTL	0.868227	chr18:40702833	0.165561	chr18:40702833	rs7242026	1	t	c	0.5765	0.0189	0.0029	1.107e-10	-0.0174199	9.40005e-07
780	HDL_CE	Cholesteryl_Esters_in_HDL	UKB metabQTL	0.872301	chr18:40702833	0.155943	chr18:40702833	rs7242026	1	t	c	0.5765	0.0189	0.0029	1.107e-10	-0.0177788	8.40001e-07
780	ApoB_by_ApoA1	ApoB_by_ApoA1	UKB metabQTL	0.807186	chr18:40697340	0.165279	chr18:40702833	rs7242026	AFR: 0.2776; ALL: 0.5747; AMR: 0.8702; EAS: 0.7662; EUR: 0.7346; SAS: 0.596	t	c	0.5765	0.0189	0.0029	1.107e-10	0.0161748	5.49997e-05
780	M_HDL_CE	Cholesteryl_Esters_in_Medium_HDL	UKB metabQTL	0.885025	chr18:40702833	0.120955	chr18:40702833	rs7242026	1	t	c	0.5765	0.0189	0.0029	1.107e-10	-0.0180562	2.5e-06
780	HDL_L	Total_Lipids_in_HDL	UKB metabQTL	0.836072	chr18:40702833	0.168688	chr18:40702833	rs7242026	1	t	c	0.5765	0.0189	0.0029	1.107e-10	-0.0162191	4.79999e-06
780	M_HDL_L	Total_Lipids_in_Medium_HDL	UKB metabQTL	0.806139	chr18:40702833	0.137147	chr18:40702833	rs7242026	1	t	c	0.5765	0.0189	0.0029	1.107e-10	-0.0159922	2.80001e-05
780	L_HDL_L	Total_Lipids_in_Large_HDL	UKB metabQTL	0.817579	chr18:40702833	0.159618	chr18:40702833	rs7242026	1	t	c	0.5765	0.0189	0.0029	1.107e-10	-0.0155995	1.40001e-06
780	M_HDL_P	Concentration_of_Medium_HDL_Particles	UKB metabQTL	0.84385	chr18:40702833	0.139191	chr18:40702833	rs7242026	1	t	c	0.5765	0.0189	0.0029	1.107e-10	-0.0165194	1.40001e-05
780	M_HDL_FC	Free_Cholesterol_in_Medium_HDL	UKB metabQTL	0.838116	chr18:40702833	0.159109	chr18:40702833	rs7242026	1	t	c	0.5765	0.0189	0.0029	1.107e-10	-0.0163958	8.09991e-06
788	M_HDL_C	Cholesterol_in_Medium_HDL	UKB metabQTL	0.946877	chr18:57829135	0.999999	chr18:57829135	rs6567160	1	t	c	0.7749	-0.0592	0.0034	4.99e-66	0.0225896	1.2e-06
788	M_HDL_TG_pct	Triglycerides_in_Medium_HDL_pct	UKB metabQTL	0.855359	chr18:57829135	0.999999	chr18:57829135	rs6567160	1	t	c	0.7749	-0.0592	0.0034	4.99e-66	-0.0201047	1.6e-05
788	HDL_P	Concentration_of_HDL_Particles	UKB metabQTL	0.875596	chr18:57829135	0.999999	chr18:57829135	rs6567160	1	t	c	0.7749	-0.0592	0.0034	4.99e-66	0.0191639	4.09996e-05
788	HDL_C	HDL_Cholesterol	UKB metabQTL	0.871535	chr18:57829135	0.999999	chr18:57829135	rs6567160	1	t	c	0.7749	-0.0592	0.0034	4.99e-66	0.0235965	8.9e-08
788	HDL_PL	Phospholipids_in_HDL	UKB metabQTL	0.91397	chr18:57829135	0.999999	chr18:57829135	rs6567160	1	t	c	0.7749	-0.0592	0.0034	4.99e-66	0.0207396	6.49995e-06
788	S_HDL_TG_pct	Triglycerides_in_Small_HDL_pct	UKB metabQTL	0.838372	chr18:57829135	0.999999	chr18:57829135	rs6567160	1	t	c	0.7749	-0.0592	0.0034	4.99e-66	-0.0225524	1.6e-06
788	IDL_CE_pct	Cholesteryl_Esters_in_IDL_pct	UKB metabQTL	0.885094	chr18:57829135	0.999999	chr18:57829135	rs6567160	1	t	c	0.7749	-0.0592	0.0034	4.99e-66	0.0204774	8.09991e-06
788	HDL_CE	Cholesteryl_Esters_in_HDL	UKB metabQTL	0.886434	chr18:57829135	0.999999	chr18:57829135	rs6567160	1	t	c	0.7749	-0.0592	0.0034	4.99e-66	0.0241156	6.59994e-08
788	M_HDL_FC	Free_Cholesterol_in_Medium_HDL	UKB metabQTL	0.923691	chr18:57829135	0.999999	chr18:57829135	rs6567160	1	t	c	0.7749	-0.0592	0.0034	4.99e-66	0.0209442	5e-06
788	M_HDL_PL_pct	Phospholipids_in_Medium_HDL_pct	UKB metabQTL	0.861551	chr18:57829135	0.999999	chr18:57829135	rs6567160	1	t	c	0.7749	-0.0592	0.0034	4.99e-66	-0.0213093	2.80001e-06
788	IDL_C_pct	Cholesterol_in_IDL_pct	UKB metabQTL	0.877313	chr18:57829135	0.999999	chr18:57829135	rs6567160	1	t	c	0.7749	-0.0592	0.0034	4.99e-66	0.0212223	2.90001e-06
788	ApoA1	Apolipoprotein_A1	UKB metabQTL	0.926288	chr18:57829135	0.999999	chr18:57829135	rs6567160	1	t	c	0.7749	-0.0592	0.0034	4.99e-66	0.0207216	7.19996e-06
788	M_HDL_CE_pct	Cholesteryl_Esters_in_Medium_HDL_pct	UKB metabQTL	0.805516	chr18:57829135	0.999999	chr18:57829135	rs6567160	1	t	c	0.7749	-0.0592	0.0034	4.99e-66	0.0188904	6.90001e-05
788	HDL_L	Total_Lipids_in_HDL	UKB metabQTL	0.902198	chr18:57829135	0.999999	chr18:57829135	rs6567160	1	t	c	0.7749	-0.0592	0.0034	4.99e-66	0.0216185	1.6e-06
788	M_HDL_C_pct	Cholesterol_in_Medium_HDL_pct	UKB metabQTL	0.863941	chr18:57829135	0.999999	chr18:57829135	rs6567160	1	t	c	0.7749	-0.0592	0.0034	4.99e-66	0.021539	2.5e-06
788	M_HDL_L	Total_Lipids_in_Medium_HDL	UKB metabQTL	0.925108	chr18:57829135	0.999999	chr18:57829135	rs6567160	1	t	c	0.7749	-0.0592	0.0034	4.99e-66	0.0198251	3.59998e-05
788	L_VLDL_PL_pct	Phospholipids_in_Large_VLDL_pct	UKB metabQTL	0.823455	chr18:57829135	0.999999	chr18:57829135	rs6567160	1	t	c	0.7749	-0.0592	0.0034	4.99e-66	-0.0189562	3.79997e-05
788	HDL_FC	Free_Cholesterol_in_HDL	UKB metabQTL	0.828978	chr18:57829135	0.999999	chr18:57829135	rs6567160	1	t	c	0.7749	-0.0592	0.0034	4.99e-66	0.0211535	1.6e-06
788	M_HDL_P	Concentration_of_Medium_HDL_Particles	UKB metabQTL	0.939273	chr18:57829135	0.999999	chr18:57829135	rs6567160	1	t	c	0.7749	-0.0592	0.0034	4.99e-66	0.0208418	8.9e-06
788	L_HDL_TG_pct	Triglycerides_in_Large_HDL_pct	UKB metabQTL	0.816164	chr18:57829135	0.999999	chr18:57829135	rs6567160	1	t	c	0.7749	-0.0592	0.0034	4.99e-66	-0.0193883	1.5e-05
788	TG_by_PG	Triglycerides_by_Phosphoglycerides	UKB metabQTL	0.886963	chr18:57829135	0.999999	chr18:57829135	rs6567160	1	t	c	0.7749	-0.0592	0.0034	4.99e-66	-0.0227816	1.89998e-06
788	M_HDL_CE	Cholesteryl_Esters_in_Medium_HDL	UKB metabQTL	0.950997	chr18:57829135	0.999999	chr18:57829135	rs6567160	1	t	c	0.7749	-0.0592	0.0034	4.99e-66	0.022885	9.90011e-07
793	Citrate	Citrate	UKB metabQTL	0.999882	chr18:77156537	0.999498	chr18:77156537	rs8096658	1	c	g	0.5785	0.0203	0.0031	1.192e-10	0.0240238	8.19993e-09
793	Creatinine	Creatinine	UKB metabQTL	0.999642	chr18:77156537	0.997962	chr18:77156537	rs8096658	1	c	g	0.5785	0.0203	0.0031	1.192e-10	-0.0275038	2.60016e-14
794	S_HDL_PL_pct	Phospholipids_in_Small_HDL_pct	UKB metabQTL	0.901527	chr19:817394	0.64187	chr19:818284	rs8108446	AFR: 0.1691; ALL: 0.6728; AMR: 0.8203; EAS: 0.9258; EUR: 0.7233; SAS: 0.7482	a	g	0.4988	0.0209	0.0031	1.83e-11	0.015792	0.000140001
800	L_VLDL_L	Total_Lipids_in_Large_VLDL	UKB metabQTL	0.90752	chr19:7968168	0.628661	chr19:7968168	rs2115107	1	a	g	0.4022	0.0361	0.003	3.469e-34	0.0169033	2.90001e-05
800	M_VLDL_C_pct	Cholesterol_in_Medium_VLDL_pct	UKB metabQTL	0.99343	chr19:7968168	0.615958	chr19:7968168	rs2115107	1	a	g	0.4022	0.0361	0.003	3.469e-34	-0.0193257	8.9e-07
800	VLDL_size	Average_Diameter_for_VLDL_Particles	UKB metabQTL	0.995637	chr19:7968168	0.645574	chr19:7968168	rs2115107	1	a	g	0.4022	0.0361	0.003	3.469e-34	0.0198623	5.69994e-07
800	XS_VLDL_CE_pct	Cholesteryl_Esters_in_Very_Small_VLDL_pct	UKB metabQTL	0.991113	chr19:7968168	0.596006	chr19:7968168	rs2115107	1	a	g	0.4022	0.0361	0.003	3.469e-34	-0.0187615	2.99999e-06
800	XL_HDL_TG_pct	Triglycerides_in_Very_Large_HDL_pct	UKB metabQTL	0.987992	chr19:7968168	0.569746	chr19:7968168	rs2115107	1	a	g	0.4022	0.0361	0.003	3.469e-34	0.0190568	1.7e-06
800	S_VLDL_PL_pct	Phospholipids_in_Small_VLDL_pct	UKB metabQTL	0.915077	chr19:7968168	0.601018	chr19:7968168	rs2115107	1	a	g	0.4022	0.0361	0.003	3.469e-34	-0.0166479	4.20001e-05
800	S_VLDL_TG	Triglycerides_in_Small_VLDL	UKB metabQTL	0.984727	chr19:7968168	0.614844	chr19:7968168	rs2115107	1	a	g	0.4022	0.0361	0.003	3.469e-34	0.0193008	3.29997e-06
800	M_VLDL_TG_pct	Triglycerides_in_Medium_VLDL_pct	UKB metabQTL	0.990513	chr19:7968168	0.607108	chr19:7968168	rs2115107	1	a	g	0.4022	0.0361	0.003	3.469e-34	0.0188096	2.1e-06
800	M_VLDL_CE_pct	Cholesteryl_Esters_in_Medium_VLDL_pct	UKB metabQTL	0.995016	chr19:7968168	0.624519	chr19:7968168	rs2115107	1	a	g	0.4022	0.0361	0.003	3.469e-34	-0.0198302	4.39997e-07
800	L_LDL_FC_pct	Free_Cholesterol_in_Large_LDL_pct	UKB metabQTL	0.99068	chr19:7968168	0.608317	chr19:7968168	rs2115107	1	a	g	0.4022	0.0361	0.003	3.469e-34	-0.0192545	3.40001e-06
800	L_VLDL_CE_pct	Cholesteryl_Esters_in_Large_VLDL_pct	UKB metabQTL	0.961595	chr19:7968168	0.612043	chr19:7968168	rs2115107	1	a	g	0.4022	0.0361	0.003	3.469e-34	-0.0174512	1.6e-05
800	XS_VLDL_C_pct	Cholesterol_in_Very_Small_VLDL_pct	UKB metabQTL	0.987004	chr19:7968168	0.59487	chr19:7968168	rs2115107	1	a	g	0.4022	0.0361	0.003	3.469e-34	-0.0184089	5.69994e-06
800	S_VLDL_TG_pct	Triglycerides_in_Small_VLDL_pct	UKB metabQTL	0.941393	chr19:7968168	0.606713	chr19:7968168	rs2115107	1	a	g	0.4022	0.0361	0.003	3.469e-34	0.0171539	3.29997e-05
800	S_VLDL_C_pct	Cholesterol_in_Small_VLDL_pct	UKB metabQTL	0.932191	chr19:7968168	0.609238	chr19:7968168	rs2115107	1	a	g	0.4022	0.0361	0.003	3.469e-34	-0.0170777	4.20001e-05
800	L_VLDL_TG	Triglycerides_in_Large_VLDL	UKB metabQTL	0.964391	chr19:7968168	0.63486	chr19:7968168	rs2115107	1	a	g	0.4022	0.0361	0.003	3.469e-34	0.0179655	9.90011e-06
800	L_VLDL_PL	Phospholipids_in_Large_VLDL	UKB metabQTL	0.881126	chr19:7968168	0.623427	chr19:7968168	rs2115107	1	a	g	0.4022	0.0361	0.003	3.469e-34	0.0165668	4.09996e-05
800	XL_HDL_FC	Free_Cholesterol_in_Very_Large_HDL	UKB metabQTL	0.817703	chr19:7968168	0.523197	chr19:7968168	rs2115107	1	a	g	0.4022	0.0361	0.003	3.469e-34	-0.0158208	7.69999e-05
800	XL_VLDL_FC_pct	Free_Cholesterol_in_Very_Large_VLDL_pct	UKB metabQTL	0.968622	chr19:7968168	0.621099	chr19:7968168	rs2115107	1	a	g	0.4022	0.0361	0.003	3.469e-34	-0.0179685	1.2e-05
800	L_VLDL_P	Concentration_of_Large_VLDL_Particles	UKB metabQTL	0.925293	chr19:7968168	0.624512	chr19:7968168	rs2115107	1	a	g	0.4022	0.0361	0.003	3.469e-34	0.017142	2.30001e-05
800	TG_by_PG	Triglycerides_by_Phosphoglycerides	UKB metabQTL	0.97618	chr19:7968168	0.643356	chr19:7968168	rs2115107	1	a	g	0.4022	0.0361	0.003	3.469e-34	0.0177923	4.30002e-06
800	L_VLDL_FC	Free_Cholesterol_in_Large_VLDL	UKB metabQTL	0.809307	chr19:7968168	0.621981	chr19:7968168	rs2115107	1	a	g	0.4022	0.0361	0.003	3.469e-34	0.0159385	7.79992e-05
800	VLDL_TG	Triglycerides_in_VLDL	UKB metabQTL	0.952512	chr19:7968168	0.63495	chr19:7968168	rs2115107	1	a	g	0.4022	0.0361	0.003	3.469e-34	0.0175874	1.40001e-05
800	S_HDL_TG	Triglycerides_in_Small_HDL	UKB metabQTL	0.936986	chr19:7968168	0.592365	chr19:7968168	rs2115107	1	a	g	0.4022	0.0361	0.003	3.469e-34	0.0175036	1.6e-05
800	M_VLDL_TG	Triglycerides_in_Medium_VLDL	UKB metabQTL	0.957352	chr19:7968168	0.623491	chr19:7968168	rs2115107	1	a	g	0.4022	0.0361	0.003	3.469e-34	0.0179982	1.09999e-05
800	XL_VLDL_C_pct	Cholesterol_in_Very_Large_VLDL_pct	UKB metabQTL	0.919547	chr19:7968168	0.622782	chr19:7968168	rs2115107	1	a	g	0.4022	0.0361	0.003	3.469e-34	-0.0178153	8e-06
800	S_VLDL_FC_pct	Free_Cholesterol_in_Small_VLDL_pct	UKB metabQTL	0.930046	chr19:7968168	0.609414	chr19:7968168	rs2115107	1	a	g	0.4022	0.0361	0.003	3.469e-34	-0.0168007	2.99999e-05
800	XL_VLDL_CE_pct	Cholesteryl_Esters_in_Very_Large_VLDL_pct	UKB metabQTL	0.85234	chr19:7968168	0.623841	chr19:7968168	rs2115107	1	a	g	0.4022	0.0361	0.003	3.469e-34	-0.0169889	2.19999e-05
800	XL_VLDL_TG	Triglycerides_in_Very_Large_VLDL	UKB metabQTL	0.94257	chr19:7968168	0.624942	chr19:7968168	rs2115107	1	a	g	0.4022	0.0361	0.003	3.469e-34	0.0171902	1.7e-05
800	XL_VLDL_P	Concentration_of_Very_Large_VLDL_Particles	UKB metabQTL	0.898	chr19:7968168	0.625612	chr19:7968168	rs2115107	1	a	g	0.4022	0.0361	0.003	3.469e-34	0.0166279	3.50002e-05
800	XS_VLDL_TG_pct	Triglycerides_in_Very_Small_VLDL_pct	UKB metabQTL	0.994999	chr19:7968168	0.580523	chr19:7968168	rs2115107	1	a	g	0.4022	0.0361	0.003	3.469e-34	0.0196181	2e-06
800	Total_TG	Total_Triglycerides	UKB metabQTL	0.933062	chr19:7968168	0.629601	chr19:7968168	rs2115107	1	a	g	0.4022	0.0361	0.003	3.469e-34	0.0173179	2.59998e-05
800	XL_VLDL_L	Total_Lipids_in_Very_Large_VLDL	UKB metabQTL	0.870013	chr19:7968168	0.625812	chr19:7968168	rs2115107	1	a	g	0.4022	0.0361	0.003	3.469e-34	0.0163418	4.70002e-05
800	M_VLDL_FC_pct	Free_Cholesterol_in_Medium_VLDL_pct	UKB metabQTL	0.962726	chr19:7968168	0.596146	chr19:7968168	rs2115107	1	a	g	0.4022	0.0361	0.003	3.469e-34	-0.0173854	1.5e-05
800	S_LDL_TG	Triglycerides_in_Small_LDL	UKB metabQTL	0.913836	chr19:7968168	0.621306	chr19:7968168	rs2115107	1	a	g	0.4022	0.0361	0.003	3.469e-34	0.0170309	5.60003e-05
801	S_VLDL_TG_pct	Triglycerides_in_Small_VLDL_pct	UKB metabQTL	1	chr19:8429323	1	chr19:8429323	rs116843064	1	a	g	0.0211	-0.1136	0.0126	2.103e-19	-0.206992	2.09991e-48
801	M_VLDL_L	Total_Lipids_in_Medium_VLDL	UKB metabQTL	1	chr19:8429323	1	chr19:8429323	rs116843064	1	a	g	0.0211	-0.1136	0.0126	2.103e-19	-0.157149	6.09958e-27
801	S_HDL_TG_pct	Triglycerides_in_Small_HDL_pct	UKB metabQTL	1	chr19:8429323	1	chr19:8429323	rs116843064	1	a	g	0.0211	-0.1136	0.0126	2.103e-19	-0.300245	3.09742e-105
801	LDL_TG	Triglycerides_in_LDL	UKB metabQTL	1	chr19:8429323	1	chr19:8429323	rs116843064	1	a	g	0.0211	-0.1136	0.0126	2.103e-19	-0.157294	1.50003e-27
801	XL_VLDL_FC_pct	Free_Cholesterol_in_Very_Large_VLDL_pct	UKB metabQTL	1	chr19:8429323	1	chr19:8429323	rs116843064	1	a	g	0.0211	-0.1136	0.0126	2.103e-19	0.100984	3.90032e-12
801	XS_VLDL_PL_pct	Phospholipids_in_Very_Small_VLDL_pct	UKB metabQTL	1	chr19:8429323	1	chr19:8429323	rs116843064	1	a	g	0.0211	-0.1136	0.0126	2.103e-19	-0.177904	1.10002e-35
801	PUFA_pct	Polyunsaturated_Fatty_Acids_pct	UKB metabQTL	1	chr19:8429323	1	chr19:8429323	rs116843064	1	a	g	0.0211	-0.1136	0.0126	2.103e-19	0.16126	1e-29
801	L_HDL_CE	Cholesteryl_Esters_in_Large_HDL	UKB metabQTL	1	chr19:8429323	1	chr19:8429323	rs116843064	1	a	g	0.0211	-0.1136	0.0126	2.103e-19	0.210102	2.09991e-59
801	MUFA_pct	Monounsaturated_Fatty_Acids_pct	UKB metabQTL	1	chr19:8429323	1	chr19:8429323	rs116843064	1	a	g	0.0211	-0.1136	0.0126	2.103e-19	-0.221992	4.00037e-56
801	XS_VLDL_C_pct	Cholesterol_in_Very_Small_VLDL_pct	UKB metabQTL	1	chr19:8429323	1	chr19:8429323	rs116843064	1	a	g	0.0211	-0.1136	0.0126	2.103e-19	0.239237	1.39991e-66
801	VLDL_size	Average_Diameter_for_VLDL_Particles	UKB metabQTL	1	chr19:8429323	1	chr19:8429323	rs116843064	1	a	g	0.0211	-0.1136	0.0126	2.103e-19	-0.222426	1.20005e-58
801	L_LDL_FC_pct	Free_Cholesterol_in_Large_LDL_pct	UKB metabQTL	1	chr19:8429323	1	chr19:8429323	rs116843064	1	a	g	0.0211	-0.1136	0.0126	2.103e-19	0.256993	8.60003e-76
801	L_LDL_C_pct	Cholesterol_in_Large_LDL_pct	UKB metabQTL	1	chr19:8429323	1	chr19:8429323	rs116843064	1	a	g	0.0211	-0.1136	0.0126	2.103e-19	0.156627	1.50003e-27
801	L_VLDL_FC_pct	Free_Cholesterol_in_Large_VLDL_pct	UKB metabQTL	0.995802	chr19:8429323	1	chr19:8429323	rs116843064	1	a	g	0.0211	-0.1136	0.0126	2.103e-19	-0.0664294	2.59998e-06
801	L_VLDL_C_pct	Cholesterol_in_Large_VLDL_pct	UKB metabQTL	0.988962	chr19:8429323	1	chr19:8429323	rs116843064	1	a	g	0.0211	-0.1136	0.0126	2.103e-19	0.0626311	3.09999e-05
801	HDL_PL	Phospholipids_in_HDL	UKB metabQTL	1	chr19:8429323	1	chr19:8429323	rs116843064	1	a	g	0.0211	-0.1136	0.0126	2.103e-19	0.151464	7.59976e-31
801	L_HDL_PL	Phospholipids_in_Large_HDL	UKB metabQTL	1	chr19:8429323	1	chr19:8429323	rs116843064	1	a	g	0.0211	-0.1136	0.0126	2.103e-19	0.182547	1.29987e-45
801	HDL_C	HDL_Cholesterol	UKB metabQTL	1	chr19:8429323	1	chr19:8429323	rs116843064	1	a	g	0.0211	-0.1136	0.0126	2.103e-19	0.214019	9.70063e-62
801	M_VLDL_CE_pct	Cholesteryl_Esters_in_Medium_VLDL_pct	UKB metabQTL	1	chr19:8429323	1	chr19:8429323	rs116843064	1	a	g	0.0211	-0.1136	0.0126	2.103e-19	0.223099	8.69961e-59
801	L_HDL_P	Concentration_of_Large_HDL_Particles	UKB metabQTL	1	chr19:8429323	1	chr19:8429323	rs116843064	1	a	g	0.0211	-0.1136	0.0126	2.103e-19	0.182698	1.80011e-46
801	Cholines	Total_Cholines	UKB metabQTL	0.994029	chr19:8429323	1	chr19:8429323	rs116843064	1	a	g	0.0211	-0.1136	0.0126	2.103e-19	0.06587	1.09999e-06
801	XL_HDL_FC_pct	Free_Cholesterol_in_Very_Large_HDL_pct	UKB metabQTL	1	chr19:8429323	1	chr19:8429323	rs116843064	1	a	g	0.0211	-0.1136	0.0126	2.103e-19	-0.128156	1.10002e-22
801	XL_HDL_C	Cholesterol_in_Very_Large_HDL	UKB metabQTL	1	chr19:8429323	1	chr19:8429323	rs116843064	1	a	g	0.0211	-0.1136	0.0126	2.103e-19	0.17561	1.9002e-39
801	IDL_PL_pct	Phospholipids_in_IDL_pct	UKB metabQTL	1	chr19:8429323	1	chr19:8429323	rs116843064	1	a	g	0.0211	-0.1136	0.0126	2.103e-19	-0.16212	8.10028e-29
801	XL_HDL_PL_pct	Phospholipids_in_Very_Large_HDL_pct	UKB metabQTL	1	chr19:8429323	1	chr19:8429323	rs116843064	1	a	g	0.0211	-0.1136	0.0126	2.103e-19	0.100928	5.60015e-13
801	XL_HDL_P	Concentration_of_Very_Large_HDL_Particles	UKB metabQTL	1	chr19:8429323	1	chr19:8429323	rs116843064	1	a	g	0.0211	-0.1136	0.0126	2.103e-19	0.133016	1.99986e-23
801	S_VLDL_C	Cholesterol_in_Small_VLDL	UKB metabQTL	1	chr19:8429323	1	chr19:8429323	rs116843064	1	a	g	0.0211	-0.1136	0.0126	2.103e-19	-0.120881	1.29987e-16
801	L_LDL_C	Cholesterol_in_Large_LDL	UKB metabQTL	0.931973	chr19:8429323	1	chr19:8429323	rs116843064	1	a	g	0.0211	-0.1136	0.0126	2.103e-19	0.0560138	9.29994e-05
801	L_VLDL_PL	Phospholipids_in_Large_VLDL	UKB metabQTL	1	chr19:8429323	1	chr19:8429323	rs116843064	1	a	g	0.0211	-0.1136	0.0126	2.103e-19	-0.234012	3.90032e-61
801	S_HDL_C	Cholesterol_in_Small_HDL	UKB metabQTL	1	chr19:8429323	1	chr19:8429323	rs116843064	1	a	g	0.0211	-0.1136	0.0126	2.103e-19	0.0971403	4.00037e-11
801	XL_VLDL_PL_pct	Phospholipids_in_Very_Large_VLDL_pct	UKB metabQTL	1	chr19:8429323	1	chr19:8429323	rs116843064	1	a	g	0.0211	-0.1136	0.0126	2.103e-19	-0.0941294	8.80035e-11
801	L_LDL_TG_pct	Triglycerides_in_Large_LDL_pct	UKB metabQTL	1	chr19:8429323	1	chr19:8429323	rs116843064	1	a	g	0.0211	-0.1136	0.0126	2.103e-19	-0.187129	7.19946e-39
801	M_HDL_FC	Free_Cholesterol_in_Medium_HDL	UKB metabQTL	1	chr19:8429323	1	chr19:8429323	rs116843064	1	a	g	0.0211	-0.1136	0.0126	2.103e-19	0.167066	7.00003e-37
801	M_LDL_TG	Triglycerides_in_Medium_LDL	UKB metabQTL	1	chr19:8429323	1	chr19:8429323	rs116843064	1	a	g	0.0211	-0.1136	0.0126	2.103e-19	-0.172852	9.3994e-33
801	XXL_VLDL_FC	Free_Cholesterol_in_Chylomicrons_and_Extremely_Large_VLDL	UKB metabQTL	1	chr19:8429323	1	chr19:8429323	rs116843064	1	a	g	0.0211	-0.1136	0.0126	2.103e-19	-0.228571	1.10002e-58
801	L_VLDL_TG	Triglycerides_in_Large_VLDL	UKB metabQTL	1	chr19:8429323	1	chr19:8429323	rs116843064	1	a	g	0.0211	-0.1136	0.0126	2.103e-19	-0.214116	3.90032e-51
801	S_VLDL_C_pct	Cholesterol_in_Small_VLDL_pct	UKB metabQTL	1	chr19:8429323	1	chr19:8429323	rs116843064	1	a	g	0.0211	-0.1136	0.0126	2.103e-19	0.184582	2.09991e-38
801	L_VLDL_CE	Cholesteryl_Esters_in_Large_VLDL	UKB metabQTL	1	chr19:8429323	1	chr19:8429323	rs116843064	1	a	g	0.0211	-0.1136	0.0126	2.103e-19	-0.200371	1.29987e-43
801	M_LDL_TG_pct	Triglycerides_in_Medium_LDL_pct	UKB metabQTL	1	chr19:8429323	1	chr19:8429323	rs116843064	1	a	g	0.0211	-0.1136	0.0126	2.103e-19	-0.17719	1.69981e-34
801	M_VLDL_PL_pct	Phospholipids_in_Medium_VLDL_pct	UKB metabQTL	1	chr19:8429323	1	chr19:8429323	rs116843064	1	a	g	0.0211	-0.1136	0.0126	2.103e-19	0.141561	2.29985e-23
801	HDL_CE	Cholesteryl_Esters_in_HDL	UKB metabQTL	1	chr19:8429323	1	chr19:8429323	rs116843064	1	a	g	0.0211	-0.1136	0.0126	2.103e-19	0.222881	4.10015e-66
801	IDL_CE_pct	Cholesteryl_Esters_in_IDL_pct	UKB metabQTL	1	chr19:8429323	1	chr19:8429323	rs116843064	1	a	g	0.0211	-0.1136	0.0126	2.103e-19	0.215651	6.59933e-52
801	IDL_TG	Triglycerides_in_IDL	UKB metabQTL	1	chr19:8429323	1	chr19:8429323	rs116843064	1	a	g	0.0211	-0.1136	0.0126	2.103e-19	-0.168075	2.39994e-32
801	M_LDL_P	Concentration_of_Medium_LDL_Particles	UKB metabQTL	0.970535	chr19:8429323	1	chr19:8429323	rs116843064	1	a	g	0.0211	-0.1136	0.0126	2.103e-19	-0.0601857	5.80003e-05
801	XS_VLDL_L	Total_Lipids_in_Very_Small_VLDL	UKB metabQTL	0.999998	chr19:8429323	1	chr19:8429323	rs116843064	1	a	g	0.0211	-0.1136	0.0126	2.103e-19	-0.0879921	2e-10
801	M_VLDL_C_pct	Cholesterol_in_Medium_VLDL_pct	UKB metabQTL	1	chr19:8429323	1	chr19:8429323	rs116843064	1	a	g	0.0211	-0.1136	0.0126	2.103e-19	0.212035	3.10027e-53
801	M_HDL_TG_pct	Triglycerides_in_Medium_HDL_pct	UKB metabQTL	1	chr19:8429323	1	chr19:8429323	rs116843064	1	a	g	0.0211	-0.1136	0.0126	2.103e-19	-0.300617	5.79429e-104
801	HDL_P	Concentration_of_HDL_Particles	UKB metabQTL	1	chr19:8429323	1	chr19:8429323	rs116843064	1	a	g	0.0211	-0.1136	0.0126	2.103e-19	0.157723	4.60045e-31
801	IDL_C	Cholesterol_in_IDL	UKB metabQTL	1	chr19:8429323	1	chr19:8429323	rs116843064	1	a	g	0.0211	-0.1136	0.0126	2.103e-19	0.107804	2.29985e-14
801	M_HDL_TG	Triglycerides_in_Medium_HDL	UKB metabQTL	1	chr19:8429323	1	chr19:8429323	rs116843064	1	a	g	0.0211	-0.1136	0.0126	2.103e-19	-0.212889	1.50003e-49
801	S_LDL_FC	Free_Cholesterol_in_Small_LDL	UKB metabQTL	0.999904	chr19:8429323	1	chr19:8429323	rs116843064	1	a	g	0.0211	-0.1136	0.0126	2.103e-19	0.0781989	1.09999e-07
801	S_VLDL_PL_pct	Phospholipids_in_Small_VLDL_pct	UKB metabQTL	1	chr19:8429323	1	chr19:8429323	rs116843064	1	a	g	0.0211	-0.1136	0.0126	2.103e-19	0.246255	5.79963e-69
801	S_HDL_CE	Cholesteryl_Esters_in_Small_HDL	UKB metabQTL	1	chr19:8429323	1	chr19:8429323	rs116843064	1	a	g	0.0211	-0.1136	0.0126	2.103e-19	0.11012	8.00018e-14
801	XS_VLDL_PL	Phospholipids_in_Very_Small_VLDL	UKB metabQTL	1	chr19:8429323	1	chr19:8429323	rs116843064	1	a	g	0.0211	-0.1136	0.0126	2.103e-19	-0.10841	4.90004e-15
801	M_HDL_C	Cholesterol_in_Medium_HDL	UKB metabQTL	1	chr19:8429323	1	chr19:8429323	rs116843064	1	a	g	0.0211	-0.1136	0.0126	2.103e-19	0.195394	1.69981e-48
801	XL_HDL_TG_pct	Triglycerides_in_Very_Large_HDL_pct	UKB metabQTL	1	chr19:8429323	1	chr19:8429323	rs116843064	1	a	g	0.0211	-0.1136	0.0126	2.103e-19	-0.262332	2.29985e-79
801	L_VLDL_L	Total_Lipids_in_Large_VLDL	UKB metabQTL	1	chr19:8429323	1	chr19:8429323	rs116843064	1	a	g	0.0211	-0.1136	0.0126	2.103e-19	-0.224049	1.50003e-55
801	DHA_pct	DHA_pct	UKB metabQTL	0.999983	chr19:8429323	1	chr19:8429323	rs116843064	1	a	g	0.0211	-0.1136	0.0126	2.103e-19	0.0811908	1e-08
801	M_LDL_CE_pct	Cholesteryl_Esters_in_Medium_LDL_pct	UKB metabQTL	1	chr19:8429323	1	chr19:8429323	rs116843064	1	a	g	0.0211	-0.1136	0.0126	2.103e-19	-0.180799	7.00003e-35
801	S_LDL_C_pct	Cholesterol_in_Small_LDL_pct	UKB metabQTL	0.930907	chr19:8429323	1	chr19:8429323	rs116843064	1	a	g	0.0211	-0.1136	0.0126	2.103e-19	0.0570045	9.59997e-05
801	L_LDL_TG	Triglycerides_in_Large_LDL	UKB metabQTL	1	chr19:8429323	1	chr19:8429323	rs116843064	1	a	g	0.0211	-0.1136	0.0126	2.103e-19	-0.135399	6.79986e-21
801	LA_pct	Linoleic_Acid_pct	UKB metabQTL	1	chr19:8429323	1	chr19:8429323	rs116843064	1	a	g	0.0211	-0.1136	0.0126	2.103e-19	0.113477	1.29987e-14
801	SFA	Saturated_Fatty_Acids	UKB metabQTL	1	chr19:8429323	1	chr19:8429323	rs116843064	1	a	g	0.0211	-0.1136	0.0126	2.103e-19	-0.0918551	7.69999e-10
801	M_LDL_C_pct	Cholesterol_in_Medium_LDL_pct	UKB metabQTL	0.997548	chr19:8429323	1	chr19:8429323	rs116843064	1	a	g	0.0211	-0.1136	0.0126	2.103e-19	0.0689909	2.99999e-06
801	XS_VLDL_CE_pct	Cholesteryl_Esters_in_Very_Small_VLDL_pct	UKB metabQTL	1	chr19:8429323	1	chr19:8429323	rs116843064	1	a	g	0.0211	-0.1136	0.0126	2.103e-19	0.243084	1.69981e-69
801	L_HDL_CE_pct	Cholesteryl_Esters_in_Large_HDL_pct	UKB metabQTL	1	chr19:8429323	1	chr19:8429323	rs116843064	1	a	g	0.0211	-0.1136	0.0126	2.103e-19	0.230831	1.10002e-60
801	HDL_TG	Triglycerides_in_HDL	UKB metabQTL	1	chr19:8429323	1	chr19:8429323	rs116843064	1	a	g	0.0211	-0.1136	0.0126	2.103e-19	-0.226944	7.50067e-57
801	Sphingomyelins	Sphingomyelins	UKB metabQTL	1	chr19:8429323	1	chr19:8429323	rs116843064	1	a	g	0.0211	-0.1136	0.0126	2.103e-19	0.1312	2.99985e-22
801	S_VLDL_L	Total_Lipids_in_Small_VLDL	UKB metabQTL	1	chr19:8429323	1	chr19:8429323	rs116843064	1	a	g	0.0211	-0.1136	0.0126	2.103e-19	-0.199287	4.79954e-43
801	GlycA	Glycoprotein_Acetyls	UKB metabQTL	1	chr19:8429323	1	chr19:8429323	rs116843064	1	a	g	0.0211	-0.1136	0.0126	2.103e-19	-0.0987776	4.00037e-11
801	S_LDL_PL_pct	Phospholipids_in_Small_LDL_pct	UKB metabQTL	1	chr19:8429323	1	chr19:8429323	rs116843064	1	a	g	0.0211	-0.1136	0.0126	2.103e-19	0.153636	2.90001e-25
801	Omega_6_by_Omega_3	Omega6_by_Omega3	UKB metabQTL	0.99999	chr19:8429323	1	chr19:8429323	rs116843064	1	a	g	0.0211	-0.1136	0.0126	2.103e-19	0.0839559	1.6e-08
801	L_HDL_PL_pct	Phospholipids_in_Large_HDL_pct	UKB metabQTL	1	chr19:8429323	1	chr19:8429323	rs116843064	1	a	g	0.0211	-0.1136	0.0126	2.103e-19	-0.106463	2.70023e-13
801	XL_HDL_PL	Phospholipids_in_Very_Large_HDL	UKB metabQTL	1	chr19:8429323	1	chr19:8429323	rs116843064	1	a	g	0.0211	-0.1136	0.0126	2.103e-19	0.144323	1.20005e-26
801	S_HDL_C_pct	Cholesterol_in_Small_HDL_pct	UKB metabQTL	1	chr19:8429323	1	chr19:8429323	rs116843064	1	a	g	0.0211	-0.1136	0.0126	2.103e-19	0.210739	2.90001e-48
801	Total_C	Total_Cholesterol	UKB metabQTL	0.999902	chr19:8429323	1	chr19:8429323	rs116843064	1	a	g	0.0211	-0.1136	0.0126	2.103e-19	0.076525	6.4e-08
801	S_VLDL_FC	Free_Cholesterol_in_Small_VLDL	UKB metabQTL	0.999925	chr19:8429323	1	chr19:8429323	rs116843064	1	a	g	0.0211	-0.1136	0.0126	2.103e-19	-0.0793082	7.00003e-08
801	XS_VLDL_P	Concentration_of_Very_Small_VLDL_Particles	UKB metabQTL	0.999967	chr19:8429323	1	chr19:8429323	rs116843064	1	a	g	0.0211	-0.1136	0.0126	2.103e-19	-0.0806168	6.49995e-09
801	M_VLDL_TG_pct	Triglycerides_in_Medium_VLDL_pct	UKB metabQTL	1	chr19:8429323	1	chr19:8429323	rs116843064	1	a	g	0.0211	-0.1136	0.0126	2.103e-19	-0.199367	6.4998e-47
801	XL_VLDL_CE	Cholesteryl_Esters_in_Very_Large_VLDL	UKB metabQTL	1	chr19:8429323	1	chr19:8429323	rs116843064	1	a	g	0.0211	-0.1136	0.0126	2.103e-19	-0.194403	3.59998e-41
801	M_VLDL_PL	Phospholipids_in_Medium_VLDL	UKB metabQTL	1	chr19:8429323	1	chr19:8429323	rs116843064	1	a	g	0.0211	-0.1136	0.0126	2.103e-19	-0.119389	4.00037e-16
801	L_HDL_C	Cholesterol_in_Large_HDL	UKB metabQTL	1	chr19:8429323	1	chr19:8429323	rs116843064	1	a	g	0.0211	-0.1136	0.0126	2.103e-19	0.205507	2.60016e-57
801	XXL_VLDL_P	Concentration_of_Chylomicrons_and_Extremely_Large_VLDL_Particles	UKB metabQTL	1	chr19:8429323	1	chr19:8429323	rs116843064	1	a	g	0.0211	-0.1136	0.0126	2.103e-19	-0.222968	5.19996e-56
801	XS_VLDL_TG	Triglycerides_in_Very_Small_VLDL	UKB metabQTL	1	chr19:8429323	1	chr19:8429323	rs116843064	1	a	g	0.0211	-0.1136	0.0126	2.103e-19	-0.232578	3.69999e-60
801	XL_HDL_CE_pct	Cholesteryl_Esters_in_Very_Large_HDL_pct	UKB metabQTL	1	chr19:8429323	1	chr19:8429323	rs116843064	1	a	g	0.0211	-0.1136	0.0126	2.103e-19	0.181535	7.10068e-35
801	IDL_CE	Cholesteryl_Esters_in_IDL	UKB metabQTL	1	chr19:8429323	1	chr19:8429323	rs116843064	1	a	g	0.0211	-0.1136	0.0126	2.103e-19	0.108152	2.09991e-14
801	S_HDL_P	Concentration_of_Small_HDL_Particles	UKB metabQTL	0.98994	chr19:8429323	1	chr19:8429323	rs116843064	1	a	g	0.0211	-0.1136	0.0126	2.103e-19	0.064078	1.2e-05
801	S_VLDL_TG	Triglycerides_in_Small_VLDL	UKB metabQTL	1	chr19:8429323	1	chr19:8429323	rs116843064	1	a	g	0.0211	-0.1136	0.0126	2.103e-19	-0.263198	1.20005e-76
801	Omega_6_pct	Omega6_pct	UKB metabQTL	1	chr19:8429323	1	chr19:8429323	rs116843064	1	a	g	0.0211	-0.1136	0.0126	2.103e-19	0.183686	4.49987e-37
801	L_LDL_FC	Free_Cholesterol_in_Large_LDL	UKB metabQTL	1	chr19:8429323	1	chr19:8429323	rs116843064	1	a	g	0.0211	-0.1136	0.0126	2.103e-19	0.100373	2.29985e-12
801	VLDL_P	Concentration_of_VLDL_Particles	UKB metabQTL	1	chr19:8429323	1	chr19:8429323	rs116843064	1	a	g	0.0211	-0.1136	0.0126	2.103e-19	-0.168947	2.09991e-31
801	MUFA	Monounsaturated_Fatty_Acids	UKB metabQTL	1	chr19:8429323	1	chr19:8429323	rs116843064	1	a	g	0.0211	-0.1136	0.0126	2.103e-19	-0.163051	3.80014e-29
801	XL_HDL_L	Total_Lipids_in_Very_Large_HDL	UKB metabQTL	1	chr19:8429323	1	chr19:8429323	rs116843064	1	a	g	0.0211	-0.1136	0.0126	2.103e-19	0.151065	2.09991e-29
801	L_VLDL_CE_pct	Cholesteryl_Esters_in_Large_VLDL_pct	UKB metabQTL	1	chr19:8429323	1	chr19:8429323	rs116843064	1	a	g	0.0211	-0.1136	0.0126	2.103e-19	0.108244	8.4004e-14
801	XL_HDL_FC	Free_Cholesterol_in_Very_Large_HDL	UKB metabQTL	1	chr19:8429323	1	chr19:8429323	rs116843064	1	a	g	0.0211	-0.1136	0.0126	2.103e-19	0.146076	6.09958e-26
801	XL_VLDL_C_pct	Cholesterol_in_Very_Large_VLDL_pct	UKB metabQTL	1	chr19:8429323	1	chr19:8429323	rs116843064	1	a	g	0.0211	-0.1136	0.0126	2.103e-19	0.168282	7.89951e-32
801	Omega_3	Omega-3_Fatty_Acids	UKB metabQTL	0.999907	chr19:8429323	1	chr19:8429323	rs116843064	1	a	g	0.0211	-0.1136	0.0126	2.103e-19	-0.0773836	3.2e-07
801	S_VLDL_FC_pct	Free_Cholesterol_in_Small_VLDL_pct	UKB metabQTL	1	chr19:8429323	1	chr19:8429323	rs116843064	1	a	g	0.0211	-0.1136	0.0126	2.103e-19	0.245786	4.90004e-69
801	VLDL_FC	Free_Cholesterol_in_VLDL	UKB metabQTL	1	chr19:8429323	1	chr19:8429323	rs116843064	1	a	g	0.0211	-0.1136	0.0126	2.103e-19	-0.170965	5.79963e-32
801	S_LDL_TG	Triglycerides_in_Small_LDL	UKB metabQTL	1	chr19:8429323	1	chr19:8429323	rs116843064	1	a	g	0.0211	-0.1136	0.0126	2.103e-19	-0.216443	1.50003e-51
801	S_LDL_FC_pct	Free_Cholesterol_in_Small_LDL_pct	UKB metabQTL	1	chr19:8429323	1	chr19:8429323	rs116843064	1	a	g	0.0211	-0.1136	0.0126	2.103e-19	0.239365	1.10002e-63
801	L_HDL_L	Total_Lipids_in_Large_HDL	UKB metabQTL	1	chr19:8429323	1	chr19:8429323	rs116843064	1	a	g	0.0211	-0.1136	0.0126	2.103e-19	0.186762	4.10015e-48
801	XL_VLDL_TG	Triglycerides_in_Very_Large_VLDL	UKB metabQTL	1	chr19:8429323	1	chr19:8429323	rs116843064	1	a	g	0.0211	-0.1136	0.0126	2.103e-19	-0.225453	1.29987e-57
801	XL_HDL_CE	Cholesteryl_Esters_in_Very_Large_HDL	UKB metabQTL	1	chr19:8429323	1	chr19:8429323	rs116843064	1	a	g	0.0211	-0.1136	0.0126	2.103e-19	0.181488	8.30042e-43
801	XXL_VLDL_CE	Cholesteryl_Esters_in_Chylomicrons_and_Extremely_Large_VLDL	UKB metabQTL	1	chr19:8429323	1	chr19:8429323	rs116843064	1	a	g	0.0211	-0.1136	0.0126	2.103e-19	-0.224313	2.09991e-56
801	M_LDL_PL_pct	Phospholipids_in_Medium_LDL_pct	UKB metabQTL	1	chr19:8429323	1	chr19:8429323	rs116843064	1	a	g	0.0211	-0.1136	0.0126	2.103e-19	0.153167	1.10002e-25
801	M_HDL_C_pct	Cholesterol_in_Medium_HDL_pct	UKB metabQTL	1	chr19:8429323	1	chr19:8429323	rs116843064	1	a	g	0.0211	-0.1136	0.0126	2.103e-19	0.277213	1.59993e-88
801	VLDL_C	VLDL_Cholesterol	UKB metabQTL	1	chr19:8429323	1	chr19:8429323	rs116843064	1	a	g	0.0211	-0.1136	0.0126	2.103e-19	-0.13702	4.19952e-21
801	Clinical_LDL_C	Clinical_LDL_Cholesterol	UKB metabQTL	0.93202	chr19:8429323	1	chr19:8429323	rs116843064	1	a	g	0.0211	-0.1136	0.0126	2.103e-19	0.0563049	9.49992e-05
801	S_HDL_FC_pct	Free_Cholesterol_in_Small_HDL_pct	UKB metabQTL	0.997327	chr19:8429323	1	chr19:8429323	rs116843064	1	a	g	0.0211	-0.1136	0.0126	2.103e-19	0.0655536	5.39995e-06
801	LDL_FC	Free_Cholesterol_in_LDL	UKB metabQTL	0.999997	chr19:8429323	1	chr19:8429323	rs116843064	1	a	g	0.0211	-0.1136	0.0126	2.103e-19	0.0887132	7.79992e-10
801	XL_VLDL_P	Concentration_of_Very_Large_VLDL_Particles	UKB metabQTL	1	chr19:8429323	1	chr19:8429323	rs116843064	1	a	g	0.0211	-0.1136	0.0126	2.103e-19	-0.233219	3.80014e-61
801	S_VLDL_CE	Cholesteryl_Esters_in_Small_VLDL	UKB metabQTL	1	chr19:8429323	1	chr19:8429323	rs116843064	1	a	g	0.0211	-0.1136	0.0126	2.103e-19	-0.142747	1.10002e-22
801	Unsaturation	Degree_of_Unsaturation	UKB metabQTL	1	chr19:8429323	1	chr19:8429323	rs116843064	1	a	g	0.0211	-0.1136	0.0126	2.103e-19	0.13283	5.30029e-22
801	IDL_PL	Phospholipids_in_IDL	UKB metabQTL	0.962415	chr19:8429323	1	chr19:8429323	rs116843064	1	a	g	0.0211	-0.1136	0.0126	2.103e-19	0.0572127	5.30005e-05
801	M_HDL_L	Total_Lipids_in_Medium_HDL	UKB metabQTL	1	chr19:8429323	1	chr19:8429323	rs116843064	1	a	g	0.0211	-0.1136	0.0126	2.103e-19	0.145257	6.09958e-27
801	L_HDL_FC	Free_Cholesterol_in_Large_HDL	UKB metabQTL	1	chr19:8429323	1	chr19:8429323	rs116843064	1	a	g	0.0211	-0.1136	0.0126	2.103e-19	0.18726	2.19989e-48
801	L_VLDL_PL_pct	Phospholipids_in_Large_VLDL_pct	UKB metabQTL	1	chr19:8429323	1	chr19:8429323	rs116843064	1	a	g	0.0211	-0.1136	0.0126	2.103e-19	-0.209229	1.29987e-49
801	XL_VLDL_CE_pct	Cholesteryl_Esters_in_Very_Large_VLDL_pct	UKB metabQTL	1	chr19:8429323	1	chr19:8429323	rs116843064	1	a	g	0.0211	-0.1136	0.0126	2.103e-19	0.178835	1.10002e-35
801	S_HDL_CE_pct	Cholesteryl_Esters_in_Small_HDL_pct	UKB metabQTL	1	chr19:8429323	1	chr19:8429323	rs116843064	1	a	g	0.0211	-0.1136	0.0126	2.103e-19	0.194229	2.99985e-42
801	TG_by_PG	Triglycerides_by_Phosphoglycerides	UKB metabQTL	1	chr19:8429323	1	chr19:8429323	rs116843064	1	a	g	0.0211	-0.1136	0.0126	2.103e-19	-0.272127	1.9002e-89
801	L_VLDL_FC	Free_Cholesterol_in_Large_VLDL	UKB metabQTL	1	chr19:8429323	1	chr19:8429323	rs116843064	1	a	g	0.0211	-0.1136	0.0126	2.103e-19	-0.225512	1.80011e-56
801	S_VLDL_CE_pct	Cholesteryl_Esters_in_Small_VLDL_pct	UKB metabQTL	1	chr19:8429323	1	chr19:8429323	rs116843064	1	a	g	0.0211	-0.1136	0.0126	2.103e-19	0.115671	3.40017e-15
801	S_VLDL_P	Concentration_of_Small_VLDL_Particles	UKB metabQTL	1	chr19:8429323	1	chr19:8429323	rs116843064	1	a	g	0.0211	-0.1136	0.0126	2.103e-19	-0.211142	1.69981e-48
801	L_HDL_TG_pct	Triglycerides_in_Large_HDL_pct	UKB metabQTL	1	chr19:8429323	1	chr19:8429323	rs116843064	1	a	g	0.0211	-0.1136	0.0126	2.103e-19	-0.299251	1.30017e-105
801	VLDL_L	Total_Lipids_in_VLDL	UKB metabQTL	1	chr19:8429323	1	chr19:8429323	rs116843064	1	a	g	0.0211	-0.1136	0.0126	2.103e-19	-0.20859	1.20005e-47
801	M_LDL_FC	Free_Cholesterol_in_Medium_LDL	UKB metabQTL	0.974744	chr19:8429323	1	chr19:8429323	rs116843064	1	a	g	0.0211	-0.1136	0.0126	2.103e-19	0.0604181	3.29997e-05
801	M_HDL_P	Concentration_of_Medium_HDL_Particles	UKB metabQTL	1	chr19:8429323	1	chr19:8429323	rs116843064	1	a	g	0.0211	-0.1136	0.0126	2.103e-19	0.15712	8.60003e-32
801	VLDL_PL	Phospholipids_in_VLDL	UKB metabQTL	1	chr19:8429323	1	chr19:8429323	rs116843064	1	a	g	0.0211	-0.1136	0.0126	2.103e-19	-0.192731	1.50003e-40
801	HDL_FC	Free_Cholesterol_in_HDL	UKB metabQTL	1	chr19:8429323	1	chr19:8429323	rs116843064	1	a	g	0.0211	-0.1136	0.0126	2.103e-19	0.175645	8.60003e-43
801	XL_VLDL_PL	Phospholipids_in_Very_Large_VLDL	UKB metabQTL	1	chr19:8429323	1	chr19:8429323	rs116843064	1	a	g	0.0211	-0.1136	0.0126	2.103e-19	-0.228429	1e-58
801	L_LDL_PL	Phospholipids_in_Large_LDL	UKB metabQTL	0.931894	chr19:8429323	1	chr19:8429323	rs116843064	1	a	g	0.0211	-0.1136	0.0126	2.103e-19	0.0562251	9.09997e-05
801	VLDL_TG	Triglycerides_in_VLDL	UKB metabQTL	1	chr19:8429323	1	chr19:8429323	rs116843064	1	a	g	0.0211	-0.1136	0.0126	2.103e-19	-0.232188	2.60016e-60
801	M_HDL_FC_pct	Free_Cholesterol_in_Medium_HDL_pct	UKB metabQTL	1	chr19:8429323	1	chr19:8429323	rs116843064	1	a	g	0.0211	-0.1136	0.0126	2.103e-19	0.194615	3.80014e-52
801	S_HDL_TG	Triglycerides_in_Small_HDL	UKB metabQTL	1	chr19:8429323	1	chr19:8429323	rs116843064	1	a	g	0.0211	-0.1136	0.0126	2.103e-19	-0.252506	3.80014e-70
801	M_HDL_PL	Phospholipids_in_Medium_HDL	UKB metabQTL	1	chr19:8429323	1	chr19:8429323	rs116843064	1	a	g	0.0211	-0.1136	0.0126	2.103e-19	0.125176	4.70002e-20
801	XL_VLDL_C	Cholesterol_in_Very_Large_VLDL	UKB metabQTL	1	chr19:8429323	1	chr19:8429323	rs116843064	1	a	g	0.0211	-0.1136	0.0126	2.103e-19	-0.213319	3.50026e-50
801	L_HDL_C_pct	Cholesterol_in_Large_HDL_pct	UKB metabQTL	1	chr19:8429323	1	chr19:8429323	rs116843064	1	a	g	0.0211	-0.1136	0.0126	2.103e-19	0.231044	5.60015e-63
801	M_VLDL_FC	Free_Cholesterol_in_Medium_VLDL	UKB metabQTL	0.999999	chr19:8429323	1	chr19:8429323	rs116843064	1	a	g	0.0211	-0.1136	0.0126	2.103e-19	-0.0901934	7.90005e-10
801	XL_VLDL_FC	Free_Cholesterol_in_Very_Large_VLDL	UKB metabQTL	1	chr19:8429323	1	chr19:8429323	rs116843064	1	a	g	0.0211	-0.1136	0.0126	2.103e-19	-0.226811	1.10002e-57
801	Acetone	Acetone	UKB metabQTL	0.968058	chr19:8429323	1	chr19:8429323	rs116843064	1	a	g	0.0211	-0.1136	0.0126	2.103e-19	0.0599103	5.30005e-05
801	IDL_L	Total_Lipids_in_IDL	UKB metabQTL	0.999934	chr19:8429323	1	chr19:8429323	rs116843064	1	a	g	0.0211	-0.1136	0.0126	2.103e-19	0.0789637	2.30001e-08
801	Total_P	Total_Concentration_of_Lipoprotein_Particles	UKB metabQTL	1	chr19:8429323	1	chr19:8429323	rs116843064	1	a	g	0.0211	-0.1136	0.0126	2.103e-19	0.145496	1.10002e-26
801	S_VLDL_PL	Phospholipids_in_Small_VLDL	UKB metabQTL	1	chr19:8429323	1	chr19:8429323	rs116843064	1	a	g	0.0211	-0.1136	0.0126	2.103e-19	-0.134383	4.90004e-20
801	XL_HDL_TG	Triglycerides_in_Very_Large_HDL	UKB metabQTL	1	chr19:8429323	1	chr19:8429323	rs116843064	1	a	g	0.0211	-0.1136	0.0126	2.103e-19	-0.174515	6.00067e-35
801	L_HDL_FC_pct	Free_Cholesterol_in_Large_HDL_pct	UKB metabQTL	1	chr19:8429323	1	chr19:8429323	rs116843064	1	a	g	0.0211	-0.1136	0.0126	2.103e-19	0.130994	4.70002e-21
801	Total_FA	Total_Fatty_Acids	UKB metabQTL	1	chr19:8429323	1	chr19:8429323	rs116843064	1	a	g	0.0211	-0.1136	0.0126	2.103e-19	-0.100949	5.90065e-12
801	XS_VLDL_FC	Free_Cholesterol_in_Very_Small_VLDL	UKB metabQTL	0.991547	chr19:8429323	1	chr19:8429323	rs116843064	1	a	g	0.0211	-0.1136	0.0126	2.103e-19	-0.0635716	3.29997e-06
801	M_HDL_CE	Cholesteryl_Esters_in_Medium_HDL	UKB metabQTL	1	chr19:8429323	1	chr19:8429323	rs116843064	1	a	g	0.0211	-0.1136	0.0126	2.103e-19	0.201349	6.09958e-51
801	Total_CE	Total_Esterified_Cholesterol	UKB metabQTL	1	chr19:8429323	1	chr19:8429323	rs116843064	1	a	g	0.0211	-0.1136	0.0126	2.103e-19	0.093312	4.00037e-11
801	XL_VLDL_TG_pct	Triglycerides_in_Very_Large_VLDL_pct	UKB metabQTL	1	chr19:8429323	1	chr19:8429323	rs116843064	1	a	g	0.0211	-0.1136	0.0126	2.103e-19	-0.118239	3.40017e-16
801	VLDL_CE	Cholesteryl_Esters_in_VLDL	UKB metabQTL	1	chr19:8429323	1	chr19:8429323	rs116843064	1	a	g	0.0211	-0.1136	0.0126	2.103e-19	-0.107865	1.20005e-13
801	IDL_C_pct	Cholesterol_in_IDL_pct	UKB metabQTL	1	chr19:8429323	1	chr19:8429323	rs116843064	1	a	g	0.0211	-0.1136	0.0126	2.103e-19	0.241819	1.29987e-65
801	XXL_VLDL_L	Total_Lipids_in_Chylomicrons_and_Extremely_Large_VLDL	UKB metabQTL	1	chr19:8429323	1	chr19:8429323	rs116843064	1	a	g	0.0211	-0.1136	0.0126	2.103e-19	-0.208241	6.20012e-49
801	XS_VLDL_FC_pct	Free_Cholesterol_in_Very_Small_VLDL_pct	UKB metabQTL	1	chr19:8429323	1	chr19:8429323	rs116843064	1	a	g	0.0211	-0.1136	0.0126	2.103e-19	0.135738	5.70033e-20
801	XXL_VLDL_TG	Triglycerides_in_Chylomicrons_and_Extremely_Large_VLDL	UKB metabQTL	1	chr19:8429323	1	chr19:8429323	rs116843064	1	a	g	0.0211	-0.1136	0.0126	2.103e-19	-0.1899	1.59993e-40
801	M_HDL_PL_pct	Phospholipids_in_Medium_HDL_pct	UKB metabQTL	1	chr19:8429323	1	chr19:8429323	rs116843064	1	a	g	0.0211	-0.1136	0.0126	2.103e-19	-0.215255	8.30042e-54
801	S_LDL_P	Concentration_of_Small_LDL_Particles	UKB metabQTL	0.998351	chr19:8429323	1	chr19:8429323	rs116843064	1	a	g	0.0211	-0.1136	0.0126	2.103e-19	-0.0699741	2.19999e-06
801	L_VLDL_C	Cholesterol_in_Large_VLDL	UKB metabQTL	1	chr19:8429323	1	chr19:8429323	rs116843064	1	a	g	0.0211	-0.1136	0.0126	2.103e-19	-0.215828	4.60045e-51
801	XXL_VLDL_PL	Phospholipids_in_Chylomicrons_and_Extremely_Large_VLDL	UKB metabQTL	1	chr19:8429323	1	chr19:8429323	rs116843064	1	a	g	0.0211	-0.1136	0.0126	2.103e-19	-0.230924	2.29985e-60
801	L_VLDL_TG_pct	Triglycerides_in_Large_VLDL_pct	UKB metabQTL	0.968432	chr19:8429323	1	chr19:8429323	rs116843064	1	a	g	0.0211	-0.1136	0.0126	2.103e-19	0.0596014	1.5e-05
801	L_LDL_PL_pct	Phospholipids_in_Large_LDL_pct	UKB metabQTL	0.997476	chr19:8429323	1	chr19:8429323	rs116843064	1	a	g	0.0211	-0.1136	0.0126	2.103e-19	0.0688544	2.39999e-06
801	S_LDL_CE_pct	Cholesteryl_Esters_in_Small_LDL_pct	UKB metabQTL	1	chr19:8429323	1	chr19:8429323	rs116843064	1	a	g	0.0211	-0.1136	0.0126	2.103e-19	-0.155055	2.70023e-26
801	XXL_VLDL_PL_pct	Phospholipids_in_Chylomicrons_and_Extremely_Large_VLDL_pct	UKB metabQTL	1	chr19:8429323	1	chr19:8429323	rs116843064	1	a	g	0.0211	-0.1136	0.0126	2.103e-19	-0.172623	9.09913e-32
801	M_VLDL_P	Concentration_of_Medium_VLDL_Particles	UKB metabQTL	1	chr19:8429323	1	chr19:8429323	rs116843064	1	a	g	0.0211	-0.1136	0.0126	2.103e-19	-0.126777	6.59933e-18
801	IDL_FC	Free_Cholesterol_in_IDL	UKB metabQTL	1	chr19:8429323	1	chr19:8429323	rs116843064	1	a	g	0.0211	-0.1136	0.0126	2.103e-19	0.104911	9.3994e-14
801	XXL_VLDL_C	Cholesterol_in_Chylomicrons_and_Extremely_Large_VLDL	UKB metabQTL	1	chr19:8429323	1	chr19:8429323	rs116843064	1	a	g	0.0211	-0.1136	0.0126	2.103e-19	-0.227265	5.10035e-58
801	XS_VLDL_TG_pct	Triglycerides_in_Very_Small_VLDL_pct	UKB metabQTL	1	chr19:8429323	1	chr19:8429323	rs116843064	1	a	g	0.0211	-0.1136	0.0126	2.103e-19	-0.231479	3.69999e-62
801	IDL_TG_pct	Triglycerides_in_IDL_pct	UKB metabQTL	1	chr19:8429323	1	chr19:8429323	rs116843064	1	a	g	0.0211	-0.1136	0.0126	2.103e-19	-0.234254	1.50003e-62
801	PUFA_by_MUFA	PUFA_by_MUFA	UKB metabQTL	1	chr19:8429323	1	chr19:8429323	rs116843064	1	a	g	0.0211	-0.1136	0.0126	2.103e-19	0.204428	2.90001e-47
801	M_LDL_FC_pct	Free_Cholesterol_in_Medium_LDL_pct	UKB metabQTL	1	chr19:8429323	1	chr19:8429323	rs116843064	1	a	g	0.0211	-0.1136	0.0126	2.103e-19	0.260775	9.70063e-77
801	S_LDL_TG_pct	Triglycerides_in_Small_LDL_pct	UKB metabQTL	1	chr19:8429323	1	chr19:8429323	rs116843064	1	a	g	0.0211	-0.1136	0.0126	2.103e-19	-0.241323	8.99912e-65
801	ApoB_by_ApoA1	ApoB_by_ApoA1	UKB metabQTL	1	chr19:8429323	1	chr19:8429323	rs116843064	1	a	g	0.0211	-0.1136	0.0126	2.103e-19	-0.11694	7.00003e-16
801	IDL_FC_pct	Free_Cholesterol_in_IDL_pct	UKB metabQTL	1	chr19:8429323	1	chr19:8429323	rs116843064	1	a	g	0.0211	-0.1136	0.0126	2.103e-19	0.15234	1.20005e-25
801	HDL_size	Average_Diameter_for_HDL_Particles	UKB metabQTL	1	chr19:8429323	1	chr19:8429323	rs116843064	1	a	g	0.0211	-0.1136	0.0126	2.103e-19	0.156937	1.10002e-32
801	Total_TG	Total_Triglycerides	UKB metabQTL	1	chr19:8429323	1	chr19:8429323	rs116843064	1	a	g	0.0211	-0.1136	0.0126	2.103e-19	-0.234034	1.20005e-60
801	XL_VLDL_L	Total_Lipids_in_Very_Large_VLDL	UKB metabQTL	1	chr19:8429323	1	chr19:8429323	rs116843064	1	a	g	0.0211	-0.1136	0.0126	2.103e-19	-0.227724	2.90001e-58
801	HDL_L	Total_Lipids_in_HDL	UKB metabQTL	1	chr19:8429323	1	chr19:8429323	rs116843064	1	a	g	0.0211	-0.1136	0.0126	2.103e-19	0.167338	7.50067e-38
801	LDL_size	Average_Diameter_for_LDL_Particles	UKB metabQTL	1	chr19:8429323	1	chr19:8429323	rs116843064	1	a	g	0.0211	-0.1136	0.0126	2.103e-19	0.149062	4.40048e-24
801	M_VLDL_FC_pct	Free_Cholesterol_in_Medium_VLDL_pct	UKB metabQTL	1	chr19:8429323	1	chr19:8429323	rs116843064	1	a	g	0.0211	-0.1136	0.0126	2.103e-19	0.173457	2.90001e-35
801	L_VLDL_P	Concentration_of_Large_VLDL_Particles	UKB metabQTL	1	chr19:8429323	1	chr19:8429323	rs116843064	1	a	g	0.0211	-0.1136	0.0126	2.103e-19	-0.230903	3.19963e-59
801	M_HDL_CE_pct	Cholesteryl_Esters_in_Medium_HDL_pct	UKB metabQTL	1	chr19:8429323	1	chr19:8429323	rs116843064	1	a	g	0.0211	-0.1136	0.0126	2.103e-19	0.268634	8.10028e-81
801	M_VLDL_TG	Triglycerides_in_Medium_VLDL	UKB metabQTL	1	chr19:8429323	1	chr19:8429323	rs116843064	1	a	g	0.0211	-0.1136	0.0126	2.103e-19	-0.219096	1.50003e-52
801	ApoA1	Apolipoprotein_A1	UKB metabQTL	1	chr19:8429323	1	chr19:8429323	rs116843064	1	a	g	0.0211	-0.1136	0.0126	2.103e-19	0.153883	4.40048e-31
801	L_HDL_TG	Triglycerides_in_Large_HDL	UKB metabQTL	1	chr19:8429323	1	chr19:8429323	rs116843064	1	a	g	0.0211	-0.1136	0.0126	2.103e-19	-0.133935	3.19963e-22
805	S_VLDL_C	Cholesterol_in_Small_VLDL	UKB metabQTL	0.999512	chr19:19379549	0.999998	chr19:19388500	rs8107974	AFR: 0.0897; ALL: 0.5232; AMR: 0.7423; EAS: 0.7833; EUR: 0.9845; SAS: 0.9893	a	t	0.9004	-0.0538	0.005	6.646e-27	0.104816	1.39991e-40
805	L_HDL_CE	Cholesteryl_Esters_in_Large_HDL	UKB metabQTL	0.999067	chr19:19379549	0.999374	chr19:19388500	rs8107974	AFR: 0.0897; ALL: 0.5232; AMR: 0.7423; EAS: 0.7833; EUR: 0.9845; SAS: 0.9893	a	t	0.9004	-0.0538	0.005	6.646e-27	-0.0385182	3.2e-07
805	Total_FC	Total_Free_Cholesterol	UKB metabQTL	0.999514	chr19:19379549	0.999998	chr19:19388500	rs8107974	AFR: 0.0897; ALL: 0.5232; AMR: 0.7423; EAS: 0.7833; EUR: 0.9845; SAS: 0.9893	a	t	0.9004	-0.0538	0.005	6.646e-27	0.108762	3.29989e-47
805	Omega_6	Omega-6_Fatty_Acids	UKB metabQTL	0.99946	chr19:19379549	0.999999	chr19:19388500	rs8107974	AFR: 0.0897; ALL: 0.5232; AMR: 0.7423; EAS: 0.7833; EUR: 0.9845; SAS: 0.9893	a	t	0.9004	-0.0538	0.005	6.646e-27	0.12698	7.70016e-65
805	XL_HDL_FC_pct	Free_Cholesterol_in_Very_Large_HDL_pct	UKB metabQTL	0.983731	chr19:19379549	0.992691	chr19:19388500	rs8107974	AFR: 0.0897; ALL: 0.5232; AMR: 0.7423; EAS: 0.7833; EUR: 0.9845; SAS: 0.9893	a	t	0.9004	-0.0538	0.005	6.646e-27	0.0299305	8.09991e-05
805	IDL_P	Concentration_of_IDL_Particles	UKB metabQTL	0.998938	chr19:19379549	0.99996	chr19:19388500	rs8107974	AFR: 0.0897; ALL: 0.5232; AMR: 0.7423; EAS: 0.7833; EUR: 0.9845; SAS: 0.9893	a	t	0.9004	-0.0538	0.005	6.646e-27	0.0945569	7.19946e-34
805	XS_VLDL_CE	Cholesteryl_Esters_in_Very_Small_VLDL	UKB metabQTL	0.99683	chr19:19379549	0.997108	chr19:19388500	rs8107974	AFR: 0.0897; ALL: 0.5232; AMR: 0.7423; EAS: 0.7833; EUR: 0.9845; SAS: 0.9893	a	t	0.9004	-0.0538	0.005	6.646e-27	0.0825519	1.20005e-28
805	M_LDL_TG	Triglycerides_in_Medium_LDL	UKB metabQTL	0.998448	chr19:19379549	0.999993	chr19:19388500	rs8107974	AFR: 0.0897; ALL: 0.5232; AMR: 0.7423; EAS: 0.7833; EUR: 0.9845; SAS: 0.9893	a	t	0.9004	-0.0538	0.005	6.646e-27	0.0822407	7.59976e-28
805	IDL_PL_pct	Phospholipids_in_IDL_pct	UKB metabQTL	0.990351	chr19:19379549	0.992857	chr19:19388500	rs8107974	AFR: 0.0897; ALL: 0.5232; AMR: 0.7423; EAS: 0.7833; EUR: 0.9845; SAS: 0.9893	a	t	0.9004	-0.0538	0.005	6.646e-27	-0.0365399	3.69999e-06
805	M_LDL_P	Concentration_of_Medium_LDL_Particles	UKB metabQTL	0.999222	chr19:19379549	0.999994	chr19:19388500	rs8107974	AFR: 0.0897; ALL: 0.5232; AMR: 0.7423; EAS: 0.7833; EUR: 0.9845; SAS: 0.9893	a	t	0.9004	-0.0538	0.005	6.646e-27	0.100083	5.79963e-37
805	IDL_TG	Triglycerides_in_IDL	UKB metabQTL	0.997172	chr19:19379549	0.999979	chr19:19388500	rs8107974	AFR: 0.0897; ALL: 0.5232; AMR: 0.7423; EAS: 0.7833; EUR: 0.9845; SAS: 0.9893	a	t	0.9004	-0.0538	0.005	6.646e-27	0.0793015	2.29985e-26
805	IDL_CE_pct	Cholesteryl_Esters_in_IDL_pct	UKB metabQTL	0.995617	chr19:19379549	0.992497	chr19:19388500	rs8107974	AFR: 0.0897; ALL: 0.5232; AMR: 0.7423; EAS: 0.7833; EUR: 0.9845; SAS: 0.9893	a	t	0.9004	-0.0538	0.005	6.646e-27	0.0366908	2e-06
805	XS_VLDL_C	Cholesterol_in_Very_Small_VLDL	UKB metabQTL	0.99793	chr19:19379549	0.998882	chr19:19388500	rs8107974	AFR: 0.0897; ALL: 0.5232; AMR: 0.7423; EAS: 0.7833; EUR: 0.9845; SAS: 0.9893	a	t	0.9004	-0.0538	0.005	6.646e-27	0.0873533	1.50003e-31
805	L_VLDL_TG	Triglycerides_in_Large_VLDL	UKB metabQTL	0.999733	chr19:19379549	1	chr19:19388500	rs8107974	AFR: 0.0897; ALL: 0.5232; AMR: 0.7423; EAS: 0.7833; EUR: 0.9845; SAS: 0.9893	a	t	0.9004	-0.0538	0.005	6.646e-27	0.121436	1.50003e-59
805	XS_VLDL_L	Total_Lipids_in_Very_Small_VLDL	UKB metabQTL	0.998627	chr19:19379549	0.999958	chr19:19388500	rs8107974	AFR: 0.0897; ALL: 0.5232; AMR: 0.7423; EAS: 0.7833; EUR: 0.9845; SAS: 0.9893	a	t	0.9004	-0.0538	0.005	6.646e-27	0.0978688	1.99986e-38
805	L_LDL_P	Concentration_of_Large_LDL_Particles	UKB metabQTL	0.999865	chr19:19379549	1	chr19:19388500	rs8107974	AFR: 0.0897; ALL: 0.5232; AMR: 0.7423; EAS: 0.7833; EUR: 0.9845; SAS: 0.9893	a	t	0.9004	-0.0538	0.005	6.646e-27	0.113112	1.29987e-47
805	XXL_VLDL_FC	Free_Cholesterol_in_Chylomicrons_and_Extremely_Large_VLDL	UKB metabQTL	0.997636	chr19:19379549	0.999993	chr19:19388500	rs8107974	AFR: 0.0897; ALL: 0.5232; AMR: 0.7423; EAS: 0.7833; EUR: 0.9845; SAS: 0.9893	a	t	0.9004	-0.0538	0.005	6.646e-27	0.0888932	5.70033e-32
805	XL_VLDL_PL_pct	Phospholipids_in_Very_Large_VLDL_pct	UKB metabQTL	0.980127	chr19:19379549	0.943887	chr19:19388500	rs8107974	AFR: 0.0897; ALL: 0.5232; AMR: 0.7423; EAS: 0.7833; EUR: 0.9845; SAS: 0.9893	a	t	0.9004	-0.0538	0.005	6.646e-27	0.0403816	1e-06
805	XL_HDL_C	Cholesterol_in_Very_Large_HDL	UKB metabQTL	0.995237	chr19:19379549	0.998794	chr19:19388500	rs8107974	AFR: 0.0897; ALL: 0.5232; AMR: 0.7423; EAS: 0.7833; EUR: 0.9845; SAS: 0.9893	a	t	0.9004	-0.0538	0.005	6.646e-27	-0.0325397	1.89998e-05
805	Tyr	Tyrosine	UKB metabQTL	0.821621	chr19:19379549	0.972072	chr19:19388500	rs8107974	AFR: 0.0897; ALL: 0.5232; AMR: 0.7423; EAS: 0.7833; EUR: 0.9845; SAS: 0.9893	a	t	0.9004	-0.0538	0.005	6.646e-27	-0.0311071	6.90001e-05
805	L_VLDL_PL	Phospholipids_in_Large_VLDL	UKB metabQTL	0.999502	chr19:19379549	0.999999	chr19:19388500	rs8107974	AFR: 0.0897; ALL: 0.5232; AMR: 0.7423; EAS: 0.7833; EUR: 0.9845; SAS: 0.9893	a	t	0.9004	-0.0538	0.005	6.646e-27	0.11501	9.3994e-53
805	L_LDL_C	Cholesterol_in_Large_LDL	UKB metabQTL	0.999688	chr19:19379549	0.999991	chr19:19388500	rs8107974	AFR: 0.0897; ALL: 0.5232; AMR: 0.7423; EAS: 0.7833; EUR: 0.9845; SAS: 0.9893	a	t	0.9004	-0.0538	0.005	6.646e-27	0.0934499	4.40048e-34
805	XL_HDL_PL_pct	Phospholipids_in_Very_Large_HDL_pct	UKB metabQTL	0.999678	chr19:19379549	0.999913	chr19:19388500	rs8107974	AFR: 0.0897; ALL: 0.5232; AMR: 0.7423; EAS: 0.7833; EUR: 0.9845; SAS: 0.9893	a	t	0.9004	-0.0538	0.005	6.646e-27	-0.0526997	6.89922e-13
805	L_VLDL_CE	Cholesteryl_Esters_in_Large_VLDL	UKB metabQTL	0.999686	chr19:19379549	0.999999	chr19:19388500	rs8107974	AFR: 0.0897; ALL: 0.5232; AMR: 0.7423; EAS: 0.7833; EUR: 0.9845; SAS: 0.9893	a	t	0.9004	-0.0538	0.005	6.646e-27	0.130337	3.40017e-64
805	MUFA_pct	Monounsaturated_Fatty_Acids_pct	UKB metabQTL	0.993707	chr19:19379549	0.994087	chr19:19388500	rs8107974	AFR: 0.0897; ALL: 0.5232; AMR: 0.7423; EAS: 0.7833; EUR: 0.9845; SAS: 0.9893	a	t	0.9004	-0.0538	0.005	6.646e-27	0.0448856	2.5e-09
805	S_HDL_TG_pct	Triglycerides_in_Small_HDL_pct	UKB metabQTL	0.99541	chr19:19379549	0.998241	chr19:19388500	rs8107974	AFR: 0.0897; ALL: 0.5232; AMR: 0.7423; EAS: 0.7833; EUR: 0.9845; SAS: 0.9893	a	t	0.9004	-0.0538	0.005	6.646e-27	0.0451088	3.79997e-09
805	S_VLDL_FC	Free_Cholesterol_in_Small_VLDL	UKB metabQTL	0.999689	chr19:19379549	0.999999	chr19:19388500	rs8107974	AFR: 0.0897; ALL: 0.5232; AMR: 0.7423; EAS: 0.7833; EUR: 0.9845; SAS: 0.9893	a	t	0.9004	-0.0538	0.005	6.646e-27	0.111338	1e-45
805	IDL_CE	Cholesteryl_Esters_in_IDL	UKB metabQTL	0.999227	chr19:19379549	0.999879	chr19:19388500	rs8107974	AFR: 0.0897; ALL: 0.5232; AMR: 0.7423; EAS: 0.7833; EUR: 0.9845; SAS: 0.9893	a	t	0.9004	-0.0538	0.005	6.646e-27	0.0843029	4.19952e-29
805	Total_C	Total_Cholesterol	UKB metabQTL	0.999446	chr19:19379549	0.999994	chr19:19388500	rs8107974	AFR: 0.0897; ALL: 0.5232; AMR: 0.7423; EAS: 0.7833; EUR: 0.9845; SAS: 0.9893	a	t	0.9004	-0.0538	0.005	6.646e-27	0.0973083	6.59933e-39
805	Total_L	Total_Lipids_in_Lipoprotein_Particles	UKB metabQTL	0.999515	chr19:19379549	0.999999	chr19:19388500	rs8107974	AFR: 0.0897; ALL: 0.5232; AMR: 0.7423; EAS: 0.7833; EUR: 0.9845; SAS: 0.9893	a	t	0.9004	-0.0538	0.005	6.646e-27	0.124669	5.60015e-61
805	ApoB	Apolipoprotein_B	UKB metabQTL	0.999679	chr19:19379549	0.999999	chr19:19388500	rs8107974	AFR: 0.0897; ALL: 0.5232; AMR: 0.7423; EAS: 0.7833; EUR: 0.9845; SAS: 0.9893	a	t	0.9004	-0.0538	0.005	6.646e-27	0.113052	3.40017e-47
805	Remnant_C	Remnant_Cholesterol_Non-HDL_Non-LDL_-Cholesterol	UKB metabQTL	0.999481	chr19:19379549	0.999999	chr19:19388500	rs8107974	AFR: 0.0897; ALL: 0.5232; AMR: 0.7423; EAS: 0.7833; EUR: 0.9845; SAS: 0.9893	a	t	0.9004	-0.0538	0.005	6.646e-27	0.11659	5.70033e-51
805	S_LDL_CE	Cholesteryl_Esters_in_Small_LDL	UKB metabQTL	0.999705	chr19:19379549	0.999999	chr19:19388500	rs8107974	AFR: 0.0897; ALL: 0.5232; AMR: 0.7423; EAS: 0.7833; EUR: 0.9845; SAS: 0.9893	a	t	0.9004	-0.0538	0.005	6.646e-27	0.118836	5.40008e-52
805	S_HDL_C_pct	Cholesterol_in_Small_HDL_pct	UKB metabQTL	0.939981	chr19:19379549	0.988174	chr19:19388500	rs8107974	AFR: 0.0897; ALL: 0.5232; AMR: 0.7423; EAS: 0.7833; EUR: 0.9845; SAS: 0.9893	a	t	0.9004	-0.0538	0.005	6.646e-27	-0.0328995	3.2e-05
805	XL_HDL_PL	Phospholipids_in_Very_Large_HDL	UKB metabQTL	0.999119	chr19:19379549	0.999243	chr19:19388500	rs8107974	AFR: 0.0897; ALL: 0.5232; AMR: 0.7423; EAS: 0.7833; EUR: 0.9845; SAS: 0.9893	a	t	0.9004	-0.0538	0.005	6.646e-27	-0.0381635	3.29997e-07
805	Omega_6_by_Omega_3	Omega6_by_Omega3	UKB metabQTL	0.999852	chr19:19379549	1	chr19:19388500	rs8107974	AFR: 0.0897; ALL: 0.5232; AMR: 0.7423; EAS: 0.7833; EUR: 0.9845; SAS: 0.9893	a	t	0.9004	-0.0538	0.005	6.646e-27	-0.14153	2.29985e-78
805	HDL_P	Concentration_of_HDL_Particles	UKB metabQTL	0.96471	chr19:19379549	0.995673	chr19:19388500	rs8107974	AFR: 0.0897; ALL: 0.5232; AMR: 0.7423; EAS: 0.7833; EUR: 0.9845; SAS: 0.9893	a	t	0.9004	-0.0538	0.005	6.646e-27	0.0441364	2.19999e-10
805	Phosphatidylc	Phosphatidylcholines	UKB metabQTL	0.997979	chr19:19379549	0.999969	chr19:19388500	rs8107974	AFR: 0.0897; ALL: 0.5232; AMR: 0.7423; EAS: 0.7833; EUR: 0.9845; SAS: 0.9893	a	t	0.9004	-0.0538	0.005	6.646e-27	0.0836219	5.60015e-33
805	M_VLDL_PL	Phospholipids_in_Medium_VLDL	UKB metabQTL	0.999758	chr19:19379549	1	chr19:19388500	rs8107974	AFR: 0.0897; ALL: 0.5232; AMR: 0.7423; EAS: 0.7833; EUR: 0.9845; SAS: 0.9893	a	t	0.9004	-0.0538	0.005	6.646e-27	0.131672	6.89922e-64
805	S_HDL_C	Cholesterol_in_Small_HDL	UKB metabQTL	0.99955	chr19:19379549	0.999983	chr19:19388500	rs8107974	AFR: 0.0897; ALL: 0.5232; AMR: 0.7423; EAS: 0.7833; EUR: 0.9845; SAS: 0.9893	a	t	0.9004	-0.0538	0.005	6.646e-27	0.0737066	1.9002e-21
805	M_VLDL_CE_pct	Cholesteryl_Esters_in_Medium_VLDL_pct	UKB metabQTL	0.976464	chr19:19379549	0.996446	chr19:19388500	rs8107974	AFR: 0.0897; ALL: 0.5232; AMR: 0.7423; EAS: 0.7833; EUR: 0.9845; SAS: 0.9893	a	t	0.9004	-0.0538	0.005	6.646e-27	-0.0321516	1.7e-05
805	L_LDL_C_pct	Cholesterol_in_Large_LDL_pct	UKB metabQTL	0.995016	chr19:19379549	0.982976	chr19:19388500	rs8107974	AFR: 0.0897; ALL: 0.5232; AMR: 0.7423; EAS: 0.7833; EUR: 0.9845; SAS: 0.9893	a	t	0.9004	-0.0538	0.005	6.646e-27	0.035855	1.2e-06
805	L_LDL_FC_pct	Free_Cholesterol_in_Large_LDL_pct	UKB metabQTL	0.991055	chr19:19379549	0.998321	chr19:19388500	rs8107974	AFR: 0.0897; ALL: 0.5232; AMR: 0.7423; EAS: 0.7833; EUR: 0.9845; SAS: 0.9893	a	t	0.9004	-0.0538	0.005	6.646e-27	-0.0358926	9.69996e-07
805	M_LDL_C	Cholesterol_in_Medium_LDL	UKB metabQTL	0.999687	chr19:19379549	0.999999	chr19:19388500	rs8107974	AFR: 0.0897; ALL: 0.5232; AMR: 0.7423; EAS: 0.7833; EUR: 0.9845; SAS: 0.9893	a	t	0.9004	-0.0538	0.005	6.646e-27	0.108684	6.4003e-44
805	Cholines	Total_Cholines	UKB metabQTL	0.998606	chr19:19379549	0.999988	chr19:19388500	rs8107974	AFR: 0.0897; ALL: 0.5232; AMR: 0.7423; EAS: 0.7833; EUR: 0.9845; SAS: 0.9893	a	t	0.9004	-0.0538	0.005	6.646e-27	0.0880746	1.59993e-35
805	Omega_3_pct	Omega_3_pct	UKB metabQTL	0.999863	chr19:19379549	1	chr19:19388500	rs8107974	AFR: 0.0897; ALL: 0.5232; AMR: 0.7423; EAS: 0.7833; EUR: 0.9845; SAS: 0.9893	a	t	0.9004	-0.0538	0.005	6.646e-27	0.129356	8.60003e-67
805	M_VLDL_L	Total_Lipids_in_Medium_VLDL	UKB metabQTL	0.999803	chr19:19379549	1	chr19:19388500	rs8107974	AFR: 0.0897; ALL: 0.5232; AMR: 0.7423; EAS: 0.7833; EUR: 0.9845; SAS: 0.9893	a	t	0.9004	-0.0538	0.005	6.646e-27	0.138127	1.29987e-71
805	S_HDL_L	Total_Lipids_in_Small_HDL	UKB metabQTL	0.999432	chr19:19379549	0.999997	chr19:19388500	rs8107974	AFR: 0.0897; ALL: 0.5232; AMR: 0.7423; EAS: 0.7833; EUR: 0.9845; SAS: 0.9893	a	t	0.9004	-0.0538	0.005	6.646e-27	0.0875989	5.30029e-29
805	LDL_CE	Cholesteryl_Esters_in_LDL	UKB metabQTL	0.999739	chr19:19379549	0.999999	chr19:19388500	rs8107974	AFR: 0.0897; ALL: 0.5232; AMR: 0.7423; EAS: 0.7833; EUR: 0.9845; SAS: 0.9893	a	t	0.9004	-0.0538	0.005	6.646e-27	0.107227	1.99986e-43
805	LDL_TG	Triglycerides_in_LDL	UKB metabQTL	0.998162	chr19:19379549	0.999991	chr19:19388500	rs8107974	AFR: 0.0897; ALL: 0.5232; AMR: 0.7423; EAS: 0.7833; EUR: 0.9845; SAS: 0.9893	a	t	0.9004	-0.0538	0.005	6.646e-27	0.0828401	2.09991e-28
805	XL_HDL_L	Total_Lipids_in_Very_Large_HDL	UKB metabQTL	0.996388	chr19:19379549	0.998692	chr19:19388500	rs8107974	AFR: 0.0897; ALL: 0.5232; AMR: 0.7423; EAS: 0.7833; EUR: 0.9845; SAS: 0.9893	a	t	0.9004	-0.0538	0.005	6.646e-27	-0.0329919	1.29999e-05
805	M_HDL_C_pct	Cholesterol_in_Medium_HDL_pct	UKB metabQTL	0.998074	chr19:19379549	0.999862	chr19:19388500	rs8107974	AFR: 0.0897; ALL: 0.5232; AMR: 0.7423; EAS: 0.7833; EUR: 0.9845; SAS: 0.9893	a	t	0.9004	-0.0538	0.005	6.646e-27	-0.0589991	1.20005e-14
805	XL_HDL_FC	Free_Cholesterol_in_Very_Large_HDL	UKB metabQTL	0.976419	chr19:19379549	0.998901	chr19:19388500	rs8107974	AFR: 0.0897; ALL: 0.5232; AMR: 0.7423; EAS: 0.7833; EUR: 0.9845; SAS: 0.9893	a	t	0.9004	-0.0538	0.005	6.646e-27	-0.0304024	5.39995e-05
805	Total_TG	Total_Triglycerides	UKB metabQTL	0.998934	chr19:19379549	0.999998	chr19:19388500	rs8107974	AFR: 0.0897; ALL: 0.5232; AMR: 0.7423; EAS: 0.7833; EUR: 0.9845; SAS: 0.9893	a	t	0.9004	-0.0538	0.005	6.646e-27	0.107902	1.20005e-46
805	L_LDL_CE	Cholesteryl_Esters_in_Large_LDL	UKB metabQTL	0.999739	chr19:19379549	0.999997	chr19:19388500	rs8107974	AFR: 0.0897; ALL: 0.5232; AMR: 0.7423; EAS: 0.7833; EUR: 0.9845; SAS: 0.9893	a	t	0.9004	-0.0538	0.005	6.646e-27	0.0985551	1.50003e-37
805	HDL_size	Average_Diameter_for_HDL_Particles	UKB metabQTL	0.999539	chr19:19379549	0.999807	chr19:19388500	rs8107974	AFR: 0.0897; ALL: 0.5232; AMR: 0.7423; EAS: 0.7833; EUR: 0.9845; SAS: 0.9893	a	t	0.9004	-0.0538	0.005	6.646e-27	-0.0425379	8.40001e-09
805	ApoB_by_ApoA1	ApoB_by_ApoA1	UKB metabQTL	0.999716	chr19:19379549	0.999956	chr19:19388500	rs8107974	AFR: 0.0897; ALL: 0.5232; AMR: 0.7423; EAS: 0.7833; EUR: 0.9845; SAS: 0.9893	a	t	0.9004	-0.0538	0.005	6.646e-27	0.0830739	7.59976e-26
805	M_LDL_FC_pct	Free_Cholesterol_in_Medium_LDL_pct	UKB metabQTL	0.993898	chr19:19379549	0.999873	chr19:19388500	rs8107974	AFR: 0.0897; ALL: 0.5232; AMR: 0.7423; EAS: 0.7833; EUR: 0.9845; SAS: 0.9893	a	t	0.9004	-0.0538	0.005	6.646e-27	-0.0628699	8.69961e-17
805	PUFA_by_MUFA	PUFA_by_MUFA	UKB metabQTL	0.981275	chr19:19379549	0.981277	chr19:19388500	rs8107974	AFR: 0.0897; ALL: 0.5232; AMR: 0.7423; EAS: 0.7833; EUR: 0.9845; SAS: 0.9893	a	t	0.9004	-0.0538	0.005	6.646e-27	-0.0358412	2.99999e-06
805	LA	Linoleic_Acid	UKB metabQTL	0.999174	chr19:19379549	0.999998	chr19:19388500	rs8107974	AFR: 0.0897; ALL: 0.5232; AMR: 0.7423; EAS: 0.7833; EUR: 0.9845; SAS: 0.9893	a	t	0.9004	-0.0538	0.005	6.646e-27	0.109034	1.20005e-47
805	XXL_VLDL_C	Cholesterol_in_Chylomicrons_and_Extremely_Large_VLDL	UKB metabQTL	0.99753	chr19:19379549	0.999995	chr19:19388500	rs8107974	AFR: 0.0897; ALL: 0.5232; AMR: 0.7423; EAS: 0.7833; EUR: 0.9845; SAS: 0.9893	a	t	0.9004	-0.0538	0.005	6.646e-27	0.0969879	7.39946e-38
805	IDL_FC	Free_Cholesterol_in_IDL	UKB metabQTL	0.99823	chr19:19379549	0.997905	chr19:19388500	rs8107974	AFR: 0.0897; ALL: 0.5232; AMR: 0.7423; EAS: 0.7833; EUR: 0.9845; SAS: 0.9893	a	t	0.9004	-0.0538	0.005	6.646e-27	0.0695417	2.70023e-20
805	M_VLDL_P	Concentration_of_Medium_VLDL_Particles	UKB metabQTL	0.999777	chr19:19379549	1	chr19:19388500	rs8107974	AFR: 0.0897; ALL: 0.5232; AMR: 0.7423; EAS: 0.7833; EUR: 0.9845; SAS: 0.9893	a	t	0.9004	-0.0538	0.005	6.646e-27	0.133156	2.39994e-65
805	Total_P	Total_Concentration_of_Lipoprotein_Particles	UKB metabQTL	0.998448	chr19:19379549	0.999289	chr19:19388500	rs8107974	AFR: 0.0897; ALL: 0.5232; AMR: 0.7423; EAS: 0.7833; EUR: 0.9845; SAS: 0.9893	a	t	0.9004	-0.0538	0.005	6.646e-27	0.0596703	2.39994e-17
805	M_VLDL_FC	Free_Cholesterol_in_Medium_VLDL	UKB metabQTL	0.999746	chr19:19379549	1	chr19:19388500	rs8107974	AFR: 0.0897; ALL: 0.5232; AMR: 0.7423; EAS: 0.7833; EUR: 0.9845; SAS: 0.9893	a	t	0.9004	-0.0538	0.005	6.646e-27	0.126113	2.60016e-58
805	IDL_PL	Phospholipids_in_IDL	UKB metabQTL	0.999043	chr19:19379549	0.999704	chr19:19388500	rs8107974	AFR: 0.0897; ALL: 0.5232; AMR: 0.7423; EAS: 0.7833; EUR: 0.9845; SAS: 0.9893	a	t	0.9004	-0.0538	0.005	6.646e-27	0.0854256	1.99986e-30
805	Unsaturation	Degree_of_Unsaturation	UKB metabQTL	0.999651	chr19:19379549	0.999983	chr19:19388500	rs8107974	AFR: 0.0897; ALL: 0.5232; AMR: 0.7423; EAS: 0.7833; EUR: 0.9845; SAS: 0.9893	a	t	0.9004	-0.0538	0.005	6.646e-27	0.063133	4.70002e-18
805	S_VLDL_CE	Cholesteryl_Esters_in_Small_VLDL	UKB metabQTL	0.999361	chr19:19379549	0.999995	chr19:19388500	rs8107974	AFR: 0.0897; ALL: 0.5232; AMR: 0.7423; EAS: 0.7833; EUR: 0.9845; SAS: 0.9893	a	t	0.9004	-0.0538	0.005	6.646e-27	0.0997085	6.79986e-37
805	XL_VLDL_P	Concentration_of_Very_Large_VLDL_Particles	UKB metabQTL	0.999204	chr19:19379549	0.999999	chr19:19388500	rs8107974	AFR: 0.0897; ALL: 0.5232; AMR: 0.7423; EAS: 0.7833; EUR: 0.9845; SAS: 0.9893	a	t	0.9004	-0.0538	0.005	6.646e-27	0.108687	1.9002e-47
805	LDL_FC	Free_Cholesterol_in_LDL	UKB metabQTL	0.999543	chr19:19379549	0.999916	chr19:19388500	rs8107974	AFR: 0.0897; ALL: 0.5232; AMR: 0.7423; EAS: 0.7833; EUR: 0.9845; SAS: 0.9893	a	t	0.9004	-0.0538	0.005	6.646e-27	0.0794939	5.19996e-25
805	Clinical_LDL_C	Clinical_LDL_Cholesterol	UKB metabQTL	0.999645	chr19:19379549	0.999995	chr19:19388500	rs8107974	AFR: 0.0897; ALL: 0.5232; AMR: 0.7423; EAS: 0.7833; EUR: 0.9845; SAS: 0.9893	a	t	0.9004	-0.0538	0.005	6.646e-27	0.0963442	2.39994e-35
805	VLDL_C	VLDL_Cholesterol	UKB metabQTL	0.999509	chr19:19379549	0.999999	chr19:19388500	rs8107974	AFR: 0.0897; ALL: 0.5232; AMR: 0.7423; EAS: 0.7833; EUR: 0.9845; SAS: 0.9893	a	t	0.9004	-0.0538	0.005	6.646e-27	0.125349	9.30037e-58
805	M_VLDL_C	Cholesterol_in_Medium_VLDL	UKB metabQTL	0.999644	chr19:19379549	0.999996	chr19:19388500	rs8107974	AFR: 0.0897; ALL: 0.5232; AMR: 0.7423; EAS: 0.7833; EUR: 0.9845; SAS: 0.9893	a	t	0.9004	-0.0538	0.005	6.646e-27	0.106929	3.10027e-42
805	XL_HDL_CE	Cholesteryl_Esters_in_Very_Large_HDL	UKB metabQTL	0.995808	chr19:19379549	0.998643	chr19:19388500	rs8107974	AFR: 0.0897; ALL: 0.5232; AMR: 0.7423; EAS: 0.7833; EUR: 0.9845; SAS: 0.9893	a	t	0.9004	-0.0538	0.005	6.646e-27	-0.0326888	1.79999e-05
805	XL_VLDL_TG	Triglycerides_in_Very_Large_VLDL	UKB metabQTL	0.999204	chr19:19379549	0.999999	chr19:19388500	rs8107974	AFR: 0.0897; ALL: 0.5232; AMR: 0.7423; EAS: 0.7833; EUR: 0.9845; SAS: 0.9893	a	t	0.9004	-0.0538	0.005	6.646e-27	0.103047	2.99985e-43
805	XS_VLDL_P	Concentration_of_Very_Small_VLDL_Particles	UKB metabQTL	0.998475	chr19:19379549	0.999918	chr19:19388500	rs8107974	AFR: 0.0897; ALL: 0.5232; AMR: 0.7423; EAS: 0.7833; EUR: 0.9845; SAS: 0.9893	a	t	0.9004	-0.0538	0.005	6.646e-27	0.0924967	5.70033e-34
805	XL_VLDL_L	Total_Lipids_in_Very_Large_VLDL	UKB metabQTL	0.999316	chr19:19379549	0.999999	chr19:19388500	rs8107974	AFR: 0.0897; ALL: 0.5232; AMR: 0.7423; EAS: 0.7833; EUR: 0.9845; SAS: 0.9893	a	t	0.9004	-0.0538	0.005	6.646e-27	0.110984	1.9002e-49
805	S_HDL_CE_pct	Cholesteryl_Esters_in_Small_HDL_pct	UKB metabQTL	0.856313	chr19:19379549	0.984885	chr19:19388500	rs8107974	AFR: 0.0897; ALL: 0.5232; AMR: 0.7423; EAS: 0.7833; EUR: 0.9845; SAS: 0.9893	a	t	0.9004	-0.0538	0.005	6.646e-27	-0.0308776	5.49997e-05
805	LDL_size	Average_Diameter_for_LDL_Particles	UKB metabQTL	0.998528	chr19:19379549	0.991987	chr19:19388500	rs8107974	AFR: 0.0897; ALL: 0.5232; AMR: 0.7423; EAS: 0.7833; EUR: 0.9845; SAS: 0.9893	a	t	0.9004	-0.0538	0.005	6.646e-27	0.039799	7.59994e-08
805	M_HDL_CE_pct	Cholesteryl_Esters_in_Medium_HDL_pct	UKB metabQTL	0.997833	chr19:19379549	0.999974	chr19:19388500	rs8107974	AFR: 0.0897; ALL: 0.5232; AMR: 0.7423; EAS: 0.7833; EUR: 0.9845; SAS: 0.9893	a	t	0.9004	-0.0538	0.005	6.646e-27	-0.0717951	8.69961e-21
805	M_LDL_L	Total_Lipids_in_Medium_LDL	UKB metabQTL	0.999712	chr19:19379549	0.999999	chr19:19388500	rs8107974	AFR: 0.0897; ALL: 0.5232; AMR: 0.7423; EAS: 0.7833; EUR: 0.9845; SAS: 0.9893	a	t	0.9004	-0.0538	0.005	6.646e-27	0.110024	6.89922e-45
805	L_LDL_PL_pct	Phospholipids_in_Large_LDL_pct	UKB metabQTL	0.993275	chr19:19379549	0.994578	chr19:19388500	rs8107974	AFR: 0.0897; ALL: 0.5232; AMR: 0.7423; EAS: 0.7833; EUR: 0.9845; SAS: 0.9893	a	t	0.9004	-0.0538	0.005	6.646e-27	-0.0370027	2.39999e-07
805	XXL_VLDL_PL	Phospholipids_in_Chylomicrons_and_Extremely_Large_VLDL	UKB metabQTL	0.996279	chr19:19379549	0.999978	chr19:19388500	rs8107974	AFR: 0.0897; ALL: 0.5232; AMR: 0.7423; EAS: 0.7833; EUR: 0.9845; SAS: 0.9893	a	t	0.9004	-0.0538	0.005	6.646e-27	0.0860799	3.19963e-30
805	L_LDL_L	Total_Lipids_in_Large_LDL	UKB metabQTL	0.99966	chr19:19379549	0.999995	chr19:19388500	rs8107974	AFR: 0.0897; ALL: 0.5232; AMR: 0.7423; EAS: 0.7833; EUR: 0.9845; SAS: 0.9893	a	t	0.9004	-0.0538	0.005	6.646e-27	0.0959483	1e-35
805	LDL_P	Phospholipids_in_LDL	UKB metabQTL	0.99976	chr19:19379549	0.999999	chr19:19388500	rs8107974	AFR: 0.0897; ALL: 0.5232; AMR: 0.7423; EAS: 0.7833; EUR: 0.9845; SAS: 0.9893	a	t	0.9004	-0.0538	0.005	6.646e-27	0.111356	8.30042e-46
805	L_VLDL_C	Cholesterol_in_Large_VLDL	UKB metabQTL	0.999655	chr19:19379549	0.999999	chr19:19388500	rs8107974	AFR: 0.0897; ALL: 0.5232; AMR: 0.7423; EAS: 0.7833; EUR: 0.9845; SAS: 0.9893	a	t	0.9004	-0.0538	0.005	6.646e-27	0.126879	2.60016e-62
805	S_LDL_P	Concentration_of_Small_LDL_Particles	UKB metabQTL	0.999424	chr19:19379549	0.999994	chr19:19388500	rs8107974	AFR: 0.0897; ALL: 0.5232; AMR: 0.7423; EAS: 0.7833; EUR: 0.9845; SAS: 0.9893	a	t	0.9004	-0.0538	0.005	6.646e-27	0.105446	8.9002e-41
805	M_HDL_PL_pct	Phospholipids_in_Medium_HDL_pct	UKB metabQTL	0.998934	chr19:19379549	0.999932	chr19:19388500	rs8107974	AFR: 0.0897; ALL: 0.5232; AMR: 0.7423; EAS: 0.7833; EUR: 0.9845; SAS: 0.9893	a	t	0.9004	-0.0538	0.005	6.646e-27	0.0605118	9.3994e-16
805	XXL_VLDL_TG	Triglycerides_in_Chylomicrons_and_Extremely_Large_VLDL	UKB metabQTL	0.998324	chr19:19379549	0.999964	chr19:19388500	rs8107974	AFR: 0.0897; ALL: 0.5232; AMR: 0.7423; EAS: 0.7833; EUR: 0.9845; SAS: 0.9893	a	t	0.9004	-0.0538	0.005	6.646e-27	0.0907408	4.79954e-33
805	XXL_VLDL_L	Total_Lipids_in_Chylomicrons_and_Extremely_Large_VLDL	UKB metabQTL	0.998002	chr19:19379549	0.999992	chr19:19388500	rs8107974	AFR: 0.0897; ALL: 0.5232; AMR: 0.7423; EAS: 0.7833; EUR: 0.9845; SAS: 0.9893	a	t	0.9004	-0.0538	0.005	6.646e-27	0.0916742	6.20012e-34
805	S_LDL_TG	Triglycerides_in_Small_LDL	UKB metabQTL	0.998269	chr19:19379549	0.999996	chr19:19388500	rs8107974	AFR: 0.0897; ALL: 0.5232; AMR: 0.7423; EAS: 0.7833; EUR: 0.9845; SAS: 0.9893	a	t	0.9004	-0.0538	0.005	6.646e-27	0.0926135	7.10068e-35
805	Total_CE	Total_Esterified_Cholesterol	UKB metabQTL	0.999407	chr19:19379549	0.999987	chr19:19388500	rs8107974	AFR: 0.0897; ALL: 0.5232; AMR: 0.7423; EAS: 0.7833; EUR: 0.9845; SAS: 0.9893	a	t	0.9004	-0.0538	0.005	6.646e-27	0.0919963	2.29985e-35
805	S_HDL_PL	Phospholipids_in_Small_HDL	UKB metabQTL	0.999171	chr19:19379549	0.999994	chr19:19388500	rs8107974	AFR: 0.0897; ALL: 0.5232; AMR: 0.7423; EAS: 0.7833; EUR: 0.9845; SAS: 0.9893	a	t	0.9004	-0.0538	0.005	6.646e-27	0.0852622	7.29962e-28
805	XS_VLDL_FC	Free_Cholesterol_in_Very_Small_VLDL	UKB metabQTL	0.998606	chr19:19379549	0.999892	chr19:19388500	rs8107974	AFR: 0.0897; ALL: 0.5232; AMR: 0.7423; EAS: 0.7833; EUR: 0.9845; SAS: 0.9893	a	t	0.9004	-0.0538	0.005	6.646e-27	0.0955134	2.49977e-36
805	LDL_PL	Concentration_of_LDL_Particles	UKB metabQTL	0.999676	chr19:19379549	0.999999	chr19:19388500	rs8107974	AFR: 0.0897; ALL: 0.5232; AMR: 0.7423; EAS: 0.7833; EUR: 0.9845; SAS: 0.9893	a	t	0.9004	-0.0538	0.005	6.646e-27	0.100295	5.79963e-38
805	Total_FA	Total_Fatty_Acids	UKB metabQTL	0.999286	chr19:19379549	0.999999	chr19:19388500	rs8107974	AFR: 0.0897; ALL: 0.5232; AMR: 0.7423; EAS: 0.7833; EUR: 0.9845; SAS: 0.9893	a	t	0.9004	-0.0538	0.005	6.646e-27	0.137987	4.20049e-73
805	XL_HDL_TG	Triglycerides_in_Very_Large_HDL	UKB metabQTL	0.989586	chr19:19379549	0.994245	chr19:19388500	rs8107974	AFR: 0.0897; ALL: 0.5232; AMR: 0.7423; EAS: 0.7833; EUR: 0.9845; SAS: 0.9893	a	t	0.9004	-0.0538	0.005	6.646e-27	0.0552902	1.20005e-13
805	S_VLDL_PL	Phospholipids_in_Small_VLDL	UKB metabQTL	0.99968	chr19:19379549	0.999999	chr19:19388500	rs8107974	AFR: 0.0897; ALL: 0.5232; AMR: 0.7423; EAS: 0.7833; EUR: 0.9845; SAS: 0.9893	a	t	0.9004	-0.0538	0.005	6.646e-27	0.117828	8.19974e-52
805	IDL_L	Total_Lipids_in_IDL	UKB metabQTL	0.999136	chr19:19379549	0.99987	chr19:19388500	rs8107974	AFR: 0.0897; ALL: 0.5232; AMR: 0.7423; EAS: 0.7833; EUR: 0.9845; SAS: 0.9893	a	t	0.9004	-0.0538	0.005	6.646e-27	0.0866137	6.4998e-31
805	S_LDL_CE_pct	Cholesteryl_Esters_in_Small_LDL_pct	UKB metabQTL	0.999339	chr19:19379549	0.999999	chr19:19388500	rs8107974	AFR: 0.0897; ALL: 0.5232; AMR: 0.7423; EAS: 0.7833; EUR: 0.9845; SAS: 0.9893	a	t	0.9004	-0.0538	0.005	6.646e-27	0.112783	3.40017e-46
805	IDL_FC_pct	Free_Cholesterol_in_IDL_pct	UKB metabQTL	0.995148	chr19:19379549	0.999775	chr19:19388500	rs8107974	AFR: 0.0897; ALL: 0.5232; AMR: 0.7423; EAS: 0.7833; EUR: 0.9845; SAS: 0.9893	a	t	0.9004	-0.0538	0.005	6.646e-27	-0.0463199	2.30001e-09
805	XXL_VLDL_PL_pct	Phospholipids_in_Chylomicrons_and_Extremely_Large_VLDL_pct	UKB metabQTL	0.979573	chr19:19379549	0.944897	chr19:19388500	rs8107974	AFR: 0.0897; ALL: 0.5232; AMR: 0.7423; EAS: 0.7833; EUR: 0.9845; SAS: 0.9893	a	t	0.9004	-0.0538	0.005	6.646e-27	-0.0359488	1.2e-05
805	M_VLDL_TG	Triglycerides_in_Medium_VLDL	UKB metabQTL	0.999765	chr19:19379549	1	chr19:19388500	rs8107974	AFR: 0.0897; ALL: 0.5232; AMR: 0.7423; EAS: 0.7833; EUR: 0.9845; SAS: 0.9893	a	t	0.9004	-0.0538	0.005	6.646e-27	0.128905	5.30029e-66
805	L_VLDL_P	Concentration_of_Large_VLDL_Particles	UKB metabQTL	0.999552	chr19:19379549	0.999999	chr19:19388500	rs8107974	AFR: 0.0897; ALL: 0.5232; AMR: 0.7423; EAS: 0.7833; EUR: 0.9845; SAS: 0.9893	a	t	0.9004	-0.0538	0.005	6.646e-27	0.118412	4.70002e-56
805	XL_VLDL_CE	Cholesteryl_Esters_in_Very_Large_VLDL	UKB metabQTL	0.999623	chr19:19379549	0.999999	chr19:19388500	rs8107974	AFR: 0.0897; ALL: 0.5232; AMR: 0.7423; EAS: 0.7833; EUR: 0.9845; SAS: 0.9893	a	t	0.9004	-0.0538	0.005	6.646e-27	0.126848	6.00067e-61
805	VLDL_CE	Cholesteryl_Esters_in_VLDL	UKB metabQTL	0.999453	chr19:19379549	0.999999	chr19:19388500	rs8107974	AFR: 0.0897; ALL: 0.5232; AMR: 0.7423; EAS: 0.7833; EUR: 0.9845; SAS: 0.9893	a	t	0.9004	-0.0538	0.005	6.646e-27	0.11954	2.39994e-52
805	S_LDL_L	Total_Lipids_in_Small_LDL	UKB metabQTL	0.999705	chr19:19379549	0.999999	chr19:19388500	rs8107974	AFR: 0.0897; ALL: 0.5232; AMR: 0.7423; EAS: 0.7833; EUR: 0.9845; SAS: 0.9893	a	t	0.9004	-0.0538	0.005	6.646e-27	0.109696	7.10068e-45
805	TG_by_PG	Triglycerides_by_Phosphoglycerides	UKB metabQTL	0.998793	chr19:19379549	0.999987	chr19:19388500	rs8107974	AFR: 0.0897; ALL: 0.5232; AMR: 0.7423; EAS: 0.7833; EUR: 0.9845; SAS: 0.9893	a	t	0.9004	-0.0538	0.005	6.646e-27	0.0744897	1.99986e-24
805	L_VLDL_FC	Free_Cholesterol_in_Large_VLDL	UKB metabQTL	0.999578	chr19:19379549	0.999999	chr19:19388500	rs8107974	AFR: 0.0897; ALL: 0.5232; AMR: 0.7423; EAS: 0.7833; EUR: 0.9845; SAS: 0.9893	a	t	0.9004	-0.0538	0.005	6.646e-27	0.12006	3.69999e-57
805	DHA	Docosahexaenoic_Acid	UKB metabQTL	0.999608	chr19:19379549	0.999999	chr19:19388500	rs8107974	AFR: 0.0897; ALL: 0.5232; AMR: 0.7423; EAS: 0.7833; EUR: 0.9845; SAS: 0.9893	a	t	0.9004	-0.0538	0.005	6.646e-27	0.117672	4.30031e-57
805	Ala	Alanine	UKB metabQTL	0.996529	chr19:19379549	0.995717	chr19:19388500	rs8107974	AFR: 0.0897; ALL: 0.5232; AMR: 0.7423; EAS: 0.7833; EUR: 0.9845; SAS: 0.9893	a	t	0.9004	-0.0538	0.005	6.646e-27	0.0392764	4.20001e-07
805	S_VLDL_P	Concentration_of_Small_VLDL_Particles	UKB metabQTL	0.999544	chr19:19379549	0.999999	chr19:19388500	rs8107974	AFR: 0.0897; ALL: 0.5232; AMR: 0.7423; EAS: 0.7833; EUR: 0.9845; SAS: 0.9893	a	t	0.9004	-0.0538	0.005	6.646e-27	0.111884	9.3994e-49
805	L_HDL_TG_pct	Triglycerides_in_Large_HDL_pct	UKB metabQTL	0.997578	chr19:19379549	0.999103	chr19:19388500	rs8107974	AFR: 0.0897; ALL: 0.5232; AMR: 0.7423; EAS: 0.7833; EUR: 0.9845; SAS: 0.9893	a	t	0.9004	-0.0538	0.005	6.646e-27	0.0455699	4.49997e-09
805	Total_PL	Total_Phospholipids_in_Lipoprotein_Particles	UKB metabQTL	0.999101	chr19:19379549	0.999998	chr19:19388500	rs8107974	AFR: 0.0897; ALL: 0.5232; AMR: 0.7423; EAS: 0.7833; EUR: 0.9845; SAS: 0.9893	a	t	0.9004	-0.0538	0.005	6.646e-27	0.104543	2.70023e-47
805	VLDL_L	Total_Lipids_in_VLDL	UKB metabQTL	0.999466	chr19:19379549	0.999999	chr19:19388500	rs8107974	AFR: 0.0897; ALL: 0.5232; AMR: 0.7423; EAS: 0.7833; EUR: 0.9845; SAS: 0.9893	a	t	0.9004	-0.0538	0.005	6.646e-27	0.125546	6.20012e-61
805	L_HDL_C_pct	Cholesterol_in_Large_HDL_pct	UKB metabQTL	0.997845	chr19:19379549	0.999487	chr19:19388500	rs8107974	AFR: 0.0897; ALL: 0.5232; AMR: 0.7423; EAS: 0.7833; EUR: 0.9845; SAS: 0.9893	a	t	0.9004	-0.0538	0.005	6.646e-27	-0.0440996	8.70001e-09
805	VLDL_PL	Phospholipids_in_VLDL	UKB metabQTL	0.999484	chr19:19379549	0.999999	chr19:19388500	rs8107974	AFR: 0.0897; ALL: 0.5232; AMR: 0.7423; EAS: 0.7833; EUR: 0.9845; SAS: 0.9893	a	t	0.9004	-0.0538	0.005	6.646e-27	0.126002	2.39994e-60
805	XXL_VLDL_FC_pct	Free_Cholesterol_in_Chylomicrons_and_Extremely_Large_VLDL_pct	UKB metabQTL	0.99136	chr19:19379549	0.988725	chr19:19388500	rs8107974	AFR: 0.0897; ALL: 0.5232; AMR: 0.7423; EAS: 0.7833; EUR: 0.9845; SAS: 0.9893	a	t	0.9004	-0.0538	0.005	6.646e-27	-0.0634688	2.80027e-15
805	XL_VLDL_PL	Phospholipids_in_Very_Large_VLDL	UKB metabQTL	0.999249	chr19:19379549	0.999999	chr19:19388500	rs8107974	AFR: 0.0897; ALL: 0.5232; AMR: 0.7423; EAS: 0.7833; EUR: 0.9845; SAS: 0.9893	a	t	0.9004	-0.0538	0.005	6.646e-27	0.112052	4.79954e-50
805	M_VLDL_CE	Cholesteryl_Esters_in_Medium_VLDL	UKB metabQTL	0.999388	chr19:19379549	0.999848	chr19:19388500	rs8107974	AFR: 0.0897; ALL: 0.5232; AMR: 0.7423; EAS: 0.7833; EUR: 0.9845; SAS: 0.9893	a	t	0.9004	-0.0538	0.005	6.646e-27	0.0861871	2.60016e-28
805	L_HDL_L	Total_Lipids_in_Large_HDL	UKB metabQTL	0.98544	chr19:19379549	0.997863	chr19:19388500	rs8107974	AFR: 0.0897; ALL: 0.5232; AMR: 0.7423; EAS: 0.7833; EUR: 0.9845; SAS: 0.9893	a	t	0.9004	-0.0538	0.005	6.646e-27	-0.0295463	8.9e-05
805	L_LDL_PL	Phospholipids_in_Large_LDL	UKB metabQTL	0.999569	chr19:19379549	0.999993	chr19:19388500	rs8107974	AFR: 0.0897; ALL: 0.5232; AMR: 0.7423; EAS: 0.7833; EUR: 0.9845; SAS: 0.9893	a	t	0.9004	-0.0538	0.005	6.646e-27	0.0940884	5.70033e-34
805	VLDL_TG	Triglycerides_in_VLDL	UKB metabQTL	0.999339	chr19:19379549	0.999999	chr19:19388500	rs8107974	AFR: 0.0897; ALL: 0.5232; AMR: 0.7423; EAS: 0.7833; EUR: 0.9845; SAS: 0.9893	a	t	0.9004	-0.0538	0.005	6.646e-27	0.111518	3.10027e-50
805	S_LDL_C	Cholesterol_in_Small_LDL	UKB metabQTL	0.9997	chr19:19379549	0.999999	chr19:19388500	rs8107974	AFR: 0.0897; ALL: 0.5232; AMR: 0.7423; EAS: 0.7833; EUR: 0.9845; SAS: 0.9893	a	t	0.9004	-0.0538	0.005	6.646e-27	0.109521	1.80011e-44
805	S_HDL_TG	Triglycerides_in_Small_HDL	UKB metabQTL	0.998103	chr19:19379549	0.999988	chr19:19388500	rs8107974	AFR: 0.0897; ALL: 0.5232; AMR: 0.7423; EAS: 0.7833; EUR: 0.9845; SAS: 0.9893	a	t	0.9004	-0.0538	0.005	6.646e-27	0.0752905	6.4003e-23
805	XS_VLDL_PL	Phospholipids_in_Very_Small_VLDL	UKB metabQTL	0.998611	chr19:19379549	0.999978	chr19:19388500	rs8107974	AFR: 0.0897; ALL: 0.5232; AMR: 0.7423; EAS: 0.7833; EUR: 0.9845; SAS: 0.9893	a	t	0.9004	-0.0538	0.005	6.646e-27	0.0981534	1.99986e-38
805	S_HDL_CE	Cholesteryl_Esters_in_Small_HDL	UKB metabQTL	0.999565	chr19:19379549	0.99996	chr19:19388500	rs8107974	AFR: 0.0897; ALL: 0.5232; AMR: 0.7423; EAS: 0.7833; EUR: 0.9845; SAS: 0.9893	a	t	0.9004	-0.0538	0.005	6.646e-27	0.0675512	6.09958e-18
805	S_LDL_FC	Free_Cholesterol_in_Small_LDL	UKB metabQTL	0.999558	chr19:19379549	0.999901	chr19:19388500	rs8107974	AFR: 0.0897; ALL: 0.5232; AMR: 0.7423; EAS: 0.7833; EUR: 0.9845; SAS: 0.9893	a	t	0.9004	-0.0538	0.005	6.646e-27	0.0729586	7.8001e-21
805	M_LDL_PL	Phospholipids_in_Medium_LDL	UKB metabQTL	0.999789	chr19:19379549	1	chr19:19388500	rs8107974	AFR: 0.0897; ALL: 0.5232; AMR: 0.7423; EAS: 0.7833; EUR: 0.9845; SAS: 0.9893	a	t	0.9004	-0.0538	0.005	6.646e-27	0.108404	1.50003e-43
805	M_HDL_TG	Triglycerides_in_Medium_HDL	UKB metabQTL	0.995331	chr19:19379549	0.999901	chr19:19388500	rs8107974	AFR: 0.0897; ALL: 0.5232; AMR: 0.7423; EAS: 0.7833; EUR: 0.9845; SAS: 0.9893	a	t	0.9004	-0.0538	0.005	6.646e-27	0.0698151	4.79954e-19
805	S_HDL_FC	Free_Cholesterol_in_Small_HDL	UKB metabQTL	0.999198	chr19:19379549	0.999988	chr19:19388500	rs8107974	AFR: 0.0897; ALL: 0.5232; AMR: 0.7423; EAS: 0.7833; EUR: 0.9845; SAS: 0.9893	a	t	0.9004	-0.0538	0.005	6.646e-27	0.0796679	1.50003e-26
805	IDL_C	Cholesterol_in_IDL	UKB metabQTL	0.999132	chr19:19379549	0.999741	chr19:19388500	rs8107974	AFR: 0.0897; ALL: 0.5232; AMR: 0.7423; EAS: 0.7833; EUR: 0.9845; SAS: 0.9893	a	t	0.9004	-0.0538	0.005	6.646e-27	0.0808715	6.90081e-27
805	Sphingomyelins	Sphingomyelins	UKB metabQTL	0.998985	chr19:19379549	0.999431	chr19:19388500	rs8107974	AFR: 0.0897; ALL: 0.5232; AMR: 0.7423; EAS: 0.7833; EUR: 0.9845; SAS: 0.9893	a	t	0.9004	-0.0538	0.005	6.646e-27	0.0633944	5.30029e-19
805	S_VLDL_L	Total_Lipids_in_Small_VLDL	UKB metabQTL	0.999532	chr19:19379549	0.999999	chr19:19388500	rs8107974	AFR: 0.0897; ALL: 0.5232; AMR: 0.7423; EAS: 0.7833; EUR: 0.9845; SAS: 0.9893	a	t	0.9004	-0.0538	0.005	6.646e-27	0.114664	8.49963e-51
805	GlycA	Glycoprotein_Acetyls	UKB metabQTL	0.999389	chr19:19379549	0.999939	chr19:19388500	rs8107974	AFR: 0.0897; ALL: 0.5232; AMR: 0.7423; EAS: 0.7833; EUR: 0.9845; SAS: 0.9893	a	t	0.9004	-0.0538	0.005	6.646e-27	0.054687	2.09991e-12
805	L_LDL_CE_pct	Cholesteryl_Esters_in_Large_LDL_pct	UKB metabQTL	0.999916	chr19:19379549	0.999995	chr19:19388500	rs8107974	AFR: 0.0897; ALL: 0.5232; AMR: 0.7423; EAS: 0.7833; EUR: 0.9845; SAS: 0.9893	a	t	0.9004	-0.0538	0.005	6.646e-27	0.0850925	2.39994e-28
805	S_LDL_PL_pct	Phospholipids_in_Small_LDL_pct	UKB metabQTL	0.99918	chr19:19379549	0.999998	chr19:19388500	rs8107974	AFR: 0.0897; ALL: 0.5232; AMR: 0.7423; EAS: 0.7833; EUR: 0.9845; SAS: 0.9893	a	t	0.9004	-0.0538	0.005	6.646e-27	-0.0956098	6.59933e-33
805	VLDL_P	Concentration_of_VLDL_Particles	UKB metabQTL	0.999462	chr19:19379549	0.999999	chr19:19388500	rs8107974	AFR: 0.0897; ALL: 0.5232; AMR: 0.7423; EAS: 0.7833; EUR: 0.9845; SAS: 0.9893	a	t	0.9004	-0.0538	0.005	6.646e-27	0.122083	2.70023e-56
805	S_LDL_PL	Phospholipids_in_Small_LDL	UKB metabQTL	0.999683	chr19:19379549	0.999997	chr19:19388500	rs8107974	AFR: 0.0897; ALL: 0.5232; AMR: 0.7423; EAS: 0.7833; EUR: 0.9845; SAS: 0.9893	a	t	0.9004	-0.0538	0.005	6.646e-27	0.094813	3.19963e-34
805	L_LDL_FC	Free_Cholesterol_in_Large_LDL	UKB metabQTL	0.999458	chr19:19379549	0.999811	chr19:19388500	rs8107974	AFR: 0.0897; ALL: 0.5232; AMR: 0.7423; EAS: 0.7833; EUR: 0.9845; SAS: 0.9893	a	t	0.9004	-0.0538	0.005	6.646e-27	0.077503	3.59998e-24
805	PUFA	Polyunsaturated_Fatty_Acids	UKB metabQTL	0.999665	chr19:19379549	0.999999	chr19:19388500	rs8107974	AFR: 0.0897; ALL: 0.5232; AMR: 0.7423; EAS: 0.7833; EUR: 0.9845; SAS: 0.9893	a	t	0.9004	-0.0538	0.005	6.646e-27	0.151009	8.10028e-91
805	Omega_6_pct	Omega6_pct	UKB metabQTL	0.992977	chr19:19379549	0.99965	chr19:19388500	rs8107974	AFR: 0.0897; ALL: 0.5232; AMR: 0.7423; EAS: 0.7833; EUR: 0.9845; SAS: 0.9893	a	t	0.9004	-0.0538	0.005	6.646e-27	-0.0726822	1.80011e-21
805	S_VLDL_TG	Triglycerides_in_Small_VLDL	UKB metabQTL	0.99913	chr19:19379549	0.999998	chr19:19388500	rs8107974	AFR: 0.0897; ALL: 0.5232; AMR: 0.7423; EAS: 0.7833; EUR: 0.9845; SAS: 0.9893	a	t	0.9004	-0.0538	0.005	6.646e-27	0.0964312	2.90001e-38
805	S_HDL_P	Concentration_of_Small_HDL_Particles	UKB metabQTL	0.999599	chr19:19379549	0.999997	chr19:19388500	rs8107974	AFR: 0.0897; ALL: 0.5232; AMR: 0.7423; EAS: 0.7833; EUR: 0.9845; SAS: 0.9893	a	t	0.9004	-0.0538	0.005	6.646e-27	0.0834023	9.30037e-27
805	M_HDL_TG_pct	Triglycerides_in_Medium_HDL_pct	UKB metabQTL	0.997237	chr19:19379549	0.999536	chr19:19388500	rs8107974	AFR: 0.0897; ALL: 0.5232; AMR: 0.7423; EAS: 0.7833; EUR: 0.9845; SAS: 0.9893	a	t	0.9004	-0.0538	0.005	6.646e-27	0.0542503	1.80011e-12
805	XS_VLDL_TG	Triglycerides_in_Very_Small_VLDL	UKB metabQTL	0.997189	chr19:19379549	0.999981	chr19:19388500	rs8107974	AFR: 0.0897; ALL: 0.5232; AMR: 0.7423; EAS: 0.7833; EUR: 0.9845; SAS: 0.9893	a	t	0.9004	-0.0538	0.005	6.646e-27	0.0769676	4.90004e-25
805	XXL_VLDL_P	Concentration_of_Chylomicrons_and_Extremely_Large_VLDL_Particles	UKB metabQTL	0.997028	chr19:19379549	0.999987	chr19:19388500	rs8107974	AFR: 0.0897; ALL: 0.5232; AMR: 0.7423; EAS: 0.7833; EUR: 0.9845; SAS: 0.9893	a	t	0.9004	-0.0538	0.005	6.646e-27	0.09048	4.10015e-33
805	MUFA	Monounsaturated_Fatty_Acids	UKB metabQTL	0.998812	chr19:19379549	0.999998	chr19:19388500	rs8107974	AFR: 0.0897; ALL: 0.5232; AMR: 0.7423; EAS: 0.7833; EUR: 0.9845; SAS: 0.9893	a	t	0.9004	-0.0538	0.005	6.646e-27	0.116997	1e-52
805	Phosphoglyc	Phosphoglycerides	UKB metabQTL	0.998451	chr19:19379549	0.999995	chr19:19388500	rs8107974	AFR: 0.0897; ALL: 0.5232; AMR: 0.7423; EAS: 0.7833; EUR: 0.9845; SAS: 0.9893	a	t	0.9004	-0.0538	0.005	6.646e-27	0.0944704	5.70033e-40
805	L_HDL_C	Cholesterol_in_Large_HDL	UKB metabQTL	0.998772	chr19:19379549	0.999149	chr19:19388500	rs8107974	AFR: 0.0897; ALL: 0.5232; AMR: 0.7423; EAS: 0.7833; EUR: 0.9845; SAS: 0.9893	a	t	0.9004	-0.0538	0.005	6.646e-27	-0.0359198	2.1e-06
805	XL_HDL_TG_pct	Triglycerides_in_Very_Large_HDL_pct	UKB metabQTL	0.998748	chr19:19379549	0.999971	chr19:19388500	rs8107974	AFR: 0.0897; ALL: 0.5232; AMR: 0.7423; EAS: 0.7833; EUR: 0.9845; SAS: 0.9893	a	t	0.9004	-0.0538	0.005	6.646e-27	0.0653573	3.10027e-18
805	DHA_pct	DHA_pct	UKB metabQTL	0.998524	chr19:19379549	0.999268	chr19:19388500	rs8107974	AFR: 0.0897; ALL: 0.5232; AMR: 0.7423; EAS: 0.7833; EUR: 0.9845; SAS: 0.9893	a	t	0.9004	-0.0538	0.005	6.646e-27	0.042767	5.49997e-09
805	non_HDL_C	Total_Cholesterol_Minus_HDL-C	UKB metabQTL	0.999645	chr19:19379549	0.999999	chr19:19388500	rs8107974	AFR: 0.0897; ALL: 0.5232; AMR: 0.7423; EAS: 0.7833; EUR: 0.9845; SAS: 0.9893	a	t	0.9004	-0.0538	0.005	6.646e-27	0.110293	9.3994e-46
805	XL_VLDL_FC	Free_Cholesterol_in_Very_Large_VLDL	UKB metabQTL	0.999173	chr19:19379549	0.999998	chr19:19388500	rs8107974	AFR: 0.0897; ALL: 0.5232; AMR: 0.7423; EAS: 0.7833; EUR: 0.9845; SAS: 0.9893	a	t	0.9004	-0.0538	0.005	6.646e-27	0.116618	1.20005e-53
805	XL_VLDL_C	Cholesterol_in_Very_Large_VLDL	UKB metabQTL	0.999485	chr19:19379549	0.999999	chr19:19388500	rs8107974	AFR: 0.0897; ALL: 0.5232; AMR: 0.7423; EAS: 0.7833; EUR: 0.9845; SAS: 0.9893	a	t	0.9004	-0.0538	0.005	6.646e-27	0.123297	8.4004e-59
805	XL_VLDL_CE_pct	Cholesteryl_Esters_in_Very_Large_VLDL_pct	UKB metabQTL	0.987903	chr19:19379549	0.992351	chr19:19388500	rs8107974	AFR: 0.0897; ALL: 0.5232; AMR: 0.7423; EAS: 0.7833; EUR: 0.9845; SAS: 0.9893	a	t	0.9004	-0.0538	0.005	6.646e-27	-0.036321	3.29997e-06
805	M_LDL_FC	Free_Cholesterol_in_Medium_LDL	UKB metabQTL	0.99965	chr19:19379549	0.999984	chr19:19388500	rs8107974	AFR: 0.0897; ALL: 0.5232; AMR: 0.7423; EAS: 0.7833; EUR: 0.9845; SAS: 0.9893	a	t	0.9004	-0.0538	0.005	6.646e-27	0.0837322	4.79954e-27
805	L_VLDL_PL_pct	Phospholipids_in_Large_VLDL_pct	UKB metabQTL	0.953077	chr19:19379549	0.983678	chr19:19388500	rs8107974	AFR: 0.0897; ALL: 0.5232; AMR: 0.7423; EAS: 0.7833; EUR: 0.9845; SAS: 0.9893	a	t	0.9004	-0.0538	0.005	6.646e-27	0.0318819	8.9e-05
805	XXL_VLDL_CE	Cholesteryl_Esters_in_Chylomicrons_and_Extremely_Large_VLDL	UKB metabQTL	0.99808	chr19:19379549	0.999996	chr19:19388500	rs8107974	AFR: 0.0897; ALL: 0.5232; AMR: 0.7423; EAS: 0.7833; EUR: 0.9845; SAS: 0.9893	a	t	0.9004	-0.0538	0.005	6.646e-27	0.102917	4.00037e-42
805	XL_VLDL_C_pct	Cholesterol_in_Very_Large_VLDL_pct	UKB metabQTL	0.984598	chr19:19379549	0.994479	chr19:19388500	rs8107974	AFR: 0.0897; ALL: 0.5232; AMR: 0.7423; EAS: 0.7833; EUR: 0.9845; SAS: 0.9893	a	t	0.9004	-0.0538	0.005	6.646e-27	-0.0342168	1.40001e-05
805	Omega_3	Omega-3_Fatty_Acids	UKB metabQTL	0.999893	chr19:19379549	1	chr19:19388500	rs8107974	AFR: 0.0897; ALL: 0.5232; AMR: 0.7423; EAS: 0.7833; EUR: 0.9845; SAS: 0.9893	a	t	0.9004	-0.0538	0.005	6.646e-27	0.169752	1.69824e-112
805	VLDL_FC	Free_Cholesterol_in_VLDL	UKB metabQTL	0.999545	chr19:19379549	0.999999	chr19:19388500	rs8107974	AFR: 0.0897; ALL: 0.5232; AMR: 0.7423; EAS: 0.7833; EUR: 0.9845; SAS: 0.9893	a	t	0.9004	-0.0538	0.005	6.646e-27	0.128436	9.70063e-62
805	LDL_L	Total_Lipids_in_LDL	UKB metabQTL	0.999691	chr19:19379549	0.999999	chr19:19388500	rs8107974	AFR: 0.0897; ALL: 0.5232; AMR: 0.7423; EAS: 0.7833; EUR: 0.9845; SAS: 0.9893	a	t	0.9004	-0.0538	0.005	6.646e-27	0.102849	4.00037e-40
805	HDL_TG	Triglycerides_in_HDL	UKB metabQTL	0.994042	chr19:19379549	0.999754	chr19:19388500	rs8107974	AFR: 0.0897; ALL: 0.5232; AMR: 0.7423; EAS: 0.7833; EUR: 0.9845; SAS: 0.9893	a	t	0.9004	-0.0538	0.005	6.646e-27	0.0647775	4.70002e-17
805	LDL_C	LDL_Cholesterol	UKB metabQTL	0.999705	chr19:19379549	0.999998	chr19:19388500	rs8107974	AFR: 0.0897; ALL: 0.5232; AMR: 0.7423; EAS: 0.7833; EUR: 0.9845; SAS: 0.9893	a	t	0.9004	-0.0538	0.005	6.646e-27	0.100668	1.29987e-38
805	bOHbutyrate	3-Hydroxybutyrate	UKB metabQTL	0.958321	chr19:19379549	0.993071	chr19:19388500	rs8107974	AFR: 0.0897; ALL: 0.5232; AMR: 0.7423; EAS: 0.7833; EUR: 0.9845; SAS: 0.9893	a	t	0.9004	-0.0538	0.005	6.646e-27	-0.0310025	7.29995e-05
805	L_HDL_CE_pct	Cholesteryl_Esters_in_Large_HDL_pct	UKB metabQTL	0.998134	chr19:19379549	0.999732	chr19:19388500	rs8107974	AFR: 0.0897; ALL: 0.5232; AMR: 0.7423; EAS: 0.7833; EUR: 0.9845; SAS: 0.9893	a	t	0.9004	-0.0538	0.005	6.646e-27	-0.0501775	6.79986e-11
805	VLDL_size	Average_Diameter_for_VLDL_Particles	UKB metabQTL	0.99953	chr19:19379549	0.999999	chr19:19388500	rs8107974	AFR: 0.0897; ALL: 0.5232; AMR: 0.7423; EAS: 0.7833; EUR: 0.9845; SAS: 0.9893	a	t	0.9004	-0.0538	0.005	6.646e-27	0.0990954	4.49987e-42
805	M_LDL_C_pct	Cholesterol_in_Medium_LDL_pct	UKB metabQTL	0.893311	chr19:19379549	0.945784	chr19:19388500	rs8107974	AFR: 0.0897; ALL: 0.5232; AMR: 0.7423; EAS: 0.7833; EUR: 0.9845; SAS: 0.9893	a	t	0.9004	-0.0538	0.005	6.646e-27	0.0454945	1.79999e-08
805	M_LDL_CE	Cholesteryl_Esters_in_Medium_LDL	UKB metabQTL	0.99967	chr19:19379549	0.999999	chr19:19388500	rs8107974	AFR: 0.0897; ALL: 0.5232; AMR: 0.7423; EAS: 0.7833; EUR: 0.9845; SAS: 0.9893	a	t	0.9004	-0.0538	0.005	6.646e-27	0.114926	7.70016e-49
805	SFA	Saturated_Fatty_Acids	UKB metabQTL	0.998767	chr19:19379549	0.999998	chr19:19388500	rs8107974	AFR: 0.0897; ALL: 0.5232; AMR: 0.7423; EAS: 0.7833; EUR: 0.9845; SAS: 0.9893	a	t	0.9004	-0.0538	0.005	6.646e-27	0.116327	4.00037e-52
805	LA_pct	Linoleic_Acid_pct	UKB metabQTL	0.97516	chr19:19379549	0.994202	chr19:19388500	rs8107974	AFR: 0.0897; ALL: 0.5232; AMR: 0.7423; EAS: 0.7833; EUR: 0.9845; SAS: 0.9893	a	t	0.9004	-0.0538	0.005	6.646e-27	-0.0378136	5.30005e-07
805	L_LDL_TG	Triglycerides_in_Large_LDL	UKB metabQTL	0.997919	chr19:19379549	0.999983	chr19:19388500	rs8107974	AFR: 0.0897; ALL: 0.5232; AMR: 0.7423; EAS: 0.7833; EUR: 0.9845; SAS: 0.9893	a	t	0.9004	-0.0538	0.005	6.646e-27	0.0785292	8.19974e-26
805	S_LDL_C_pct	Cholesterol_in_Small_LDL_pct	UKB metabQTL	0.999343	chr19:19379549	0.999528	chr19:19388500	rs8107974	AFR: 0.0897; ALL: 0.5232; AMR: 0.7423; EAS: 0.7833; EUR: 0.9845; SAS: 0.9893	a	t	0.9004	-0.0538	0.005	6.646e-27	0.0662405	2.19989e-16
805	M_LDL_CE_pct	Cholesteryl_Esters_in_Medium_LDL_pct	UKB metabQTL	0.998352	chr19:19379549	0.999982	chr19:19388500	rs8107974	AFR: 0.0897; ALL: 0.5232; AMR: 0.7423; EAS: 0.7833; EUR: 0.9845; SAS: 0.9893	a	t	0.9004	-0.0538	0.005	6.646e-27	0.099063	2.29985e-36
805	L_VLDL_L	Total_Lipids_in_Large_VLDL	UKB metabQTL	0.999666	chr19:19379549	0.999999	chr19:19388500	rs8107974	AFR: 0.0897; ALL: 0.5232; AMR: 0.7423; EAS: 0.7833; EUR: 0.9845; SAS: 0.9893	a	t	0.9004	-0.0538	0.005	6.646e-27	0.123019	2.70023e-60
805	S_LDL_FC_pct	Free_Cholesterol_in_Small_LDL_pct	UKB metabQTL	0.988698	chr19:19379549	0.998899	chr19:19388500	rs8107974	AFR: 0.0897; ALL: 0.5232; AMR: 0.7423; EAS: 0.7833; EUR: 0.9845; SAS: 0.9893	a	t	0.9004	-0.0538	0.005	6.646e-27	-0.0537498	2.60016e-12
807	PUFA	Polyunsaturated_Fatty_Acids	UKB metabQTL	0.80849	chr19:20139234	0.882991	chr19:20139234	rs150617279	1	a	t	0.0854	0.0408	0.0064	2.191e-10	-0.0291134	8.99995e-05
811	DHA_pct	DHA_pct	UKB metabQTL	0.913479	chr19:31829903	0.992247	chr19:31829903	rs924150	1	a	c	0.6043	0.0219	0.0031	1.2e-12	-0.0171652	1.5e-05
811	DHA	Docosahexaenoic_Acid	UKB metabQTL	0.914844	chr19:31829903	0.990908	chr19:31829903	rs924150	1	a	c	0.6043	0.0219	0.0031	1.2e-12	-0.0170741	2.80001e-05
812	XS_VLDL_CE_pct	Cholesteryl_Esters_in_Very_Small_VLDL_pct	UKB metabQTL	0.969137	chr19:33896432	0.605332	chr19:33889593	rs7256564	AFR: 0.7444; ALL: 0.9126; AMR: 0.8772; EAS: 0.9878; EUR: 0.8882; SAS: 0.9699	a	g	0.3699	0.0368	0.0031	2.087e-33	-0.0172824	1.40001e-05
812	HDL_C	HDL_Cholesterol	UKB metabQTL	0.843408	chr19:33896432	0.508614	chr19:33889593	rs7256564	AFR: 0.7444; ALL: 0.9126; AMR: 0.8772; EAS: 0.9878; EUR: 0.8882; SAS: 0.9699	a	g	0.3699	0.0368	0.0031	2.087e-33	-0.0174111	1.40001e-05
812	L_LDL_C_pct	Cholesterol_in_Large_LDL_pct	UKB metabQTL	0.914099	chr19:33896432	0.521002	chr19:33889593	rs7256564	AFR: 0.7444; ALL: 0.9126; AMR: 0.8772; EAS: 0.9878; EUR: 0.8882; SAS: 0.9699	a	g	0.3699	0.0368	0.0031	2.087e-33	-0.0179383	2.90001e-05
812	L_LDL_FC_pct	Free_Cholesterol_in_Large_LDL_pct	UKB metabQTL	0.955532	chr19:33896432	0.594058	chr19:33889593	rs7256564	AFR: 0.7444; ALL: 0.9126; AMR: 0.8772; EAS: 0.9878; EUR: 0.8882; SAS: 0.9699	a	g	0.3699	0.0368	0.0031	2.087e-33	-0.0180241	6.1e-06
812	XS_VLDL_PL_pct	Phospholipids_in_Very_Small_VLDL_pct	UKB metabQTL	0.984555	chr19:33896432	0.619443	chr19:33889593	rs7256564	AFR: 0.7444; ALL: 0.9126; AMR: 0.8772; EAS: 0.9878; EUR: 0.8882; SAS: 0.9699	a	g	0.3699	0.0368	0.0031	2.087e-33	0.0172718	8.99995e-05
812	XS_VLDL_C_pct	Cholesterol_in_Very_Small_VLDL_pct	UKB metabQTL	0.946849	chr19:33896432	0.598998	chr19:33889593	rs7256564	AFR: 0.7444; ALL: 0.9126; AMR: 0.8772; EAS: 0.9878; EUR: 0.8882; SAS: 0.9699	a	g	0.3699	0.0368	0.0031	2.087e-33	-0.0168006	2.5e-05
812	S_HDL_TG_pct	Triglycerides_in_Small_HDL_pct	UKB metabQTL	0.90256	chr19:33896432	0.501326	chr19:33889593	rs7256564	AFR: 0.7444; ALL: 0.9126; AMR: 0.8772; EAS: 0.9878; EUR: 0.8882; SAS: 0.9699	a	g	0.3699	0.0368	0.0031	2.087e-33	0.0199146	8.70001e-07
812	IDL_CE_pct	Cholesteryl_Esters_in_IDL_pct	UKB metabQTL	0.965906	chr19:33896432	0.615807	chr19:33889593	rs7256564	AFR: 0.7444; ALL: 0.9126; AMR: 0.8772; EAS: 0.9878; EUR: 0.8882; SAS: 0.9699	a	g	0.3699	0.0368	0.0031	2.087e-33	-0.0167319	9.59997e-05
812	M_LDL_FC_pct	Free_Cholesterol_in_Medium_LDL_pct	UKB metabQTL	0.918038	chr19:33896432	0.530567	chr19:33889593	rs7256564	AFR: 0.7444; ALL: 0.9126; AMR: 0.8772; EAS: 0.9878; EUR: 0.8882; SAS: 0.9699	a	g	0.3699	0.0368	0.0031	2.087e-33	-0.0178986	9.49992e-06
812	L_LDL_TG_pct	Triglycerides_in_Large_LDL_pct	UKB metabQTL	0.967986	chr19:33896432	0.562949	chr19:33889593	rs7256564	AFR: 0.7444; ALL: 0.9126; AMR: 0.8772; EAS: 0.9878; EUR: 0.8882; SAS: 0.9699	a	g	0.3699	0.0368	0.0031	2.087e-33	0.018376	1.79999e-05
812	M_HDL_PL_pct	Phospholipids_in_Medium_HDL_pct	UKB metabQTL	0.978141	chr19:33896432	0.376984	chr19:33889593	rs7256564	AFR: 0.7444; ALL: 0.9126; AMR: 0.8772; EAS: 0.9878; EUR: 0.8882; SAS: 0.9699	a	g	0.3699	0.0368	0.0031	2.087e-33	0.0236976	1.40001e-08
812	IDL_C_pct	Cholesterol_in_IDL_pct	UKB metabQTL	0.972614	chr19:33896432	0.606188	chr19:33889593	rs7256564	AFR: 0.7444; ALL: 0.9126; AMR: 0.8772; EAS: 0.9878; EUR: 0.8882; SAS: 0.9699	a	g	0.3699	0.0368	0.0031	2.087e-33	-0.0172023	4.09996e-05
812	IDL_TG_pct	Triglycerides_in_IDL_pct	UKB metabQTL	0.980029	chr19:33896432	0.581206	chr19:33889593	rs7256564	AFR: 0.7444; ALL: 0.9126; AMR: 0.8772; EAS: 0.9878; EUR: 0.8882; SAS: 0.9699	a	g	0.3699	0.0368	0.0031	2.087e-33	0.0186071	8e-06
812	M_HDL_C_pct	Cholesterol_in_Medium_HDL_pct	UKB metabQTL	0.90038	chr19:33896432	0.371378	chr19:33889593	rs7256564	AFR: 0.7444; ALL: 0.9126; AMR: 0.8772; EAS: 0.9878; EUR: 0.8882; SAS: 0.9699	a	g	0.3699	0.0368	0.0031	2.087e-33	-0.0214007	1.6e-07
812	XL_VLDL_CE_pct	Cholesteryl_Esters_in_Very_Large_VLDL_pct	UKB metabQTL	0.843542	chr19:33896432	0.515625	chr19:33889593	rs7256564	AFR: 0.7444; ALL: 0.9126; AMR: 0.8772; EAS: 0.9878; EUR: 0.8882; SAS: 0.9699	a	g	0.3699	0.0368	0.0031	2.087e-33	-0.0172881	2e-05
812	TG_by_PG	Triglycerides_by_Phosphoglycerides	UKB metabQTL	0.906349	chr19:33896432	0.501889	chr19:33889593	rs7256564	AFR: 0.7444; ALL: 0.9126; AMR: 0.8772; EAS: 0.9878; EUR: 0.8882; SAS: 0.9699	a	g	0.3699	0.0368	0.0031	2.087e-33	0.0180334	5.89997e-06
812	HDL_CE	Cholesteryl_Esters_in_HDL	UKB metabQTL	0.883092	chr19:33896432	0.508571	chr19:33889593	rs7256564	AFR: 0.7444; ALL: 0.9126; AMR: 0.8772; EAS: 0.9878; EUR: 0.8882; SAS: 0.9699	a	g	0.3699	0.0368	0.0031	2.087e-33	-0.0182801	5.39995e-06
815	Tyr	Tyrosine	UKB metabQTL	0.994572	chr19:45411941	1	chr19:45411941	rs429358	1	t	c	0.8516	0.0561	0.0042	1.014e-40	0.034923	9.69996e-10
815	XL_VLDL_PL_pct	Phospholipids_in_Very_Large_VLDL_pct	UKB metabQTL	1	chr19:45411941	1	chr19:45411941	rs429358	1	t	c	0.8516	0.0561	0.0042	1.014e-40	-0.105834	4.40048e-80
815	M_LDL_TG	Triglycerides_in_Medium_LDL	UKB metabQTL	1	chr19:45411941	1	chr19:45411941	rs429358	1	t	c	0.8516	0.0561	0.0042	1.014e-40	-0.0926178	2.19989e-63
815	LDL_TG	Triglycerides_in_LDL	UKB metabQTL	1	chr19:45411941	1	chr19:45411941	rs429358	1	t	c	0.8516	0.0561	0.0042	1.014e-40	-0.0872417	8.49963e-57
815	L_LDL_TG	Triglycerides_in_Large_LDL	UKB metabQTL	1	chr19:45411941	1	chr19:45411941	rs429358	1	t	c	0.8516	0.0561	0.0042	1.014e-40	-0.0876849	1.10002e-57
815	Leu	Leucine	UKB metabQTL	0.99393	chr19:45411941	1	chr19:45411941	rs429358	1	t	c	0.8516	0.0561	0.0042	1.014e-40	0.0255536	3.2e-06
815	M_HDL_C	Cholesterol_in_Medium_HDL	UKB metabQTL	1	chr19:45411941	1	chr19:45411941	rs429358	1	t	c	0.8516	0.0561	0.0042	1.014e-40	0.0749364	8.60003e-49
815	bOHbutyrate	3-Hydroxybutyrate	UKB metabQTL	0.997987	chr19:45411941	1	chr19:45411941	rs429358	1	t	c	0.8516	0.0561	0.0042	1.014e-40	-0.054874	7.29962e-22
815	L_LDL_PL_pct	Phospholipids_in_Large_LDL_pct	UKB metabQTL	1	chr19:45411941	1	chr19:45411941	rs429358	1	t	c	0.8516	0.0561	0.0042	1.014e-40	0.0871673	1.9002e-53
815	L_VLDL_FC_pct	Free_Cholesterol_in_Large_VLDL_pct	UKB metabQTL	1	chr19:45411941	1	chr19:45411941	rs429358	1	t	c	0.8516	0.0561	0.0042	1.014e-40	-0.103657	4.20049e-80
815	M_HDL_CE	Cholesteryl_Esters_in_Medium_HDL	UKB metabQTL	0.999998	chr19:45411941	1	chr19:45411941	rs429358	1	t	c	0.8516	0.0561	0.0042	1.014e-40	0.0792658	4.19952e-54
815	Total_BCAA	Total_Concentration_of_Branched-Chain_Amino_Acids_Leucine__Isoleucine__Valine	UKB metabQTL	0.940171	chr19:45411941	1	chr19:45411941	rs429358	1	t	c	0.8516	0.0561	0.0042	1.014e-40	0.022658	4.20001e-05
815	L_VLDL_TG_pct	Triglycerides_in_Large_VLDL_pct	UKB metabQTL	1	chr19:45411941	1	chr19:45411941	rs429358	1	t	c	0.8516	0.0561	0.0042	1.014e-40	0.0780582	7.29962e-48
818	M_LDL_C_pct	Cholesterol_in_Medium_LDL_pct	UKB metabQTL	0.946607	chr19:47600441	0.146525	chr19:47600441	rs8101149	1	a	g	0.5624	0.03	0.0032	7.772e-21	-0.0208522	1.40001e-05
819	PUFA_by_MUFA	PUFA_by_MUFA	UKB metabQTL	0.991084	chr19:50016759	0.635083	chr19:50012574	rs34010237	AFR: 0.8882; ALL: 0.731; AMR: 0.7933; EAS: 0.8123; EUR: 0.7635; SAS: 0.5109	a	g	0.1625	-0.0308	0.0041	9.546e-14	0.0250542	1.7e-06
819	Total_TG	Total_Triglycerides	UKB metabQTL	0.982438	chr19:50016759	0.826706	chr19:50012574	rs34010237	AFR: 0.8882; ALL: 0.731; AMR: 0.7933; EAS: 0.8123; EUR: 0.7635; SAS: 0.5109	a	g	0.1625	-0.0308	0.0041	9.546e-14	-0.0259669	1.29999e-06
819	XL_VLDL_L	Total_Lipids_in_Very_Large_VLDL	UKB metabQTL	0.947051	chr19:50016759	0.73765	chr19:50012574	rs34010237	AFR: 0.8882; ALL: 0.731; AMR: 0.7933; EAS: 0.8123; EUR: 0.7635; SAS: 0.5109	a	g	0.1625	-0.0308	0.0041	9.546e-14	-0.0239216	5.19996e-06
819	L_VLDL_P	Concentration_of_Large_VLDL_Particles	UKB metabQTL	0.939343	chr19:50016759	0.760697	chr19:50012574	rs34010237	AFR: 0.8882; ALL: 0.731; AMR: 0.7933; EAS: 0.8123; EUR: 0.7635; SAS: 0.5109	a	g	0.1625	-0.0308	0.0041	9.546e-14	-0.0247706	2.59998e-06
819	S_VLDL_P	Concentration_of_Small_VLDL_Particles	UKB metabQTL	0.986483	chr19:50016759	0.888124	chr19:50012574	rs34010237	AFR: 0.8882; ALL: 0.731; AMR: 0.7933; EAS: 0.8123; EUR: 0.7635; SAS: 0.5109	a	g	0.1625	-0.0308	0.0041	9.546e-14	-0.025147	2.30001e-06
819	S_VLDL_PL	Phospholipids_in_Small_VLDL	UKB metabQTL	0.930441	chr19:50016759	0.84257	chr19:50012574	rs34010237	AFR: 0.8882; ALL: 0.731; AMR: 0.7933; EAS: 0.8123; EUR: 0.7635; SAS: 0.5109	a	g	0.1625	-0.0308	0.0041	9.546e-14	-0.0214936	6.59994e-05
819	Total_FA	Total_Fatty_Acids	UKB metabQTL	0.989299	chr19:50016759	0.763666	chr19:50012574	rs34010237	AFR: 0.8882; ALL: 0.731; AMR: 0.7933; EAS: 0.8123; EUR: 0.7635; SAS: 0.5109	a	g	0.1625	-0.0308	0.0041	9.546e-14	-0.031156	8.79995e-09
819	XL_VLDL_TG_pct	Triglycerides_in_Very_Large_VLDL_pct	UKB metabQTL	0.943012	chr19:50016759	0.916737	chr19:50012574	rs34010237	AFR: 0.8882; ALL: 0.731; AMR: 0.7933; EAS: 0.8123; EUR: 0.7635; SAS: 0.5109	a	g	0.1625	-0.0308	0.0041	9.546e-14	-0.0217831	7.49998e-05
819	LA	Linoleic_Acid	UKB metabQTL	0.902364	chr19:50016759	0.851091	chr19:50012574	rs34010237	AFR: 0.8882; ALL: 0.731; AMR: 0.7933; EAS: 0.8123; EUR: 0.7635; SAS: 0.5109	a	g	0.1625	-0.0308	0.0041	9.546e-14	-0.0263394	7.59994e-07
819	M_VLDL_TG	Triglycerides_in_Medium_VLDL	UKB metabQTL	0.89329	chr19:50016759	0.861717	chr19:50012574	rs34010237	AFR: 0.8882; ALL: 0.731; AMR: 0.7933; EAS: 0.8123; EUR: 0.7635; SAS: 0.5109	a	g	0.1625	-0.0308	0.0041	9.546e-14	-0.0271702	4.30002e-07
819	M_VLDL_P	Concentration_of_Medium_VLDL_Particles	UKB metabQTL	0.915984	chr19:50016759	0.778506	chr19:50012574	rs34010237	AFR: 0.8882; ALL: 0.731; AMR: 0.7933; EAS: 0.8123; EUR: 0.7635; SAS: 0.5109	a	g	0.1625	-0.0308	0.0041	9.546e-14	-0.0218652	4.90004e-05
819	S_HDL_TG	Triglycerides_in_Small_HDL	UKB metabQTL	0.979396	chr19:50016759	0.81975	chr19:50012574	rs34010237	AFR: 0.8882; ALL: 0.731; AMR: 0.7933; EAS: 0.8123; EUR: 0.7635; SAS: 0.5109	a	g	0.1625	-0.0308	0.0041	9.546e-14	-0.0233324	1e-05
819	XL_VLDL_TG	Triglycerides_in_Very_Large_VLDL	UKB metabQTL	0.950086	chr19:50016759	0.782604	chr19:50012574	rs34010237	AFR: 0.8882; ALL: 0.731; AMR: 0.7933; EAS: 0.8123; EUR: 0.7635; SAS: 0.5109	a	g	0.1625	-0.0308	0.0041	9.546e-14	-0.0246509	3.59998e-06
819	S_LDL_TG	Triglycerides_in_Small_LDL	UKB metabQTL	0.995427	chr19:50016759	0.872214	chr19:50012574	rs34010237	AFR: 0.8882; ALL: 0.731; AMR: 0.7933; EAS: 0.8123; EUR: 0.7635; SAS: 0.5109	a	g	0.1625	-0.0308	0.0041	9.546e-14	-0.0277611	1.79999e-07
819	VLDL_FC	Free_Cholesterol_in_VLDL	UKB metabQTL	0.916742	chr19:50016759	0.76593	chr19:50012574	rs34010237	AFR: 0.8882; ALL: 0.731; AMR: 0.7933; EAS: 0.8123; EUR: 0.7635; SAS: 0.5109	a	g	0.1625	-0.0308	0.0041	9.546e-14	-0.0219522	4.20001e-05
819	XL_VLDL_C_pct	Cholesterol_in_Very_Large_VLDL_pct	UKB metabQTL	0.972404	chr19:50016759	0.916076	chr19:50012574	rs34010237	AFR: 0.8882; ALL: 0.731; AMR: 0.7933; EAS: 0.8123; EUR: 0.7635; SAS: 0.5109	a	g	0.1625	-0.0308	0.0041	9.546e-14	0.0232188	2.30001e-05
819	XL_VLDL_CE_pct	Cholesteryl_Esters_in_Very_Large_VLDL_pct	UKB metabQTL	0.966496	chr19:50016759	0.903115	chr19:50012574	rs34010237	AFR: 0.8882; ALL: 0.731; AMR: 0.7933; EAS: 0.8123; EUR: 0.7635; SAS: 0.5109	a	g	0.1625	-0.0308	0.0041	9.546e-14	0.0227894	3.2e-05
819	XL_VLDL_C	Cholesterol_in_Very_Large_VLDL	UKB metabQTL	0.858765	chr19:50016759	0.703338	chr19:50012574	rs34010237	AFR: 0.8882; ALL: 0.731; AMR: 0.7933; EAS: 0.8123; EUR: 0.7635; SAS: 0.5109	a	g	0.1625	-0.0308	0.0041	9.546e-14	-0.0213878	5.1e-05
819	XL_VLDL_FC	Free_Cholesterol_in_Very_Large_VLDL	UKB metabQTL	0.914097	chr19:50016759	0.729243	chr19:50012574	rs34010237	AFR: 0.8882; ALL: 0.731; AMR: 0.7933; EAS: 0.8123; EUR: 0.7635; SAS: 0.5109	a	g	0.1625	-0.0308	0.0041	9.546e-14	-0.0222732	2.19999e-05
819	L_VLDL_C	Cholesterol_in_Large_VLDL	UKB metabQTL	0.929029	chr19:50016759	0.786126	chr19:50012574	rs34010237	AFR: 0.8882; ALL: 0.731; AMR: 0.7933; EAS: 0.8123; EUR: 0.7635; SAS: 0.5109	a	g	0.1625	-0.0308	0.0041	9.546e-14	-0.0226918	1.89998e-05
819	VLDL_TG	Triglycerides_in_VLDL	UKB metabQTL	0.935928	chr19:50016759	0.801455	chr19:50012574	rs34010237	AFR: 0.8882; ALL: 0.731; AMR: 0.7933; EAS: 0.8123; EUR: 0.7635; SAS: 0.5109	a	g	0.1625	-0.0308	0.0041	9.546e-14	-0.0256601	1.40001e-06
819	XL_VLDL_PL	Phospholipids_in_Very_Large_VLDL	UKB metabQTL	0.929398	chr19:50016759	0.709484	chr19:50012574	rs34010237	AFR: 0.8882; ALL: 0.731; AMR: 0.7933; EAS: 0.8123; EUR: 0.7635; SAS: 0.5109	a	g	0.1625	-0.0308	0.0041	9.546e-14	-0.0225844	1.5e-05
819	VLDL_PL	Phospholipids_in_VLDL	UKB metabQTL	0.963385	chr19:50016759	0.788168	chr19:50012574	rs34010237	AFR: 0.8882; ALL: 0.731; AMR: 0.7933; EAS: 0.8123; EUR: 0.7635; SAS: 0.5109	a	g	0.1625	-0.0308	0.0041	9.546e-14	-0.0232572	1.40001e-05
819	VLDL_L	Total_Lipids_in_VLDL	UKB metabQTL	0.972219	chr19:50016759	0.782662	chr19:50012574	rs34010237	AFR: 0.8882; ALL: 0.731; AMR: 0.7933; EAS: 0.8123; EUR: 0.7635; SAS: 0.5109	a	g	0.1625	-0.0308	0.0041	9.546e-14	-0.0245399	4.39997e-06
819	XL_VLDL_P	Concentration_of_Very_Large_VLDL_Particles	UKB metabQTL	0.958172	chr19:50016759	0.736776	chr19:50012574	rs34010237	AFR: 0.8882; ALL: 0.731; AMR: 0.7933; EAS: 0.8123; EUR: 0.7635; SAS: 0.5109	a	g	0.1625	-0.0308	0.0041	9.546e-14	-0.0239989	5e-06
819	L_LDL_PL_pct	Phospholipids_in_Large_LDL_pct	UKB metabQTL	0.964179	chr19:50016759	0.834429	chr19:50012574	rs34010237	AFR: 0.8882; ALL: 0.731; AMR: 0.7933; EAS: 0.8123; EUR: 0.7635; SAS: 0.5109	a	g	0.1625	-0.0308	0.0041	9.546e-14	0.0251594	2.59998e-06
819	M_VLDL_L	Total_Lipids_in_Medium_VLDL	UKB metabQTL	0.961144	chr19:50016759	0.829587	chr19:50012574	rs34010237	AFR: 0.8882; ALL: 0.731; AMR: 0.7933; EAS: 0.8123; EUR: 0.7635; SAS: 0.5109	a	g	0.1625	-0.0308	0.0041	9.546e-14	-0.0241374	6.69993e-06
819	L_VLDL_PL	Phospholipids_in_Large_VLDL	UKB metabQTL	0.962472	chr19:50016759	0.762063	chr19:50012574	rs34010237	AFR: 0.8882; ALL: 0.731; AMR: 0.7933; EAS: 0.8123; EUR: 0.7635; SAS: 0.5109	a	g	0.1625	-0.0308	0.0041	9.546e-14	-0.0239613	5e-06
819	M_LDL_CE	Cholesteryl_Esters_in_Medium_LDL	UKB metabQTL	0.923826	chr19:50016759	0.776777	chr19:50012574	rs34010237	AFR: 0.8882; ALL: 0.731; AMR: 0.7933; EAS: 0.8123; EUR: 0.7635; SAS: 0.5109	a	g	0.1625	-0.0308	0.0041	9.546e-14	-0.0218047	7.00003e-05
819	SFA	Saturated_Fatty_Acids	UKB metabQTL	0.995676	chr19:50016759	0.702572	chr19:50012574	rs34010237	AFR: 0.8882; ALL: 0.731; AMR: 0.7933; EAS: 0.8123; EUR: 0.7635; SAS: 0.5109	a	g	0.1625	-0.0308	0.0041	9.546e-14	-0.0279638	2.80001e-07
819	L_LDL_TG	Triglycerides_in_Large_LDL	UKB metabQTL	0.994297	chr19:50016759	0.824557	chr19:50012574	rs34010237	AFR: 0.8882; ALL: 0.731; AMR: 0.7933; EAS: 0.8123; EUR: 0.7635; SAS: 0.5109	a	g	0.1625	-0.0308	0.0041	9.546e-14	-0.0257522	1.5e-06
819	L_VLDL_L	Total_Lipids_in_Large_VLDL	UKB metabQTL	0.907331	chr19:50016759	0.772626	chr19:50012574	rs34010237	AFR: 0.8882; ALL: 0.731; AMR: 0.7933; EAS: 0.8123; EUR: 0.7635; SAS: 0.5109	a	g	0.1625	-0.0308	0.0041	9.546e-14	-0.0248999	2.30001e-06
819	XL_HDL_TG_pct	Triglycerides_in_Very_Large_HDL_pct	UKB metabQTL	0.98815	chr19:50016759	0.884473	chr19:50012574	rs34010237	AFR: 0.8882; ALL: 0.731; AMR: 0.7933; EAS: 0.8123; EUR: 0.7635; SAS: 0.5109	a	g	0.1625	-0.0308	0.0041	9.546e-14	-0.0224303	1.29999e-05
819	M_LDL_PL	Phospholipids_in_Medium_LDL	UKB metabQTL	0.8936	chr19:50016759	0.743635	chr19:50012574	rs34010237	AFR: 0.8882; ALL: 0.731; AMR: 0.7933; EAS: 0.8123; EUR: 0.7635; SAS: 0.5109	a	g	0.1625	-0.0308	0.0041	9.546e-14	-0.0212929	9.09997e-05
819	S_HDL_FC	Free_Cholesterol_in_Small_HDL	UKB metabQTL	0.97001	chr19:50016759	0.813053	chr19:50012574	rs34010237	AFR: 0.8882; ALL: 0.731; AMR: 0.7933; EAS: 0.8123; EUR: 0.7635; SAS: 0.5109	a	g	0.1625	-0.0308	0.0041	9.546e-14	-0.0226731	1.5e-05
819	S_VLDL_L	Total_Lipids_in_Small_VLDL	UKB metabQTL	0.986231	chr19:50016759	0.901878	chr19:50012574	rs34010237	AFR: 0.8882; ALL: 0.731; AMR: 0.7933; EAS: 0.8123; EUR: 0.7635; SAS: 0.5109	a	g	0.1625	-0.0308	0.0041	9.546e-14	-0.0248328	3.29997e-06
819	VLDL_P	Concentration_of_VLDL_Particles	UKB metabQTL	0.95989	chr19:50016759	0.806222	chr19:50012574	rs34010237	AFR: 0.8882; ALL: 0.731; AMR: 0.7933; EAS: 0.8123; EUR: 0.7635; SAS: 0.5109	a	g	0.1625	-0.0308	0.0041	9.546e-14	-0.0227359	2.30001e-05
819	S_LDL_PL	Phospholipids_in_Small_LDL	UKB metabQTL	0.93908	chr19:50016759	0.71995	chr19:50012574	rs34010237	AFR: 0.8882; ALL: 0.731; AMR: 0.7933; EAS: 0.8123; EUR: 0.7635; SAS: 0.5109	a	g	0.1625	-0.0308	0.0041	9.546e-14	-0.0222738	4.09996e-05
819	S_VLDL_TG	Triglycerides_in_Small_VLDL	UKB metabQTL	0.969757	chr19:50016759	0.937553	chr19:50012574	rs34010237	AFR: 0.8882; ALL: 0.731; AMR: 0.7933; EAS: 0.8123; EUR: 0.7635; SAS: 0.5109	a	g	0.1625	-0.0308	0.0041	9.546e-14	-0.0281379	1.6e-07
819	M_LDL_L	Total_Lipids_in_Medium_LDL	UKB metabQTL	0.92276	chr19:50016759	0.765907	chr19:50012574	rs34010237	AFR: 0.8882; ALL: 0.731; AMR: 0.7933; EAS: 0.8123; EUR: 0.7635; SAS: 0.5109	a	g	0.1625	-0.0308	0.0041	9.546e-14	-0.0217468	6.90001e-05
819	XS_VLDL_TG	Triglycerides_in_Very_Small_VLDL	UKB metabQTL	0.990909	chr19:50016759	0.897247	chr19:50012574	rs34010237	AFR: 0.8882; ALL: 0.731; AMR: 0.7933; EAS: 0.8123; EUR: 0.7635; SAS: 0.5109	a	g	0.1625	-0.0308	0.0041	9.546e-14	-0.023959	7.00003e-06
819	S_LDL_L	Total_Lipids_in_Small_LDL	UKB metabQTL	0.922458	chr19:50016759	0.725495	chr19:50012574	rs34010237	AFR: 0.8882; ALL: 0.731; AMR: 0.7933; EAS: 0.8123; EUR: 0.7635; SAS: 0.5109	a	g	0.1625	-0.0308	0.0041	9.546e-14	-0.0220031	5.60003e-05
819	Total_L	Total_Lipids_in_Lipoprotein_Particles	UKB metabQTL	0.981546	chr19:50016759	0.816242	chr19:50012574	rs34010237	AFR: 0.8882; ALL: 0.731; AMR: 0.7933; EAS: 0.8123; EUR: 0.7635; SAS: 0.5109	a	g	0.1625	-0.0308	0.0041	9.546e-14	-0.0235118	1.09999e-05
819	S_LDL_CE	Cholesteryl_Esters_in_Small_LDL	UKB metabQTL	0.870745	chr19:50016759	0.737394	chr19:50012574	rs34010237	AFR: 0.8882; ALL: 0.731; AMR: 0.7933; EAS: 0.8123; EUR: 0.7635; SAS: 0.5109	a	g	0.1625	-0.0308	0.0041	9.546e-14	-0.0211076	0.000109999
819	M_VLDL_PL	Phospholipids_in_Medium_VLDL	UKB metabQTL	0.871151	chr19:50016759	0.797931	chr19:50012574	rs34010237	AFR: 0.8882; ALL: 0.731; AMR: 0.7933; EAS: 0.8123; EUR: 0.7635; SAS: 0.5109	a	g	0.1625	-0.0308	0.0041	9.546e-14	-0.020862	0.0001
819	L_VLDL_CE_pct	Cholesteryl_Esters_in_Large_VLDL_pct	UKB metabQTL	0.886578	chr19:50016759	0.608273	chr19:50012574	rs34010237	AFR: 0.8882; ALL: 0.731; AMR: 0.7933; EAS: 0.8123; EUR: 0.7635; SAS: 0.5109	a	g	0.1625	-0.0308	0.0041	9.546e-14	0.0217606	7.00003e-05
819	LDL_TG	Triglycerides_in_LDL	UKB metabQTL	0.996394	chr19:50016759	0.848832	chr19:50012574	rs34010237	AFR: 0.8882; ALL: 0.731; AMR: 0.7933; EAS: 0.8123; EUR: 0.7635; SAS: 0.5109	a	g	0.1625	-0.0308	0.0041	9.546e-14	-0.0273029	2.90001e-07
819	MUFA_pct	Monounsaturated_Fatty_Acids_pct	UKB metabQTL	0.991996	chr19:50016759	0.66422	chr19:50012574	rs34010237	AFR: 0.8882; ALL: 0.731; AMR: 0.7933; EAS: 0.8123; EUR: 0.7635; SAS: 0.5109	a	g	0.1625	-0.0308	0.0041	9.546e-14	-0.0272117	1.29999e-07
819	XL_VLDL_FC_pct	Free_Cholesterol_in_Very_Large_VLDL_pct	UKB metabQTL	0.971015	chr19:50016759	0.891127	chr19:50012574	rs34010237	AFR: 0.8882; ALL: 0.731; AMR: 0.7933; EAS: 0.8123; EUR: 0.7635; SAS: 0.5109	a	g	0.1625	-0.0308	0.0041	9.546e-14	0.0223621	5.30005e-05
819	Omega_6	Omega-6_Fatty_Acids	UKB metabQTL	0.917731	chr19:50016759	0.817008	chr19:50012574	rs34010237	AFR: 0.8882; ALL: 0.731; AMR: 0.7933; EAS: 0.8123; EUR: 0.7635; SAS: 0.5109	a	g	0.1625	-0.0308	0.0041	9.546e-14	-0.0274112	2.30001e-07
819	M_LDL_TG	Triglycerides_in_Medium_LDL	UKB metabQTL	0.997403	chr19:50016759	0.877372	chr19:50012574	rs34010237	AFR: 0.8882; ALL: 0.731; AMR: 0.7933; EAS: 0.8123; EUR: 0.7635; SAS: 0.5109	a	g	0.1625	-0.0308	0.0041	9.546e-14	-0.0292331	3.79997e-08
819	L_VLDL_CE	Cholesteryl_Esters_in_Large_VLDL	UKB metabQTL	0.847625	chr19:50016759	0.804068	chr19:50012574	rs34010237	AFR: 0.8882; ALL: 0.731; AMR: 0.7933; EAS: 0.8123; EUR: 0.7635; SAS: 0.5109	a	g	0.1625	-0.0308	0.0041	9.546e-14	-0.0207088	8.60003e-05
819	MUFA	Monounsaturated_Fatty_Acids	UKB metabQTL	0.993022	chr19:50016759	0.782599	chr19:50012574	rs34010237	AFR: 0.8882; ALL: 0.731; AMR: 0.7933; EAS: 0.8123; EUR: 0.7635; SAS: 0.5109	a	g	0.1625	-0.0308	0.0041	9.546e-14	-0.0332233	7.69999e-10
819	L_VLDL_FC	Free_Cholesterol_in_Large_VLDL	UKB metabQTL	0.94709	chr19:50016759	0.755726	chr19:50012574	rs34010237	AFR: 0.8882; ALL: 0.731; AMR: 0.7933; EAS: 0.8123; EUR: 0.7635; SAS: 0.5109	a	g	0.1625	-0.0308	0.0041	9.546e-14	-0.0240406	5.1e-06
819	IDL_TG	Triglycerides_in_IDL	UKB metabQTL	0.97229	chr19:50016759	0.842994	chr19:50012574	rs34010237	AFR: 0.8882; ALL: 0.731; AMR: 0.7933; EAS: 0.8123; EUR: 0.7635; SAS: 0.5109	a	g	0.1625	-0.0308	0.0041	9.546e-14	-0.0223109	2.59998e-05
819	TG_by_PG	Triglycerides_by_Phosphoglycerides	UKB metabQTL	0.838551	chr19:50016759	0.694967	chr19:50012574	rs34010237	AFR: 0.8882; ALL: 0.731; AMR: 0.7933; EAS: 0.8123; EUR: 0.7635; SAS: 0.5109	a	g	0.1625	-0.0308	0.0041	9.546e-14	-0.0201902	0.000109999
824	S_LDL_FC_pct	Free_Cholesterol_in_Small_LDL_pct	UKB metabQTL	0.884736	chr20:31028723	0.669463	chr20:31028723	rs1737897	1	a	g	0.0426	-0.0699	0.0092	2.547e-14	0.0351621	8.9e-05
824	S_LDL_TG_pct	Triglycerides_in_Small_LDL_pct	UKB metabQTL	0.921346	chr20:31028723	0.612198	chr20:31028723	rs1737897	1	a	g	0.0426	-0.0699	0.0092	2.547e-14	-0.0360608	5e-05
825	L_VLDL_C	Cholesterol_in_Large_VLDL	UKB metabQTL	0.899292	chr20:32300671	0.434899	chr20:32188142	rs149142833	AFR: 0.6657; ALL: 0.9208; AMR: 0.9831; EAS: 0.3976; EUR: 0.9666; SAS: 0.8235	t	c	0.1435	0.0403	0.0047	1.77e-17	0.0214991	8.79995e-05
825	L_VLDL_L	Total_Lipids_in_Large_VLDL	UKB metabQTL	0.938605	chr20:32300671	0.428536	chr20:32188142	rs149142833	AFR: 0.6657; ALL: 0.9208; AMR: 0.9831; EAS: 0.3976; EUR: 0.9666; SAS: 0.8235	t	c	0.1435	0.0403	0.0047	1.77e-17	0.0221021	3.40001e-05
825	L_VLDL_TG	Triglycerides_in_Large_VLDL	UKB metabQTL	0.94088	chr20:32300671	0.427	chr20:32188142	rs149142833	AFR: 0.6657; ALL: 0.9208; AMR: 0.9831; EAS: 0.3976; EUR: 0.9666; SAS: 0.8235	t	c	0.1435	0.0403	0.0047	1.77e-17	0.0220795	3.69999e-05
825	XL_VLDL_FC	Free_Cholesterol_in_Very_Large_VLDL	UKB metabQTL	0.860305	chr20:32300671	0.430068	chr20:32188142	rs149142833	AFR: 0.6657; ALL: 0.9208; AMR: 0.9831; EAS: 0.3976; EUR: 0.9666; SAS: 0.8235	t	c	0.1435	0.0403	0.0047	1.77e-17	0.0206676	9.69996e-05
825	XL_VLDL_PL	Phospholipids_in_Very_Large_VLDL	UKB metabQTL	0.879899	chr20:32300671	0.425009	chr20:32188142	rs149142833	AFR: 0.6657; ALL: 0.9208; AMR: 0.9831; EAS: 0.3976; EUR: 0.9666; SAS: 0.8235	t	c	0.1435	0.0403	0.0047	1.77e-17	0.0208933	7.49998e-05
825	L_VLDL_FC	Free_Cholesterol_in_Large_VLDL	UKB metabQTL	0.920825	chr20:32300671	0.42833	chr20:32188142	rs149142833	AFR: 0.6657; ALL: 0.9208; AMR: 0.9831; EAS: 0.3976; EUR: 0.9666; SAS: 0.8235	t	c	0.1435	0.0403	0.0047	1.77e-17	0.0216859	4.79999e-05
825	M_VLDL_TG	Triglycerides_in_Medium_VLDL	UKB metabQTL	0.901152	chr20:32188142	0.455212	chr20:32188142	rs149142833	1	t	c	0.1435	0.0403	0.0047	1.77e-17	0.0216303	6.80002e-05
825	L_VLDL_P	Concentration_of_Large_VLDL_Particles	UKB metabQTL	0.903808	chr20:32188142	0.414888	chr20:32188142	rs149142833	1	t	c	0.1435	0.0403	0.0047	1.77e-17	0.0214207	5.19996e-05
825	XL_VLDL_L	Total_Lipids_in_Very_Large_VLDL	UKB metabQTL	0.896286	chr20:32188142	0.416177	chr20:32188142	rs149142833	1	t	c	0.1435	0.0403	0.0047	1.77e-17	0.0212063	6.4e-05
825	XL_VLDL_P	Concentration_of_Very_Large_VLDL_Particles	UKB metabQTL	0.869874	chr20:32188142	0.438559	chr20:32188142	rs149142833	1	t	c	0.1435	0.0403	0.0047	1.77e-17	0.0208667	8.60003e-05
825	VLDL_TG	Triglycerides_in_VLDL	UKB metabQTL	0.853843	chr20:32188142	0.455219	chr20:32188142	rs149142833	1	t	c	0.1435	0.0403	0.0047	1.77e-17	0.0207294	8.99995e-05
825	L_VLDL_PL	Phospholipids_in_Large_VLDL	UKB metabQTL	0.88183	chr20:32188142	0.415224	chr20:32188142	rs149142833	1	t	c	0.1435	0.0403	0.0047	1.77e-17	0.0210402	7.19996e-05
831	XXL_VLDL_PL	Phospholipids_in_Chylomicrons_and_Extremely_Large_VLDL	UKB metabQTL	0.955786	chr20:45596378	0.363765	chr20:45596378	rs6063046	1	a	g	0.7538	0.0399	0.0037	1.194e-26	0.0189889	2.1e-05
831	XXL_VLDL_C	Cholesterol_in_Chylomicrons_and_Extremely_Large_VLDL	UKB metabQTL	0.847402	chr20:45596378	0.369743	chr20:45596378	rs6063046	1	a	g	0.7538	0.0399	0.0037	1.194e-26	0.0174549	9.40005e-05
831	XXL_VLDL_L	Total_Lipids_in_Chylomicrons_and_Extremely_Large_VLDL	UKB metabQTL	0.862353	chr20:45596378	0.352504	chr20:45596378	rs6063046	1	a	g	0.7538	0.0399	0.0037	1.194e-26	0.0175711	9.90011e-05
831	XXL_VLDL_FC	Free_Cholesterol_in_Chylomicrons_and_Extremely_Large_VLDL	UKB metabQTL	0.889323	chr20:45596378	0.369537	chr20:45596378	rs6063046	1	a	g	0.7538	0.0399	0.0037	1.194e-26	0.017817	7.39997e-05
831	XL_VLDL_CE_pct	Cholesteryl_Esters_in_Very_Large_VLDL_pct	UKB metabQTL	0.91362	chr20:45596378	0.350562	chr20:45596378	rs6063046	1	a	g	0.7538	0.0399	0.0037	1.194e-26	-0.0180092	6.49995e-05
831	XXL_VLDL_P	Concentration_of_Chylomicrons_and_Extremely_Large_VLDL_Particles	UKB metabQTL	0.887024	chr20:45596378	0.362803	chr20:45596378	rs6063046	1	a	g	0.7538	0.0399	0.0037	1.194e-26	0.0178494	6.49995e-05
831	L_VLDL_PL_pct	Phospholipids_in_Large_VLDL_pct	UKB metabQTL	0.977002	chr20:45596378	0.385182	chr20:45596378	rs6063046	1	a	g	0.7538	0.0399	0.0037	1.194e-26	0.0199629	2.5e-06
831	L_LDL_C_pct	Cholesterol_in_Large_LDL_pct	UKB metabQTL	0.913923	chr20:45596378	0.366905	chr20:45596378	rs6063046	1	a	g	0.7538	0.0399	0.0037	1.194e-26	-0.0182974	2.30001e-05
835	L_HDL_L	Total_Lipids_in_Large_HDL	UKB metabQTL	0.859624	chr20:51044117	0.170576	chr20:51044117	rs2426443	1	a	g	0.6126	0.0291	0.003	5.01e-22	-0.0155919	0.000109999
835	XL_HDL_CE	Cholesteryl_Esters_in_Very_Large_HDL	UKB metabQTL	0.831843	chr20:51044117	0.241196	chr20:51044117	rs2426443	1	a	g	0.6126	0.0291	0.003	5.01e-22	-0.0172261	1.89998e-05
835	L_HDL_FC	Free_Cholesterol_in_Large_HDL	UKB metabQTL	0.887802	chr20:51044117	0.190714	chr20:51044117	rs2426443	1	a	g	0.6126	0.0291	0.003	5.01e-22	-0.0163256	4.60002e-05
835	HDL_size	Average_Diameter_for_HDL_Particles	UKB metabQTL	0.913762	chr20:51044117	0.185759	chr20:51044117	rs2426443	1	a	g	0.6126	0.0291	0.003	5.01e-22	-0.0176734	1.40001e-05
835	XL_HDL_FC	Free_Cholesterol_in_Very_Large_HDL	UKB metabQTL	0.88015	chr20:51044117	0.288906	chr20:51044117	rs2426443	1	a	g	0.6126	0.0291	0.003	5.01e-22	-0.0189605	2.99999e-06
835	XL_HDL_L	Total_Lipids_in_Very_Large_HDL	UKB metabQTL	0.873721	chr20:51044117	0.251651	chr20:51044117	rs2426443	1	a	g	0.6126	0.0291	0.003	5.01e-22	-0.017736	1.2e-05
835	XL_HDL_P	Concentration_of_Very_Large_HDL_Particles	UKB metabQTL	0.893191	chr20:51044117	0.252433	chr20:51044117	rs2426443	1	a	g	0.6126	0.0291	0.003	5.01e-22	-0.0174404	1.6e-05
835	XL_HDL_C	Cholesterol_in_Very_Large_HDL	UKB metabQTL	0.85209	chr20:51044117	0.254647	chr20:51044117	rs2426443	1	a	g	0.6126	0.0291	0.003	5.01e-22	-0.0178299	1.09999e-05
835	L_HDL_CE	Cholesteryl_Esters_in_Large_HDL	UKB metabQTL	0.84801	chr20:51044117	0.186549	chr20:51044117	rs2426443	1	a	g	0.6126	0.0291	0.003	5.01e-22	-0.0160164	8.19993e-05
835	XL_HDL_PL	Phospholipids_in_Very_Large_HDL	UKB metabQTL	0.867694	chr20:51044117	0.246475	chr20:51044117	rs2426443	1	a	g	0.6126	0.0291	0.003	5.01e-22	-0.017566	1.6e-05
835	L_HDL_C	Cholesterol_in_Large_HDL	UKB metabQTL	0.864504	chr20:51044117	0.187611	chr20:51044117	rs2426443	1	a	g	0.6126	0.0291	0.003	5.01e-22	-0.0161796	6.29999e-05
835	L_HDL_P	Concentration_of_Large_HDL_Particles	UKB metabQTL	0.88222	chr20:51044117	0.178532	chr20:51044117	rs2426443	1	a	g	0.6126	0.0291	0.003	5.01e-22	-0.0160017	6.49995e-05
847	Lactate	Lactate	UKB metabQTL	0.838508	chr22:19971552	0.364176	chr22:19971552	rs758374	1	t	c	0.7069	-0.0222	0.0032	3.943e-12	-0.0175325	9.40005e-05
853	XL_VLDL_P	Concentration_of_Very_Large_VLDL_Particles	UKB metabQTL	0.981396	chr22:38601231	0.29969	chr22:38600595	rs2267374	AFR: 0.1435; ALL: 0.4879; AMR: 0.8165; EAS: 0.5192; EUR: 0.8859; SAS: 0.6159	a	t	0.492	-0.0206	0.0029	1.525e-12	-0.0194843	7.49998e-07
853	M_VLDL_TG	Triglycerides_in_Medium_VLDL	UKB metabQTL	0.968553	chr22:38601231	0.259034	chr22:38600595	rs2267374	AFR: 0.1435; ALL: 0.4879; AMR: 0.8165; EAS: 0.5192; EUR: 0.8859; SAS: 0.6159	a	t	0.492	-0.0206	0.0029	1.525e-12	-0.0180027	7.29995e-06
853	M_HDL_C_pct	Cholesterol_in_Medium_HDL_pct	UKB metabQTL	0.987816	chr22:38601231	0.339014	chr22:38600595	rs2267374	AFR: 0.1435; ALL: 0.4879; AMR: 0.8165; EAS: 0.5192; EUR: 0.8859; SAS: 0.6159	a	t	0.492	-0.0206	0.0029	1.525e-12	0.0215956	7.00003e-08
853	L_HDL_CE_pct	Cholesteryl_Esters_in_Large_HDL_pct	UKB metabQTL	0.977075	chr22:38601231	0.289854	chr22:38600595	rs2267374	AFR: 0.1435; ALL: 0.4879; AMR: 0.8165; EAS: 0.5192; EUR: 0.8859; SAS: 0.6159	a	t	0.492	-0.0206	0.0029	1.525e-12	0.0177643	9.59997e-06
853	L_LDL_TG	Triglycerides_in_Large_LDL	UKB metabQTL	0.93265	chr22:38601231	0.271775	chr22:38600595	rs2267374	AFR: 0.1435; ALL: 0.4879; AMR: 0.8165; EAS: 0.5192; EUR: 0.8859; SAS: 0.6159	a	t	0.492	-0.0206	0.0029	1.525e-12	-0.0174465	1.09999e-05
853	L_VLDL_L	Total_Lipids_in_Large_VLDL	UKB metabQTL	0.976927	chr22:38601231	0.283965	chr22:38600595	rs2267374	AFR: 0.1435; ALL: 0.4879; AMR: 0.8165; EAS: 0.5192; EUR: 0.8859; SAS: 0.6159	a	t	0.492	-0.0206	0.0029	1.525e-12	-0.0185802	3.59998e-06
853	XL_HDL_TG_pct	Triglycerides_in_Very_Large_HDL_pct	UKB metabQTL	0.97705	chr22:38601231	0.256213	chr22:38600595	rs2267374	AFR: 0.1435; ALL: 0.4879; AMR: 0.8165; EAS: 0.5192; EUR: 0.8859; SAS: 0.6159	a	t	0.492	-0.0206	0.0029	1.525e-12	-0.0188954	1.7e-06
853	S_VLDL_L	Total_Lipids_in_Small_VLDL	UKB metabQTL	0.964473	chr22:38601231	0.284191	chr22:38600595	rs2267374	AFR: 0.1435; ALL: 0.4879; AMR: 0.8165; EAS: 0.5192; EUR: 0.8859; SAS: 0.6159	a	t	0.492	-0.0206	0.0029	1.525e-12	-0.0173437	3.59998e-05
853	Omega_6_pct	Omega6_pct	UKB metabQTL	0.947913	chr22:38601231	0.223109	chr22:38600595	rs2267374	AFR: 0.1435; ALL: 0.4879; AMR: 0.8165; EAS: 0.5192; EUR: 0.8859; SAS: 0.6159	a	t	0.492	-0.0206	0.0029	1.525e-12	0.0181519	4.20001e-06
853	S_VLDL_TG	Triglycerides_in_Small_VLDL	UKB metabQTL	0.98086	chr22:38601231	0.241771	chr22:38600595	rs2267374	AFR: 0.1435; ALL: 0.4879; AMR: 0.8165; EAS: 0.5192; EUR: 0.8859; SAS: 0.6159	a	t	0.492	-0.0206	0.0029	1.525e-12	-0.0202043	3.29997e-07
853	M_HDL_TG_pct	Triglycerides_in_Medium_HDL_pct	UKB metabQTL	0.987188	chr22:38601231	0.32263	chr22:38600595	rs2267374	AFR: 0.1435; ALL: 0.4879; AMR: 0.8165; EAS: 0.5192; EUR: 0.8859; SAS: 0.6159	a	t	0.492	-0.0206	0.0029	1.525e-12	-0.0226173	1.79999e-08
853	L_HDL_TG_pct	Triglycerides_in_Large_HDL_pct	UKB metabQTL	0.985589	chr22:38601231	0.303127	chr22:38600595	rs2267374	AFR: 0.1435; ALL: 0.4879; AMR: 0.8165; EAS: 0.5192; EUR: 0.8859; SAS: 0.6159	a	t	0.492	-0.0206	0.0029	1.525e-12	-0.0211003	1e-07
853	VLDL_L	Total_Lipids_in_VLDL	UKB metabQTL	0.969967	chr22:38601231	0.292513	chr22:38600595	rs2267374	AFR: 0.1435; ALL: 0.4879; AMR: 0.8165; EAS: 0.5192; EUR: 0.8859; SAS: 0.6159	a	t	0.492	-0.0206	0.0029	1.525e-12	-0.0178903	9.69996e-06
853	M_HDL_CE_pct	Cholesteryl_Esters_in_Medium_HDL_pct	UKB metabQTL	0.986268	chr22:38601231	0.319858	chr22:38600595	rs2267374	AFR: 0.1435; ALL: 0.4879; AMR: 0.8165; EAS: 0.5192; EUR: 0.8859; SAS: 0.6159	a	t	0.492	-0.0206	0.0029	1.525e-12	0.0211546	1.29999e-07
853	VLDL_PL	Phospholipids_in_VLDL	UKB metabQTL	0.960307	chr22:38601231	0.297706	chr22:38600595	rs2267374	AFR: 0.1435; ALL: 0.4879; AMR: 0.8165; EAS: 0.5192; EUR: 0.8859; SAS: 0.6159	a	t	0.492	-0.0206	0.0029	1.525e-12	-0.0170807	3.89996e-05
853	XL_VLDL_PL	Phospholipids_in_Very_Large_VLDL	UKB metabQTL	0.977429	chr22:38601231	0.296662	chr22:38600595	rs2267374	AFR: 0.1435; ALL: 0.4879; AMR: 0.8165; EAS: 0.5192; EUR: 0.8859; SAS: 0.6159	a	t	0.492	-0.0206	0.0029	1.525e-12	-0.0186951	2.30001e-06
853	VLDL_TG	Triglycerides_in_VLDL	UKB metabQTL	0.976168	chr22:38601231	0.257498	chr22:38600595	rs2267374	AFR: 0.1435; ALL: 0.4879; AMR: 0.8165; EAS: 0.5192; EUR: 0.8859; SAS: 0.6159	a	t	0.492	-0.0206	0.0029	1.525e-12	-0.0189086	1.29999e-06
853	S_HDL_TG	Triglycerides_in_Small_HDL	UKB metabQTL	0.982827	chr22:38601231	0.281381	chr22:38600595	rs2267374	AFR: 0.1435; ALL: 0.4879; AMR: 0.8165; EAS: 0.5192; EUR: 0.8859; SAS: 0.6159	a	t	0.492	-0.0206	0.0029	1.525e-12	-0.0205595	2.90001e-07
853	XL_VLDL_FC	Free_Cholesterol_in_Very_Large_VLDL	UKB metabQTL	0.980624	chr22:38601231	0.304641	chr22:38600595	rs2267374	AFR: 0.1435; ALL: 0.4879; AMR: 0.8165; EAS: 0.5192; EUR: 0.8859; SAS: 0.6159	a	t	0.492	-0.0206	0.0029	1.525e-12	-0.0190536	1.7e-06
853	XL_VLDL_C	Cholesterol_in_Very_Large_VLDL	UKB metabQTL	0.974715	chr22:38601231	0.311183	chr22:38600595	rs2267374	AFR: 0.1435; ALL: 0.4879; AMR: 0.8165; EAS: 0.5192; EUR: 0.8859; SAS: 0.6159	a	t	0.492	-0.0206	0.0029	1.525e-12	-0.0178917	1.40001e-05
853	L_VLDL_PL_pct	Phospholipids_in_Large_VLDL_pct	UKB metabQTL	0.984515	chr22:38601231	0.31357	chr22:38600595	rs2267374	AFR: 0.1435; ALL: 0.4879; AMR: 0.8165; EAS: 0.5192; EUR: 0.8859; SAS: 0.6159	a	t	0.492	-0.0206	0.0029	1.525e-12	-0.0198217	7.29995e-07
853	XXL_VLDL_CE	Cholesteryl_Esters_in_Chylomicrons_and_Extremely_Large_VLDL	UKB metabQTL	0.973509	chr22:38601231	0.311725	chr22:38600595	rs2267374	AFR: 0.1435; ALL: 0.4879; AMR: 0.8165; EAS: 0.5192; EUR: 0.8859; SAS: 0.6159	a	t	0.492	-0.0206	0.0029	1.525e-12	-0.0178846	6.29999e-06
853	S_LDL_TG	Triglycerides_in_Small_LDL	UKB metabQTL	0.974101	chr22:38601231	0.277946	chr22:38600595	rs2267374	AFR: 0.1435; ALL: 0.4879; AMR: 0.8165; EAS: 0.5192; EUR: 0.8859; SAS: 0.6159	a	t	0.492	-0.0206	0.0029	1.525e-12	-0.0191389	1.2e-06
853	S_LDL_FC_pct	Free_Cholesterol_in_Small_LDL_pct	UKB metabQTL	0.960815	chr22:38601231	0.224535	chr22:38600595	rs2267374	AFR: 0.1435; ALL: 0.4879; AMR: 0.8165; EAS: 0.5192; EUR: 0.8859; SAS: 0.6159	a	t	0.492	-0.0206	0.0029	1.525e-12	0.0177625	3.40001e-06
853	L_HDL_L	Total_Lipids_in_Large_HDL	UKB metabQTL	0.970648	chr22:38601231	0.332459	chr22:38600595	rs2267374	AFR: 0.1435; ALL: 0.4879; AMR: 0.8165; EAS: 0.5192; EUR: 0.8859; SAS: 0.6159	a	t	0.492	-0.0206	0.0029	1.525e-12	0.0151682	8.60003e-05
853	XL_VLDL_TG	Triglycerides_in_Very_Large_VLDL	UKB metabQTL	0.97582	chr22:38601231	0.246812	chr22:38600595	rs2267374	AFR: 0.1435; ALL: 0.4879; AMR: 0.8165; EAS: 0.5192; EUR: 0.8859; SAS: 0.6159	a	t	0.492	-0.0206	0.0029	1.525e-12	-0.0190015	8.19993e-07
853	XXL_VLDL_C	Cholesterol_in_Chylomicrons_and_Extremely_Large_VLDL	UKB metabQTL	0.973411	chr22:38601231	0.299014	chr22:38600595	rs2267374	AFR: 0.1435; ALL: 0.4879; AMR: 0.8165; EAS: 0.5192; EUR: 0.8859; SAS: 0.6159	a	t	0.492	-0.0206	0.0029	1.525e-12	-0.0179317	3.69999e-06
853	IDL_TG_pct	Triglycerides_in_IDL_pct	UKB metabQTL	0.979381	chr22:38601231	0.236182	chr22:38600595	rs2267374	AFR: 0.1435; ALL: 0.4879; AMR: 0.8165; EAS: 0.5192; EUR: 0.8859; SAS: 0.6159	a	t	0.492	-0.0206	0.0029	1.525e-12	-0.0199101	3.2e-07
853	L_HDL_C_pct	Cholesterol_in_Large_HDL_pct	UKB metabQTL	0.969254	chr22:38601231	0.266503	chr22:38600595	rs2267374	AFR: 0.1435; ALL: 0.4879; AMR: 0.8165; EAS: 0.5192; EUR: 0.8859; SAS: 0.6159	a	t	0.492	-0.0206	0.0029	1.525e-12	0.017105	1.6e-05
853	M_LDL_FC_pct	Free_Cholesterol_in_Medium_LDL_pct	UKB metabQTL	0.984334	chr22:38601231	0.288934	chr22:38600595	rs2267374	AFR: 0.1435; ALL: 0.4879; AMR: 0.8165; EAS: 0.5192; EUR: 0.8859; SAS: 0.6159	a	t	0.492	-0.0206	0.0029	1.525e-12	0.020005	2.90001e-07
853	S_HDL_TG_pct	Triglycerides_in_Small_HDL_pct	UKB metabQTL	0.987721	chr22:38601231	0.318122	chr22:38600595	rs2267374	AFR: 0.1435; ALL: 0.4879; AMR: 0.8165; EAS: 0.5192; EUR: 0.8859; SAS: 0.6159	a	t	0.492	-0.0206	0.0029	1.525e-12	-0.0236762	3.40001e-09
853	LDL_TG	Triglycerides_in_LDL	UKB metabQTL	0.951662	chr22:38601231	0.277025	chr22:38600595	rs2267374	AFR: 0.1435; ALL: 0.4879; AMR: 0.8165; EAS: 0.5192; EUR: 0.8859; SAS: 0.6159	a	t	0.492	-0.0206	0.0029	1.525e-12	-0.0181721	5.99998e-06
853	MUFA_pct	Monounsaturated_Fatty_Acids_pct	UKB metabQTL	0.8876	chr22:38601231	0.290785	chr22:38600595	rs2267374	AFR: 0.1435; ALL: 0.4879; AMR: 0.8165; EAS: 0.5192; EUR: 0.8859; SAS: 0.6159	a	t	0.492	-0.0206	0.0029	1.525e-12	-0.0152254	9.29994e-05
853	XS_VLDL_PL_pct	Phospholipids_in_Very_Small_VLDL_pct	UKB metabQTL	0.970533	chr22:38601231	0.247445	chr22:38600595	rs2267374	AFR: 0.1435; ALL: 0.4879; AMR: 0.8165; EAS: 0.5192; EUR: 0.8859; SAS: 0.6159	a	t	0.492	-0.0206	0.0029	1.525e-12	-0.0179216	7.10003e-06
853	L_HDL_CE	Cholesteryl_Esters_in_Large_HDL	UKB metabQTL	0.985928	chr22:38601231	0.343844	chr22:38600595	rs2267374	AFR: 0.1435; ALL: 0.4879; AMR: 0.8165; EAS: 0.5192; EUR: 0.8859; SAS: 0.6159	a	t	0.492	-0.0206	0.0029	1.525e-12	0.0176157	4.09996e-06
853	L_HDL_P	Concentration_of_Large_HDL_Particles	UKB metabQTL	0.970104	chr22:38601231	0.326418	chr22:38600595	rs2267374	AFR: 0.1435; ALL: 0.4879; AMR: 0.8165; EAS: 0.5192; EUR: 0.8859; SAS: 0.6159	a	t	0.492	-0.0206	0.0029	1.525e-12	0.0152658	7.69999e-05
853	M_LDL_TG	Triglycerides_in_Medium_LDL	UKB metabQTL	0.959278	chr22:38601231	0.277576	chr22:38600595	rs2267374	AFR: 0.1435; ALL: 0.4879; AMR: 0.8165; EAS: 0.5192; EUR: 0.8859; SAS: 0.6159	a	t	0.492	-0.0206	0.0029	1.525e-12	-0.0185682	3.69999e-06
853	IDL_TG	Triglycerides_in_IDL	UKB metabQTL	0.963804	chr22:38601231	0.266623	chr22:38600595	rs2267374	AFR: 0.1435; ALL: 0.4879; AMR: 0.8165; EAS: 0.5192; EUR: 0.8859; SAS: 0.6159	a	t	0.492	-0.0206	0.0029	1.525e-12	-0.0181064	4.30002e-06
853	HDL_CE	Cholesteryl_Esters_in_HDL	UKB metabQTL	0.986781	chr22:38601231	0.34848	chr22:38600595	rs2267374	AFR: 0.1435; ALL: 0.4879; AMR: 0.8165; EAS: 0.5192; EUR: 0.8859; SAS: 0.6159	a	t	0.492	-0.0206	0.0029	1.525e-12	0.0180288	4e-06
853	L_VLDL_CE	Cholesteryl_Esters_in_Large_VLDL	UKB metabQTL	0.957264	chr22:38601231	0.300262	chr22:38600595	rs2267374	AFR: 0.1435; ALL: 0.4879; AMR: 0.8165; EAS: 0.5192; EUR: 0.8859; SAS: 0.6159	a	t	0.492	-0.0206	0.0029	1.525e-12	-0.0166524	9.20005e-05
853	PUFA_pct	Polyunsaturated_Fatty_Acids_pct	UKB metabQTL	0.822695	chr22:38601231	0.252035	chr22:38600595	rs2267374	AFR: 0.1435; ALL: 0.4879; AMR: 0.8165; EAS: 0.5192; EUR: 0.8859; SAS: 0.6159	a	t	0.492	-0.0206	0.0029	1.525e-12	0.015336	8.99995e-05
853	L_VLDL_TG	Triglycerides_in_Large_VLDL	UKB metabQTL	0.963239	chr22:38601231	0.239875	chr22:38600595	rs2267374	AFR: 0.1435; ALL: 0.4879; AMR: 0.8165; EAS: 0.5192; EUR: 0.8859; SAS: 0.6159	a	t	0.492	-0.0206	0.0029	1.525e-12	-0.0177853	7.79992e-06
853	L_LDL_TG_pct	Triglycerides_in_Large_LDL_pct	UKB metabQTL	0.950064	chr22:38601231	0.239113	chr22:38600595	rs2267374	AFR: 0.1435; ALL: 0.4879; AMR: 0.8165; EAS: 0.5192; EUR: 0.8859; SAS: 0.6159	a	t	0.492	-0.0206	0.0029	1.525e-12	-0.0171805	1.09999e-05
853	L_VLDL_PL	Phospholipids_in_Large_VLDL	UKB metabQTL	0.981984	chr22:38601231	0.307461	chr22:38600595	rs2267374	AFR: 0.1435; ALL: 0.4879; AMR: 0.8165; EAS: 0.5192; EUR: 0.8859; SAS: 0.6159	a	t	0.492	-0.0206	0.0029	1.525e-12	-0.0195057	1.09999e-06
853	XXL_VLDL_PL	Phospholipids_in_Chylomicrons_and_Extremely_Large_VLDL	UKB metabQTL	0.955964	chr22:38601231	0.280758	chr22:38600595	rs2267374	AFR: 0.1435; ALL: 0.4879; AMR: 0.8165; EAS: 0.5192; EUR: 0.8859; SAS: 0.6159	a	t	0.492	-0.0206	0.0029	1.525e-12	-0.0169554	8.19993e-06
853	L_VLDL_C	Cholesterol_in_Large_VLDL	UKB metabQTL	0.976958	chr22:38601231	0.308334	chr22:38600595	rs2267374	AFR: 0.1435; ALL: 0.4879; AMR: 0.8165; EAS: 0.5192; EUR: 0.8859; SAS: 0.6159	a	t	0.492	-0.0206	0.0029	1.525e-12	-0.0181336	1.09999e-05
853	M_HDL_PL_pct	Phospholipids_in_Medium_HDL_pct	UKB metabQTL	0.984638	chr22:38601231	0.337689	chr22:38600595	rs2267374	AFR: 0.1435; ALL: 0.4879; AMR: 0.8165; EAS: 0.5192; EUR: 0.8859; SAS: 0.6159	a	t	0.492	-0.0206	0.0029	1.525e-12	-0.0179588	6.4e-06
853	XXL_VLDL_TG	Triglycerides_in_Chylomicrons_and_Extremely_Large_VLDL	UKB metabQTL	0.829069	chr22:38601231	0.233763	chr22:38600595	rs2267374	AFR: 0.1435; ALL: 0.4879; AMR: 0.8165; EAS: 0.5192; EUR: 0.8859; SAS: 0.6159	a	t	0.492	-0.0206	0.0029	1.525e-12	-0.0153911	5.1e-05
853	XXL_VLDL_L	Total_Lipids_in_Chylomicrons_and_Extremely_Large_VLDL	UKB metabQTL	0.939959	chr22:38601231	0.246517	chr22:38600595	rs2267374	AFR: 0.1435; ALL: 0.4879; AMR: 0.8165; EAS: 0.5192; EUR: 0.8859; SAS: 0.6159	a	t	0.492	-0.0206	0.0029	1.525e-12	-0.0168376	9.29994e-06
853	M_HDL_CE	Cholesteryl_Esters_in_Medium_HDL	UKB metabQTL	0.974182	chr22:38601231	0.330353	chr22:38600595	rs2267374	AFR: 0.1435; ALL: 0.4879; AMR: 0.8165; EAS: 0.5192; EUR: 0.8859; SAS: 0.6159	a	t	0.492	-0.0206	0.0029	1.525e-12	0.0164254	5.39995e-05
853	Creatinine	Creatinine	UKB metabQTL	0.895912	chr22:38601231	0.300275	chr22:38600595	rs2267374	AFR: 0.1435; ALL: 0.4879; AMR: 0.8165; EAS: 0.5192; EUR: 0.8859; SAS: 0.6159	a	t	0.492	-0.0206	0.0029	1.525e-12	-0.024832	4.40048e-12
853	PUFA_by_MUFA	PUFA_by_MUFA	UKB metabQTL	0.912192	chr22:38601231	0.28598	chr22:38600595	rs2267374	AFR: 0.1435; ALL: 0.4879; AMR: 0.8165; EAS: 0.5192; EUR: 0.8859; SAS: 0.6159	a	t	0.492	-0.0206	0.0029	1.525e-12	0.0157795	4.30002e-05
853	XXL_VLDL_FC	Free_Cholesterol_in_Chylomicrons_and_Extremely_Large_VLDL	UKB metabQTL	0.967288	chr22:38601231	0.2831	chr22:38600595	rs2267374	AFR: 0.1435; ALL: 0.4879; AMR: 0.8165; EAS: 0.5192; EUR: 0.8859; SAS: 0.6159	a	t	0.492	-0.0206	0.0029	1.525e-12	-0.017414	5.30005e-06
853	L_LDL_FC_pct	Free_Cholesterol_in_Large_LDL_pct	UKB metabQTL	0.983831	chr22:38601231	0.253986	chr22:38600595	rs2267374	AFR: 0.1435; ALL: 0.4879; AMR: 0.8165; EAS: 0.5192; EUR: 0.8859; SAS: 0.6159	a	t	0.492	-0.0206	0.0029	1.525e-12	0.0209085	5.39995e-08
853	S_VLDL_P	Concentration_of_Small_VLDL_Particles	UKB metabQTL	0.975847	chr22:38601231	0.29197	chr22:38600595	rs2267374	AFR: 0.1435; ALL: 0.4879; AMR: 0.8165; EAS: 0.5192; EUR: 0.8859; SAS: 0.6159	a	t	0.492	-0.0206	0.0029	1.525e-12	-0.0183853	1.09999e-05
853	L_HDL_C	Cholesterol_in_Large_HDL	UKB metabQTL	0.984558	chr22:38601231	0.338679	chr22:38600595	rs2267374	AFR: 0.1435; ALL: 0.4879; AMR: 0.8165; EAS: 0.5192; EUR: 0.8859; SAS: 0.6159	a	t	0.492	-0.0206	0.0029	1.525e-12	0.0170091	8.40001e-06
853	Total_TG	Total_Triglycerides	UKB metabQTL	0.978102	chr22:38601231	0.272436	chr22:38600595	rs2267374	AFR: 0.1435; ALL: 0.4879; AMR: 0.8165; EAS: 0.5192; EUR: 0.8859; SAS: 0.6159	a	t	0.492	-0.0206	0.0029	1.525e-12	-0.0192574	8.60003e-07
853	HDL_C	HDL_Cholesterol	UKB metabQTL	0.984009	chr22:38601231	0.340668	chr22:38600595	rs2267374	AFR: 0.1435; ALL: 0.4879; AMR: 0.8165; EAS: 0.5192; EUR: 0.8859; SAS: 0.6159	a	t	0.492	-0.0206	0.0029	1.525e-12	0.0169696	1.40001e-05
853	XL_VLDL_L	Total_Lipids_in_Very_Large_VLDL	UKB metabQTL	0.978803	chr22:38601231	0.283703	chr22:38600595	rs2267374	AFR: 0.1435; ALL: 0.4879; AMR: 0.8165; EAS: 0.5192; EUR: 0.8859; SAS: 0.6159	a	t	0.492	-0.0206	0.0029	1.525e-12	-0.0191513	9.90011e-07
853	S_VLDL_FC_pct	Free_Cholesterol_in_Small_VLDL_pct	UKB metabQTL	0.873636	chr22:38600595	0.547204	chr22:38600595	rs2267374	1	a	t	0.492	-0.0206	0.0029	1.525e-12	0.016539	1.6e-05
853	XS_VLDL_TG_pct	Triglycerides_in_Very_Small_VLDL_pct	UKB metabQTL	0.951903	chr22:38600595	0.363798	chr22:38600595	rs2267374	1	a	t	0.492	-0.0206	0.0029	1.525e-12	-0.0176519	4.09996e-06
853	IDL_C_pct	Cholesterol_in_IDL_pct	UKB metabQTL	0.977804	chr22:38600595	0.246535	chr22:38600595	rs2267374	1	a	t	0.492	-0.0206	0.0029	1.525e-12	0.0214029	5.99998e-08
853	S_LDL_TG_pct	Triglycerides_in_Small_LDL_pct	UKB metabQTL	0.936326	chr22:38600595	0.314443	chr22:38600595	rs2267374	1	a	t	0.492	-0.0206	0.0029	1.525e-12	-0.0172596	4.60002e-06
853	IDL_CE_pct	Cholesteryl_Esters_in_IDL_pct	UKB metabQTL	0.950588	chr22:38600595	0.484834	chr22:38600595	rs2267374	1	a	t	0.492	-0.0206	0.0029	1.525e-12	0.0187717	2.5e-06
853	XS_VLDL_C_pct	Cholesterol_in_Very_Small_VLDL_pct	UKB metabQTL	0.976115	chr22:38600595	0.325587	chr22:38600595	rs2267374	1	a	t	0.492	-0.0206	0.0029	1.525e-12	0.0193856	3.69999e-07
853	M_VLDL_CE_pct	Cholesteryl_Esters_in_Medium_VLDL_pct	UKB metabQTL	0.914088	chr22:38600595	0.524698	chr22:38600595	rs2267374	1	a	t	0.492	-0.0206	0.0029	1.525e-12	0.0167263	1.40001e-05
853	M_VLDL_C_pct	Cholesterol_in_Medium_VLDL_pct	UKB metabQTL	0.807107	chr22:38600595	0.526818	chr22:38600595	rs2267374	1	a	t	0.492	-0.0206	0.0029	1.525e-12	0.0156802	4.60002e-05
853	L_VLDL_P	Concentration_of_Large_VLDL_Particles	UKB metabQTL	0.98013	chr22:38601231	0.291924	chr22:38600595	rs2267374	AFR: 0.1435; ALL: 0.4879; AMR: 0.8165; EAS: 0.5192; EUR: 0.8859; SAS: 0.6159	a	t	0.492	-0.0206	0.0029	1.525e-12	-0.0191859	1.6e-06
853	M_HDL_TG	Triglycerides_in_Medium_HDL	UKB metabQTL	0.832068	chr22:38600595	0.224074	chr22:38600595	rs2267374	1	a	t	0.492	-0.0206	0.0029	1.525e-12	-0.0157931	4.20001e-05
853	S_HDL_C_pct	Cholesterol_in_Small_HDL_pct	UKB metabQTL	0.802108	chr22:38600595	0.28503	chr22:38600595	rs2267374	1	a	t	0.492	-0.0206	0.0029	1.525e-12	0.0157546	6.1e-05
853	XXL_VLDL_P	Concentration_of_Chylomicrons_and_Extremely_Large_VLDL_Particles	UKB metabQTL	0.967461	chr22:38601231	0.2801	chr22:38600595	rs2267374	AFR: 0.1435; ALL: 0.4879; AMR: 0.8165; EAS: 0.5192; EUR: 0.8859; SAS: 0.6159	a	t	0.492	-0.0206	0.0029	1.525e-12	-0.0176894	3.40001e-06
853	TG_by_PG	Triglycerides_by_Phosphoglycerides	UKB metabQTL	0.986505	chr22:38601231	0.303972	chr22:38600595	rs2267374	AFR: 0.1435; ALL: 0.4879; AMR: 0.8165; EAS: 0.5192; EUR: 0.8859; SAS: 0.6159	a	t	0.492	-0.0206	0.0029	1.525e-12	-0.0211474	3.40001e-08
853	HDL_TG	Triglycerides_in_HDL	UKB metabQTL	0.913131	chr22:38600595	0.228282	chr22:38600595	rs2267374	1	a	t	0.492	-0.0206	0.0029	1.525e-12	-0.0168973	1.40001e-05
853	L_VLDL_FC	Free_Cholesterol_in_Large_VLDL	UKB metabQTL	0.981515	chr22:38601231	0.312096	chr22:38600595	rs2267374	AFR: 0.1435; ALL: 0.4879; AMR: 0.8165; EAS: 0.5192; EUR: 0.8859; SAS: 0.6159	a	t	0.492	-0.0206	0.0029	1.525e-12	-0.0190542	2.59998e-06
853	XS_VLDL_CE_pct	Cholesteryl_Esters_in_Very_Small_VLDL_pct	UKB metabQTL	0.979866	chr22:38600595	0.301537	chr22:38600595	rs2267374	1	a	t	0.492	-0.0206	0.0029	1.525e-12	0.0199194	1.7e-07
853	LA_pct	Linoleic_Acid_pct	UKB metabQTL	0.876528	chr22:38600595	0.235795	chr22:38600595	rs2267374	1	a	t	0.492	-0.0206	0.0029	1.525e-12	0.0163599	8.09991e-05
853	S_VLDL_PL_pct	Phospholipids_in_Small_VLDL_pct	UKB metabQTL	0.884308	chr22:38600595	0.596763	chr22:38600595	rs2267374	1	a	t	0.492	-0.0206	0.0029	1.525e-12	0.0167946	1.29999e-05
853	VLDL_size	Average_Diameter_for_VLDL_Particles	UKB metabQTL	0.952581	chr22:38600595	0.295698	chr22:38600595	rs2267374	1	a	t	0.492	-0.0206	0.0029	1.525e-12	-0.0171789	7.29995e-06
853	XS_VLDL_TG	Triglycerides_in_Very_Small_VLDL	UKB metabQTL	0.981053	chr22:38601231	0.272012	chr22:38600595	rs2267374	AFR: 0.1435; ALL: 0.4879; AMR: 0.8165; EAS: 0.5192; EUR: 0.8859; SAS: 0.6159	a	t	0.492	-0.0206	0.0029	1.525e-12	-0.0203833	3.50002e-07
857	S_HDL_L	Total_Lipids_in_Small_HDL	UKB metabQTL	0.989298	chr22:44324730	0.430768	chr22:44324730	rs738408	1	t	c	0.2864	0.0349	0.0033	4.443e-26	-0.0259294	1e-07
857	XL_HDL_FC_pct	Free_Cholesterol_in_Very_Large_HDL_pct	UKB metabQTL	0.993537	chr22:44324730	0.446527	chr22:44324730	rs738408	1	t	c	0.2864	0.0349	0.0033	4.443e-26	-0.0245189	2.90001e-08
857	Gly	Glycine	UKB metabQTL	0.989742	chr22:44324730	0.455393	chr22:44324730	rs738408	1	t	c	0.2864	0.0349	0.0033	4.443e-26	0.0218677	1.40001e-05
857	XS_VLDL_PL_pct	Phospholipids_in_Very_Small_VLDL_pct	UKB metabQTL	0.997639	chr22:44324730	0.456722	chr22:44324730	rs738408	1	t	c	0.2864	0.0349	0.0033	4.443e-26	0.0340704	9.70063e-13
857	XS_VLDL_C	Cholesterol_in_Very_Small_VLDL	UKB metabQTL	0.924479	chr22:44324730	0.421294	chr22:44324730	rs738408	1	t	c	0.2864	0.0349	0.0033	4.443e-26	0.019939	3.69999e-05
857	XL_VLDL_FC_pct	Free_Cholesterol_in_Very_Large_VLDL_pct	UKB metabQTL	0.988184	chr22:44324730	0.481784	chr22:44324730	rs738408	1	t	c	0.2864	0.0349	0.0033	4.443e-26	0.0264311	2.69998e-08
857	IDL_CE_pct	Cholesteryl_Esters_in_IDL_pct	UKB metabQTL	0.997948	chr22:44324730	0.41869	chr22:44324730	rs738408	1	t	c	0.2864	0.0349	0.0033	4.443e-26	-0.0335891	1.50003e-12
857	XXL_VLDL_C_pct	Cholesterol_in_Chylomicrons_and_Extremely_Large_VLDL_pct	UKB metabQTL	0.998069	chr22:44324730	0.528673	chr22:44324730	rs738408	1	t	c	0.2864	0.0349	0.0033	4.443e-26	0.0467324	1.39991e-21
857	XXL_VLDL_CE_pct	Cholesteryl_Esters_in_Chylomicrons_and_Extremely_Large_VLDL_pct	UKB metabQTL	0.997943	chr22:44324730	0.494647	chr22:44324730	rs738408	1	t	c	0.2864	0.0349	0.0033	4.443e-26	0.0413982	6.70039e-17
857	IDL_TG	Triglycerides_in_IDL	UKB metabQTL	0.997954	chr22:44324730	0.397851	chr22:44324730	rs738408	1	t	c	0.2864	0.0349	0.0033	4.443e-26	0.0300118	3.2e-10
857	M_LDL_TG_pct	Triglycerides_in_Medium_LDL_pct	UKB metabQTL	0.887807	chr22:44324730	0.396423	chr22:44324730	rs738408	1	t	c	0.2864	0.0349	0.0033	4.443e-26	0.0196983	4e-05
857	XS_VLDL_L	Total_Lipids_in_Very_Small_VLDL	UKB metabQTL	0.996959	chr22:44324730	0.421242	chr22:44324730	rs738408	1	t	c	0.2864	0.0349	0.0033	4.443e-26	0.0252036	1.79999e-07
857	Gln	Glutamine	UKB metabQTL	0.997677	chr22:44324730	0.465258	chr22:44324730	rs738408	1	t	c	0.2864	0.0349	0.0033	4.443e-26	0.0332557	3.50026e-11
857	Acetate	Acetate	UKB metabQTL	0.935105	chr22:44324730	0.4261	chr22:44324730	rs738408	1	t	c	0.2864	0.0349	0.0033	4.443e-26	0.0208378	3.59998e-05
857	PUFA_pct	Polyunsaturated_Fatty_Acids_pct	UKB metabQTL	0.816132	chr22:44324730	0.450054	chr22:44324730	rs738408	1	t	c	0.2864	0.0349	0.0033	4.443e-26	0.0189656	6.80002e-05
857	IDL_PL_pct	Phospholipids_in_IDL_pct	UKB metabQTL	0.998077	chr22:44324730	0.487006	chr22:44324730	rs738408	1	t	c	0.2864	0.0349	0.0033	4.443e-26	0.055538	5.40008e-30
857	L_VLDL_CE_pct	Cholesteryl_Esters_in_Large_VLDL_pct	UKB metabQTL	0.995205	chr22:44324730	0.438629	chr22:44324730	rs738408	1	t	c	0.2864	0.0349	0.0033	4.443e-26	0.0328216	3.80014e-12
857	GlycA	Glycoprotein_Acetyls	UKB metabQTL	0.995313	chr22:44324730	0.501765	chr22:44324730	rs738408	1	t	c	0.2864	0.0349	0.0033	4.443e-26	-0.0328961	6.70039e-11
857	SFA_pct	Saturated_Fatty_Acids_pct	UKB metabQTL	0.998093	chr22:44324730	0.512612	chr22:44324730	rs738408	1	t	c	0.2864	0.0349	0.0033	4.443e-26	-0.045877	1.69981e-20
857	VLDL_size	Average_Diameter_for_VLDL_Particles	UKB metabQTL	0.946776	chr22:44324730	0.460906	chr22:44324730	rs738408	1	t	c	0.2864	0.0349	0.0033	4.443e-26	-0.0236453	1.09999e-07
857	M_LDL_C_pct	Cholesterol_in_Medium_LDL_pct	UKB metabQTL	0.963773	chr22:44324730	0.383133	chr22:44324730	rs738408	1	t	c	0.2864	0.0349	0.0033	4.443e-26	-0.0217423	8.30004e-06
857	LA_pct	Linoleic_Acid_pct	UKB metabQTL	0.997948	chr22:44324730	0.521371	chr22:44324730	rs738408	1	t	c	0.2864	0.0349	0.0033	4.443e-26	0.0341973	2.70023e-12
857	L_LDL_TG	Triglycerides_in_Large_LDL	UKB metabQTL	0.976541	chr22:44324730	0.397409	chr22:44324730	rs738408	1	t	c	0.2864	0.0349	0.0033	4.443e-26	0.0217232	5.39995e-06
857	DHA_pct	DHA_pct	UKB metabQTL	0.974651	chr22:44324730	0.40316	chr22:44324730	rs738408	1	t	c	0.2864	0.0349	0.0033	4.443e-26	0.0277465	7.00003e-09
857	XS_VLDL_PL	Phospholipids_in_Very_Small_VLDL	UKB metabQTL	0.997911	chr22:44324730	0.427131	chr22:44324730	rs738408	1	t	c	0.2864	0.0349	0.0033	4.443e-26	0.0290453	1.79999e-09
857	S_HDL_CE	Cholesteryl_Esters_in_Small_HDL	UKB metabQTL	0.996202	chr22:44324730	0.392679	chr22:44324730	rs738408	1	t	c	0.2864	0.0349	0.0033	4.443e-26	-0.0308956	7.49998e-10
857	XL_HDL_C_pct	Cholesterol_in_Very_Large_HDL_pct	UKB metabQTL	0.992856	chr22:44324730	0.389598	chr22:44324730	rs738408	1	t	c	0.2864	0.0349	0.0033	4.443e-26	-0.0231067	2.19999e-06
857	L_LDL_TG_pct	Triglycerides_in_Large_LDL_pct	UKB metabQTL	0.985774	chr22:44324730	0.39689	chr22:44324730	rs738408	1	t	c	0.2864	0.0349	0.0033	4.443e-26	0.0224315	2.99999e-06
857	S_LDL_PL_pct	Phospholipids_in_Small_LDL_pct	UKB metabQTL	0.947651	chr22:44324730	0.425542	chr22:44324730	rs738408	1	t	c	0.2864	0.0349	0.0033	4.443e-26	0.0285221	7.90005e-09
857	S_HDL_P	Concentration_of_Small_HDL_Particles	UKB metabQTL	0.992862	chr22:44324730	0.405343	chr22:44324730	rs738408	1	t	c	0.2864	0.0349	0.0033	4.443e-26	-0.0291249	5.1e-09
857	XS_VLDL_TG	Triglycerides_in_Very_Small_VLDL	UKB metabQTL	0.997608	chr22:44324730	0.401524	chr22:44324730	rs738408	1	t	c	0.2864	0.0349	0.0033	4.443e-26	0.0261547	2.69998e-08
857	XS_VLDL_P	Concentration_of_Very_Small_VLDL_Particles	UKB metabQTL	0.988887	chr22:44324730	0.426636	chr22:44324730	rs738408	1	t	c	0.2864	0.0349	0.0033	4.443e-26	0.0227545	2.69998e-06
857	XL_HDL_PL	Phospholipids_in_Very_Large_HDL	UKB metabQTL	0.98637	chr22:44324730	0.420927	chr22:44324730	rs738408	1	t	c	0.2864	0.0349	0.0033	4.443e-26	0.0226715	5.69994e-07
857	HDL_P	Concentration_of_HDL_Particles	UKB metabQTL	0.98948	chr22:44324730	0.404082	chr22:44324730	rs738408	1	t	c	0.2864	0.0349	0.0033	4.443e-26	-0.0219292	1.89998e-06
857	S_HDL_C	Cholesterol_in_Small_HDL	UKB metabQTL	0.993676	chr22:44324730	0.40127	chr22:44324730	rs738408	1	t	c	0.2864	0.0349	0.0033	4.443e-26	-0.0279416	2.1e-08
857	L_VLDL_C_pct	Cholesterol_in_Large_VLDL_pct	UKB metabQTL	0.99389	chr22:44324730	0.422305	chr22:44324730	rs738408	1	t	c	0.2864	0.0349	0.0033	4.443e-26	0.0327832	9.79941e-12
857	L_VLDL_FC_pct	Free_Cholesterol_in_Large_VLDL_pct	UKB metabQTL	0.934411	chr22:44324730	0.389876	chr22:44324730	rs738408	1	t	c	0.2864	0.0349	0.0033	4.443e-26	0.0206871	1.40001e-05
857	XL_HDL_C	Cholesterol_in_Very_Large_HDL	UKB metabQTL	0.927496	chr22:44324730	0.433621	chr22:44324730	rs738408	1	t	c	0.2864	0.0349	0.0033	4.443e-26	0.0190084	2.99999e-05
857	L_VLDL_TG_pct	Triglycerides_in_Large_VLDL_pct	UKB metabQTL	0.997671	chr22:44324730	0.409386	chr22:44324730	rs738408	1	t	c	0.2864	0.0349	0.0033	4.443e-26	-0.0366324	2.29985e-14
857	XL_HDL_L	Total_Lipids_in_Very_Large_HDL	UKB metabQTL	0.980513	chr22:44324730	0.42821	chr22:44324730	rs738408	1	t	c	0.2864	0.0349	0.0033	4.443e-26	0.0213427	2.39999e-06
857	XXL_VLDL_TG_pct	Triglycerides_in_Chylomicrons_and_Extremely_Large_VLDL_pct	UKB metabQTL	0.998035	chr22:44324730	0.472711	chr22:44324730	rs738408	1	t	c	0.2864	0.0349	0.0033	4.443e-26	-0.050013	3.59998e-24
857	M_HDL_P	Concentration_of_Medium_HDL_Particles	UKB metabQTL	0.830469	chr22:44324730	0.410292	chr22:44324730	rs738408	1	t	c	0.2864	0.0349	0.0033	4.443e-26	-0.0177311	5.39995e-05
857	DHA	Docosahexaenoic_Acid	UKB metabQTL	0.979997	chr22:44324730	0.388374	chr22:44324730	rs738408	1	t	c	0.2864	0.0349	0.0033	4.443e-26	0.023018	2.69998e-06
857	XL_VLDL_CE_pct	Cholesteryl_Esters_in_Very_Large_VLDL_pct	UKB metabQTL	0.855699	chr22:44324730	0.465762	chr22:44324730	rs738408	1	t	c	0.2864	0.0349	0.0033	4.443e-26	0.0220554	1.7e-06
857	S_LDL_C_pct	Cholesterol_in_Small_LDL_pct	UKB metabQTL	0.987049	chr22:44324855	0.37082	chr22:44324730	rs738408	AFR: 0.8361; ALL: 0.9652; AMR: 0.9885; EAS: 0.9741; EUR: 0.983; SAS: 1.0	t	c	0.2864	0.0349	0.0033	4.443e-26	-0.0255911	3.50002e-07
857	L_LDL_FC_pct	Free_Cholesterol_in_Large_LDL_pct	UKB metabQTL	0.994905	chr22:44324855	0.366823	chr22:44324730	rs738408	AFR: 0.8361; ALL: 0.9652; AMR: 0.9885; EAS: 0.9741; EUR: 0.983; SAS: 1.0	t	c	0.2864	0.0349	0.0033	4.443e-26	-0.0232054	3.40001e-07
857	Tyr	Tyrosine	UKB metabQTL	0.996055	chr22:44324855	0.477278	chr22:44324730	rs738408	AFR: 0.8361; ALL: 0.9652; AMR: 0.9885; EAS: 0.9741; EUR: 0.983; SAS: 1.0	t	c	0.2864	0.0349	0.0033	4.443e-26	0.0286085	1.09999e-08
857	XL_HDL_PL_pct	Phospholipids_in_Very_Large_HDL_pct	UKB metabQTL	0.96282	chr22:44324730	0.408757	chr22:44324730	rs738408	1	t	c	0.2864	0.0349	0.0033	4.443e-26	0.0237724	4.09996e-07
857	L_VLDL_PL_pct	Phospholipids_in_Large_VLDL_pct	UKB metabQTL	0.983906	chr22:44324730	0.392147	chr22:44324730	rs738408	1	t	c	0.2864	0.0349	0.0033	4.443e-26	0.0217654	2.59998e-06
857	XL_HDL_CE	Cholesteryl_Esters_in_Very_Large_HDL	UKB metabQTL	0.961113	chr22:44324730	0.442392	chr22:44324730	rs738408	1	t	c	0.2864	0.0349	0.0033	4.443e-26	0.0199255	1.09999e-05
857	L_LDL_PL_pct	Phospholipids_in_Large_LDL_pct	UKB metabQTL	0.99039	chr22:44324730	0.400343	chr22:44324730	rs738408	1	t	c	0.2864	0.0349	0.0033	4.443e-26	-0.0275227	1e-08
857	XXL_VLDL_TG	Triglycerides_in_Chylomicrons_and_Extremely_Large_VLDL	UKB metabQTL	0.98331	chr22:44324730	0.430589	chr22:44324730	rs738408	1	t	c	0.2864	0.0349	0.0033	4.443e-26	-0.0261115	2e-08
857	XXL_VLDL_L	Total_Lipids_in_Chylomicrons_and_Extremely_Large_VLDL	UKB metabQTL	0.897444	chr22:44324730	0.42607	chr22:44324730	rs738408	1	t	c	0.2864	0.0349	0.0033	4.443e-26	-0.0202616	1.29999e-05
857	IDL_C_pct	Cholesterol_in_IDL_pct	UKB metabQTL	0.997983	chr22:44324730	0.403231	chr22:44324730	rs738408	1	t	c	0.2864	0.0349	0.0033	4.443e-26	-0.0382174	4.49987e-16
857	XL_VLDL_TG_pct	Triglycerides_in_Very_Large_VLDL_pct	UKB metabQTL	0.913955	chr22:44324730	0.471684	chr22:44324730	rs738408	1	t	c	0.2864	0.0349	0.0033	4.443e-26	-0.0257114	5e-08
857	S_HDL_PL	Phospholipids_in_Small_HDL	UKB metabQTL	0.990961	chr22:44324730	0.440406	chr22:44324730	rs738408	1	t	c	0.2864	0.0349	0.0033	4.443e-26	-0.025322	1.40001e-07
857	M_HDL_CE	Cholesteryl_Esters_in_Medium_HDL	UKB metabQTL	0.898115	chr22:44324730	0.399863	chr22:44324730	rs738408	1	t	c	0.2864	0.0349	0.0033	4.443e-26	-0.0184598	3.09999e-05
857	XL_VLDL_C_pct	Cholesterol_in_Very_Large_VLDL_pct	UKB metabQTL	0.926448	chr22:44324730	0.471564	chr22:44324730	rs738408	1	t	c	0.2864	0.0349	0.0033	4.443e-26	0.0238252	2.80001e-07
857	XS_VLDL_FC	Free_Cholesterol_in_Very_Small_VLDL	UKB metabQTL	0.994186	chr22:44324730	0.427699	chr22:44324730	rs738408	1	t	c	0.2864	0.0349	0.0033	4.443e-26	0.0237233	9.69996e-07
857	S_LDL_CE_pct	Cholesteryl_Esters_in_Small_LDL_pct	UKB metabQTL	0.869147	chr22:44324730	0.414177	chr22:44324730	rs738408	1	t	c	0.2864	0.0349	0.0033	4.443e-26	-0.0230255	3.09999e-06
857	IDL_FC_pct	Free_Cholesterol_in_IDL_pct	UKB metabQTL	0.996802	chr22:44324730	0.369054	chr22:44324730	rs738408	1	t	c	0.2864	0.0349	0.0033	4.443e-26	-0.0263695	7.79992e-08
857	XXL_VLDL_PL_pct	Phospholipids_in_Chylomicrons_and_Extremely_Large_VLDL_pct	UKB metabQTL	0.998041	chr22:44324730	0.478593	chr22:44324730	rs738408	1	t	c	0.2864	0.0349	0.0033	4.443e-26	0.0436468	7.89951e-19
857	LDL_size	Average_Diameter_for_LDL_Particles	UKB metabQTL	0.997577	chr22:44324730	0.389572	chr22:44324730	rs738408	1	t	c	0.2864	0.0349	0.0033	4.443e-26	0.042708	4.30031e-18
857	IDL_TG_pct	Triglycerides_in_IDL_pct	UKB metabQTL	0.997369	chr22:44324730	0.393384	chr22:44324730	rs738408	1	t	c	0.2864	0.0349	0.0033	4.443e-26	0.026798	1e-08
857	Total_P	Total_Concentration_of_Lipoprotein_Particles	UKB metabQTL	0.936696	chr22:44324730	0.404532	chr22:44324730	rs738408	1	t	c	0.2864	0.0349	0.0033	4.443e-26	-0.0195473	2.90001e-05
857	S_HDL_FC_pct	Free_Cholesterol_in_Small_HDL_pct	UKB metabQTL	0.997695	chr22:44324730	0.463167	chr22:44324730	rs738408	1	t	c	0.2864	0.0349	0.0033	4.443e-26	0.0284615	7.19996e-10
857	L_HDL_FC_pct	Free_Cholesterol_in_Large_HDL_pct	UKB metabQTL	0.970073	chr22:44324730	0.378985	chr22:44324730	rs738408	1	t	c	0.2864	0.0349	0.0033	4.443e-26	0.0204698	1e-05
857	XXL_VLDL_FC_pct	Free_Cholesterol_in_Chylomicrons_and_Extremely_Large_VLDL_pct	UKB metabQTL	0.998065	chr22:44324730	0.509588	chr22:44324730	rs738408	1	t	c	0.2864	0.0349	0.0033	4.443e-26	0.0473371	1.50003e-22
14	C50	spermidine	METSIM metabQTL	0.888159	chr1:47682017	0.460577	chr1:47702368	rs2008713	AFR: 0.1084; ALL: 0.6578; AMR: 0.8911; EAS: 0.3803; EUR: 0.9671; SAS: 0.8427	t	c	0.4538	0.0187	0.0034	2.826e-08	0.0884	2.603e-05
14	C561	glutamate	METSIM metabQTL	0.946844	chr1:47682017	0.377792	chr1:47702368	rs2008713	AFR: 0.1084; ALL: 0.6578; AMR: 0.8911; EAS: 0.3803; EUR: 0.9671; SAS: 0.8427	t	c	0.4538	0.0187	0.0034	2.826e-08	0.09027	2.21e-06
14	C512	taurine	METSIM metabQTL	0.925967	chr1:47682017	0.496453	chr1:47702368	rs2008713	AFR: 0.1084; ALL: 0.6578; AMR: 0.8911; EAS: 0.3803; EUR: 0.9671; SAS: 0.8427	t	c	0.4538	0.0187	0.0034	2.826e-08	0.08196	1.522e-05
14	C267	choline phosphate	METSIM metabQTL	0.868144	chr1:47682017	0.490437	chr1:47702368	rs2008713	AFR: 0.1084; ALL: 0.6578; AMR: 0.8911; EAS: 0.3803; EUR: 0.9671; SAS: 0.8427	t	c	0.4538	0.0187	0.0034	2.826e-08	0.07632	6.521e-05
14	C1026	phosphoethanolamine	METSIM metabQTL	0.864123	chr1:47682017	0.413604	chr1:47702368	rs2008713	AFR: 0.1084; ALL: 0.6578; AMR: 0.8911; EAS: 0.3803; EUR: 0.9671; SAS: 0.8427	t	c	0.4538	0.0187	0.0034	2.826e-08	0.07501	7.862e-05
14	C100020360	8-methoxykynurenate	METSIM metabQTL	0.810404	chr1:47682017	0.531167	chr1:47702368	rs2008713	AFR: 0.1084; ALL: 0.6578; AMR: 0.8911; EAS: 0.3803; EUR: 0.9671; SAS: 0.8427	t	c	0.4538	0.0187	0.0034	2.826e-08	0.09822	7.545e-05
14	C100003271	beta-citrylglutamate	METSIM metabQTL	0.913022	chr1:47682017	0.451119	chr1:47702368	rs2008713	AFR: 0.1084; ALL: 0.6578; AMR: 0.8911; EAS: 0.3803; EUR: 0.9671; SAS: 0.8427	t	c	0.4538	0.0187	0.0034	2.826e-08	0.07983	3.951e-05
14	C297	sphingosine	METSIM metabQTL	0.885667	chr1:47682017	0.453205	chr1:47702368	rs2008713	AFR: 0.1084; ALL: 0.6578; AMR: 0.8911; EAS: 0.3803; EUR: 0.9671; SAS: 0.8427	t	c	0.4538	0.0187	0.0034	2.826e-08	0.07952	3.754e-05
19	C100020819	glycoursodeoxycholic acid sulfate (1)	METSIM metabQTL	0.954282	chr1:65662981	0.754691	chr1:65662981	rs10789175	1	a	g	0.5814	-0.0215	0.003	9.463e-13	0.111	4.984e-05
35	C999924544	X - 24544	METSIM metabQTL	0.856872	chr1:120474178	0.253119	chr1:120474178	rs2493389	1	t	c	0.1538	0.0587	0.0046	1.23e-37	-0.09824	0.0003241
35	C999921364	X - 21364	METSIM metabQTL	0.857291	chr1:120474178	0.249421	chr1:120474178	rs2493389	1	t	c	0.1538	0.0587	0.0046	1.23e-37	-0.1007	0.0001544
35	C100002028	androstenediol (3beta,17beta) monosulfate (1)	METSIM metabQTL	0.947682	chr1:120474178	0.259548	chr1:120474178	rs2493389	1	t	c	0.1538	0.0587	0.0046	1.23e-37	-0.1131	2.232e-05
35	C100000792	dehydroepiandrosterone sulfate (DHEA-S)	METSIM metabQTL	0.933105	chr1:120474178	0.2601	chr1:120474178	rs2493389	1	t	c	0.1538	0.0587	0.0046	1.23e-37	-0.1129	2.408e-05
49	C100001287	epiandrosterone sulfate	METSIM metabQTL	0.916053	chr1:200197538	0.997008	chr1:200197538	rs12128213	1	a	g	0.5362	0.0232	0.0034	1.848e-11	0.07502	6.537e-05
60	C100020215	N-methylhydroxyproline	METSIM metabQTL	0.8865	chr1:213714381	0.366029	chr1:213714381	rs11120157	1	a	g	0.6458	-0.0219	0.0032	6.962e-12	0.09145	4.496e-05
61	C100002014	5alpha-pregnan-3beta,20alpha-diol monosulfate (2)	METSIM metabQTL	0.97732	chr1:214159256	1	chr1:214159256	rs340874	1	t	c	0.5297	-0.0525	0.003	1.357e-68	-0.08052	3.155e-05
61	C100001988	5alpha-pregnan-3beta,20alpha-diol disulfate	METSIM metabQTL	0.997899	chr1:214159256	1	chr1:214159256	rs340874	1	t	c	0.5297	-0.0525	0.003	1.357e-68	-0.09831	1.24e-07
71	C100004171	carboxyibuprofen	METSIM metabQTL	0.947789	chr2:16574669	1	chr2:16574669	rs11680058	1	a	g	0.743	0.0412	0.0044	5.223e-21	0.4551	3.168e-05
75	C999924337	X - 24337	METSIM metabQTL	0.83027	chr2:26551903	0.168691	chr2:26561117	rs7603413	AFR: 0.9898; ALL: 0.9896; AMR: 1.0; EAS: 0.9952; EUR: 0.9788; SAS: 0.9863	a	c	0.3157	-0.0166	0.0032	2.084e-07	-0.07011	0.0002393
77	C100001784	1-palmitoleoyl-GPE (16:1)	METSIM metabQTL	0.995353	chr2:27730940	1	chr2:27730940	rs1260326	1	t	c	0.4074	-0.0596	0.003	1.268e-87	0.1015	1.728e-06
77	C100000616	1-stearoyl-2-arachidonoyl-GPI (18:0/20:4)	METSIM metabQTL	0.979306	chr2:27730940	1	chr2:27730940	rs1260326	1	t	c	0.4074	-0.0596	0.003	1.268e-87	0.08452	1.023e-05
77	C100000463	indolelactate	METSIM metabQTL	0.998385	chr2:27730940	1	chr2:27730940	rs1260326	1	t	c	0.4074	-0.0596	0.003	1.268e-87	0.1128	3.921e-09
77	C100000036	3-methyl-2-oxovalerate	METSIM metabQTL	0.996513	chr2:27730940	1	chr2:27730940	rs1260326	1	t	c	0.4074	-0.0596	0.003	1.268e-87	0.09129	2.132e-06
77	C100000672	1-myristoyl-2-palmitoyl-GPC (14:0/16:0)	METSIM metabQTL	0.998974	chr2:27730940	1	chr2:27730940	rs1260326	1	t	c	0.4074	-0.0596	0.003	1.268e-87	0.09241	1.013e-06
77	C100000846	erythritol	METSIM metabQTL	0.965404	chr2:27730940	1	chr2:27730940	rs1260326	1	t	c	0.4074	-0.0596	0.003	1.268e-87	0.07684	6.275e-05
77	C100000924	1-oleoylglycerol (18:1)	METSIM metabQTL	0.997586	chr2:27730940	1	chr2:27730940	rs1260326	1	t	c	0.4074	-0.0596	0.003	1.268e-87	0.08953	2.272e-06
77	C100001254	N-acetyltryptophan	METSIM metabQTL	0.999243	chr2:27730940	1	chr2:27730940	rs1260326	1	t	c	0.4074	-0.0596	0.003	1.268e-87	0.105	5.234e-08
77	C100001652	2-palmitoyl-GPE (16:0)	METSIM metabQTL	0.999363	chr2:27730940	1	chr2:27730940	rs1260326	1	t	c	0.4074	-0.0596	0.003	1.268e-87	0.09582	4.446e-07
77	C100001620	glycerophosphoethanolamine	METSIM metabQTL	0.964485	chr2:27730940	1	chr2:27730940	rs1260326	1	t	c	0.4074	-0.0596	0.003	1.268e-87	0.07471	6.529e-05
77	C100001618	1-myristoylglycerol (14:0)	METSIM metabQTL	0.999921	chr2:27730940	1	chr2:27730940	rs1260326	1	t	c	0.4074	-0.0596	0.003	1.268e-87	0.1262	6.449e-11
77	C100001571	1-arachidonoyl-GPE (20:4n6)	METSIM metabQTL	0.977184	chr2:27730940	1	chr2:27730940	rs1260326	1	t	c	0.4074	-0.0596	0.003	1.268e-87	0.07925	3.477e-05
77	C100001570	1-linoleoyl-GPE (18:2)	METSIM metabQTL	0.997389	chr2:27730940	1	chr2:27730940	rs1260326	1	t	c	0.4074	-0.0596	0.003	1.268e-87	0.09404	8.166e-07
77	C100001569	1-oleoyl-GPE (18:1)	METSIM metabQTL	0.999435	chr2:27730940	1	chr2:27730940	rs1260326	1	t	c	0.4074	-0.0596	0.003	1.268e-87	0.1017	1.204e-07
77	C100001567	1-palmitoyl-GPE (16:0)	METSIM metabQTL	0.999952	chr2:27730940	1	chr2:27730940	rs1260326	1	t	c	0.4074	-0.0596	0.003	1.268e-87	0.1341	2.054e-12
77	C100001563	2-myristoyl-GPC (14:0)	METSIM metabQTL	0.999994	chr2:27730940	1	chr2:27730940	rs1260326	1	t	c	0.4074	-0.0596	0.003	1.268e-87	0.1443	3.017e-14
77	C100001562	2-palmitoyl-GPC (16:0)	METSIM metabQTL	0.98392	chr2:27730940	1	chr2:27730940	rs1260326	1	t	c	0.4074	-0.0596	0.003	1.268e-87	0.07847	2.808e-05
77	C100001511	1-palmitoleoyl-GPC (16:1)	METSIM metabQTL	0.999757	chr2:27730940	1	chr2:27730940	rs1260326	1	t	c	0.4074	-0.0596	0.003	1.268e-87	0.1117	3.577e-09
77	C100001462	1-stearoyl-GPG (18:0)	METSIM metabQTL	0.996086	chr2:27730940	1	chr2:27730940	rs1260326	1	t	c	0.4074	-0.0596	0.003	1.268e-87	0.1023	5.562e-06
77	C100001461	1-stearoyl-GPE (18:0)	METSIM metabQTL	0.999934	chr2:27730940	1	chr2:27730940	rs1260326	1	t	c	0.4074	-0.0596	0.003	1.268e-87	0.1437	6.15e-14
77	C100001435	1-linolenoylglycerol (18:3)	METSIM metabQTL	0.999835	chr2:27730940	1	chr2:27730940	rs1260326	1	t	c	0.4074	-0.0596	0.003	1.268e-87	0.119	2.03e-09
77	C100001383	1-myristoyl-GPC (14:0)	METSIM metabQTL	0.999993	chr2:27730940	1	chr2:27730940	rs1260326	1	t	c	0.4074	-0.0596	0.003	1.268e-87	0.1449	2.288e-14
77	C100001320	erythronate	METSIM metabQTL	0.983464	chr2:27730940	1	chr2:27730940	rs1260326	1	t	c	0.4074	-0.0596	0.003	1.268e-87	0.08645	5.003e-06
