## Supplementary Tables for "Multi-omics characterization of type 2 diabetes associated genetic variation" (part 3 of 3)

### Sheet: STable5 (continued)
STable5: Colocalization results with metabQTL data
77	C100001314	gamma-glutamylthreonine	METSIM metabQTL	0.960409	chr2:27730940	1	chr2:27730940	rs1260326	1	t	c	0.4074	-0.0596	0.003	1.268e-87	-0.09603	5.475e-07
77	C100001263	1-palmitoyl-GPC (16:0)	METSIM metabQTL	0.999559	chr2:27730940	1	chr2:27730940	rs1260326	1	t	c	0.4074	-0.0596	0.003	1.268e-87	0.1039	5.236e-08
77	C100001541	2-hydroxy-3-methylvalerate	METSIM metabQTL	0.99141	chr2:27730940	1	chr2:27730940	rs1260326	1	t	c	0.4074	-0.0596	0.003	1.268e-87	0.08801	4.04e-06
77	C100010937	oleoyl-arachidonoyl-glycerol (18:1/20:4) [2]	METSIM metabQTL	0.999928	chr2:27730940	1	chr2:27730940	rs1260326	1	t	c	0.4074	-0.0596	0.003	1.268e-87	0.1295	9.371e-11
77	C100010936	oleoyl-arachidonoyl-glycerol (18:1/20:4) [1]	METSIM metabQTL	0.999926	chr2:27730940	1	chr2:27730940	rs1260326	1	t	c	0.4074	-0.0596	0.003	1.268e-87	0.139	8.618e-13
77	C100010935	diacylglycerol (14:0/18:1, 16:0/16:1) [2]	METSIM metabQTL	0.979058	chr2:27730940	1	chr2:27730940	rs1260326	1	t	c	0.4074	-0.0596	0.003	1.268e-87	0.1373	3.211e-08
77	C100010934	diacylglycerol (14:0/18:1, 16:0/16:1) [1]	METSIM metabQTL	0.948036	chr2:27730940	1	chr2:27730940	rs1260326	1	t	c	0.4074	-0.0596	0.003	1.268e-87	0.1398	3.644e-08
77	C100010930	palmitoleoyl-linoleoyl-glycerol (16:1/18:2) [1]	METSIM metabQTL	0.999453	chr2:27730940	1	chr2:27730940	rs1260326	1	t	c	0.4074	-0.0596	0.003	1.268e-87	0.1386	9.864e-12
77	C100010927	linoleoyl-linolenoyl-glycerol (18:2/18:3) [2]	METSIM metabQTL	0.999343	chr2:27730940	1	chr2:27730940	rs1260326	1	t	c	0.4074	-0.0596	0.003	1.268e-87	0.1237	4.942e-09
77	C100010923	linoleoyl-arachidonoyl-glycerol (18:2/20:4) [2]	METSIM metabQTL	0.999864	chr2:27730940	1	chr2:27730940	rs1260326	1	t	c	0.4074	-0.0596	0.003	1.268e-87	0.1094	2.36e-08
77	C100010922	linoleoyl-arachidonoyl-glycerol (18:2/20:4) [1]	METSIM metabQTL	0.988736	chr2:27730940	1	chr2:27730940	rs1260326	1	t	c	0.4074	-0.0596	0.003	1.268e-87	0.08682	1.903e-05
77	C100010919	oleoyl-oleoyl-glycerol (18:1/18:1) [2]	METSIM metabQTL	0.999216	chr2:27730940	1	chr2:27730940	rs1260326	1	t	c	0.4074	-0.0596	0.003	1.268e-87	0.139	5.085e-09
77	C100010918	oleoyl-oleoyl-glycerol (18:1/18:1) [1]	METSIM metabQTL	0.999543	chr2:27730940	1	chr2:27730940	rs1260326	1	t	c	0.4074	-0.0596	0.003	1.268e-87	0.1551	4.564e-10
77	C100010917	palmitoyl-oleoyl-glycerol (16:0/18:1) [2]	METSIM metabQTL	0.999634	chr2:27730940	1	chr2:27730940	rs1260326	1	t	c	0.4074	-0.0596	0.003	1.268e-87	0.1478	4.935e-09
77	C100010916	palmitoyl-oleoyl-glycerol (16:0/18:1) [1]	METSIM metabQTL	0.941574	chr2:27730940	1	chr2:27730940	rs1260326	1	t	c	0.4074	-0.0596	0.003	1.268e-87	0.1578	2.209e-08
77	C100009405	1-myristoyl-2-eicosapentaenoyl-GPC (14:0/20:5)	METSIM metabQTL	0.99962	chr2:27730940	1	chr2:27730940	rs1260326	1	t	c	0.4074	-0.0596	0.003	1.268e-87	0.1034	1.835e-07
77	C100009347	phosphatidylcholine (15:0/18:1, 17:0/16:1, 16:0/17:1)	METSIM metabQTL	0.989262	chr2:27730940	1	chr2:27730940	rs1260326	1	t	c	0.4074	-0.0596	0.003	1.268e-87	0.08229	1.357e-05
77	C100009345	1-palmitoleoyl-2-linolenoyl-GPC (16:1/18:3)	METSIM metabQTL	0.999138	chr2:27730940	1	chr2:27730940	rs1260326	1	t	c	0.4074	-0.0596	0.003	1.268e-87	0.1217	1.595e-09
77	C100009220	1-oleoyl-2-docosahexaenoyl-GPE (18:1/22:6)	METSIM metabQTL	0.977505	chr2:27730940	1	chr2:27730940	rs1260326	1	t	c	0.4074	-0.0596	0.003	1.268e-87	0.09458	1.481e-05
77	C100009219	1-oleoyl-2-arachidonoyl-GPE (18:1/20:4)	METSIM metabQTL	0.995695	chr2:27730940	1	chr2:27730940	rs1260326	1	t	c	0.4074	-0.0596	0.003	1.268e-87	0.1046	2.953e-06
77	C100009166	phosphatidylcholine (16:0/22:5n3, 18:1/20:4)	METSIM metabQTL	0.997259	chr2:27730940	1	chr2:27730940	rs1260326	1	t	c	0.4074	-0.0596	0.003	1.268e-87	0.09656	4.586e-07
77	C100009162	1-(1-enyl-palmitoyl)-2-palmitoyl-GPC (P-16:0/16:0)	METSIM metabQTL	0.986787	chr2:27730940	1	chr2:27730940	rs1260326	1	t	c	0.4074	-0.0596	0.003	1.268e-87	-0.08284	1.97e-05
77	C100010940	diacylglycerol (16:1/18:2 [2], 16:0/18:3 [1])	METSIM metabQTL	0.997099	chr2:27730940	1	chr2:27730940	rs1260326	1	t	c	0.4074	-0.0596	0.003	1.268e-87	0.1363	1.286e-09
77	C100010941	linoleoyl-linoleoyl-glycerol (18:2/18:2) [1]	METSIM metabQTL	0.992245	chr2:27730940	1	chr2:27730940	rs1260326	1	t	c	0.4074	-0.0596	0.003	1.268e-87	0.08944	3.595e-06
77	C100010959	diacylglycerol (12:0/18:1, 14:0/16:1, 16:0/14:1) [2]	METSIM metabQTL	0.980211	chr2:27730940	1	chr2:27730940	rs1260326	1	t	c	0.4074	-0.0596	0.003	1.268e-87	0.1145	3.234e-05
77	C100015586	1-palmityl-2-palmitoyl-GPC (O-16:0/16:0)	METSIM metabQTL	0.923536	chr2:27730940	1	chr2:27730940	rs1260326	1	t	c	0.4074	-0.0596	0.003	1.268e-87	-0.07683	7.598e-05
77	C1053	3-ureidopropionate	METSIM metabQTL	0.997494	chr2:27730940	1	chr2:27730940	rs1260326	1	t	c	0.4074	-0.0596	0.003	1.268e-87	-0.09807	1.652e-06
77	C100021787	N-acetyl-4-chlorophenylalanine	METSIM metabQTL	0.962976	chr2:27730940	1	chr2:27730940	rs1260326	1	t	c	0.4074	-0.0596	0.003	1.268e-87	0.07571	7.367e-05
77	C100021000	hydroxypalmitoyl sphingomyelin (d18:1/16:0(OH))	METSIM metabQTL	0.998408	chr2:27730940	1	chr2:27730940	rs1260326	1	t	c	0.4074	-0.0596	0.003	1.268e-87	-0.1009	1.436e-07
77	C100020493	glucuronide of piperine metabolite C17H21NO3 (5)	METSIM metabQTL	0.957564	chr2:27730940	1	chr2:27730940	rs1260326	1	t	c	0.4074	-0.0596	0.003	1.268e-87	0.09302	7.86e-05
77	C100020427	1-carboxyethylisoleucine	METSIM metabQTL	0.99995	chr2:27730940	1	chr2:27730940	rs1260326	1	t	c	0.4074	-0.0596	0.003	1.268e-87	0.1669	1.165e-14
77	C100020425	1-carboxyethylleucine	METSIM metabQTL	0.999997	chr2:27730940	1	chr2:27730940	rs1260326	1	t	c	0.4074	-0.0596	0.003	1.268e-87	0.1847	1.824e-19
77	C100020419	1-carboxyethylphenylalanine	METSIM metabQTL	0.99988	chr2:27730940	1	chr2:27730940	rs1260326	1	t	c	0.4074	-0.0596	0.003	1.268e-87	0.1402	1.86e-13
77	C100020262	glutamine conjugate of C6H10O2 (2)	METSIM metabQTL	0.997837	chr2:27730940	1	chr2:27730940	rs1260326	1	t	c	0.4074	-0.0596	0.003	1.268e-87	-0.09651	5.252e-07
77	C100020261	glutamine conjugate of C6H10O2 (1)	METSIM metabQTL	0.995682	chr2:27730940	1	chr2:27730940	rs1260326	1	t	c	0.4074	-0.0596	0.003	1.268e-87	-0.09212	2.08e-06
77	C100009161	1-(1-enyl-palmitoyl)-2-myristoyl-GPC (P-16:0/14:0)	METSIM metabQTL	0.949909	chr2:27730940	1	chr2:27730940	rs1260326	1	t	c	0.4074	-0.0596	0.003	1.268e-87	-0.08419	1.277e-05
77	C100020259	glutamine conjugate of C7H12O2	METSIM metabQTL	0.996675	chr2:27730940	1	chr2:27730940	rs1260326	1	t	c	0.4074	-0.0596	0.003	1.268e-87	-0.1106	2.607e-08
77	C100020219	3-formylindole	METSIM metabQTL	0.971894	chr2:27730940	1	chr2:27730940	rs1260326	1	t	c	0.4074	-0.0596	0.003	1.268e-87	0.0782	4.427e-05
77	C100019982	octadecadienedioate (C18:2-DC)	METSIM metabQTL	0.985481	chr2:27730940	1	chr2:27730940	rs1260326	1	t	c	0.4074	-0.0596	0.003	1.268e-87	-0.08485	1.205e-05
77	C100015967	carotene diol (2)	METSIM metabQTL	0.998784	chr2:27730940	1	chr2:27730940	rs1260326	1	t	c	0.4074	-0.0596	0.003	1.268e-87	-0.1025	1.222e-07
77	C100015966	carotene diol (1)	METSIM metabQTL	0.991255	chr2:27730940	1	chr2:27730940	rs1260326	1	t	c	0.4074	-0.0596	0.003	1.268e-87	-0.08546	1.099e-05
77	C100015785	nisinate (24:6n3)	METSIM metabQTL	0.957753	chr2:27730940	1	chr2:27730940	rs1260326	1	t	c	0.4074	-0.0596	0.003	1.268e-87	0.0778	7.542e-05
77	C100015727	ceramide (d16:1/24:1, d18:1/22:1)	METSIM metabQTL	0.971211	chr2:27730940	1	chr2:27730940	rs1260326	1	t	c	0.4074	-0.0596	0.003	1.268e-87	0.09637	6.641e-05
77	C100015684	myristoyl-linoleoyl-glycerol (14:0/18:2) [2]	METSIM metabQTL	0.979892	chr2:27730940	1	chr2:27730940	rs1260326	1	t	c	0.4074	-0.0596	0.003	1.268e-87	0.1077	4.185e-06
77	C100015683	myristoyl-linoleoyl-glycerol (14:0/18:2) [1]	METSIM metabQTL	0.999956	chr2:27730940	1	chr2:27730940	rs1260326	1	t	c	0.4074	-0.0596	0.003	1.268e-87	0.1589	2.07e-13
77	C100015624	N-behenoyl-sphingadienine (d18:2/22:0)	METSIM metabQTL	0.987965	chr2:27730940	1	chr2:27730940	rs1260326	1	t	c	0.4074	-0.0596	0.003	1.268e-87	0.1127	4.647e-06
77	C100020241	gamma-glutamylcitrulline	METSIM metabQTL	0.999401	chr2:27730940	1	chr2:27730940	rs1260326	1	t	c	0.4074	-0.0596	0.003	1.268e-87	-0.09725	3.178e-07
77	C100009160	1-(1-enyl-palmitoyl)-2-palmitoleoyl-GPC (P-16:0/16:1)	METSIM metabQTL	0.998899	chr2:27730940	1	chr2:27730940	rs1260326	1	t	c	0.4074	-0.0596	0.003	1.268e-87	-0.1059	5.382e-08
77	C100009146	1-stearoyl-2-adrenoyl-GPC (18:0/22:4)	METSIM metabQTL	0.907201	chr2:27730940	1	chr2:27730940	rs1260326	1	t	c	0.4074	-0.0596	0.003	1.268e-87	0.07545	8.563e-05
77	C100009143	1-palmitoyl-2-adrenoyl-GPC (16:0/22:4)	METSIM metabQTL	0.998233	chr2:27730940	1	chr2:27730940	rs1260326	1	t	c	0.4074	-0.0596	0.003	1.268e-87	0.1073	1.734e-08
77	C100008977	1-stearoyl-2-arachidonoyl-GPE (18:0/20:4)	METSIM metabQTL	0.998922	chr2:27730940	1	chr2:27730940	rs1260326	1	t	c	0.4074	-0.0596	0.003	1.268e-87	0.105	7.285e-08
77	C100008984	1-palmitoyl-2-palmitoleoyl-GPC (16:0/16:1)	METSIM metabQTL	0.999241	chr2:27730940	1	chr2:27730940	rs1260326	1	t	c	0.4074	-0.0596	0.003	1.268e-87	0.1089	1.016e-08
77	C100008990	1-palmitoyl-2-arachidonoyl-GPE (16:0/20:4)	METSIM metabQTL	0.998853	chr2:27730940	1	chr2:27730940	rs1260326	1	t	c	0.4074	-0.0596	0.003	1.268e-87	0.09961	3.404e-07
77	C100008991	1-palmitoyl-2-docosahexaenoyl-GPE (16:0/22:6)	METSIM metabQTL	0.999611	chr2:27730940	1	chr2:27730940	rs1260326	1	t	c	0.4074	-0.0596	0.003	1.268e-87	0.1203	4.967e-10
77	C100008992	1-stearoyl-2-docosahexaenoyl-GPE (18:0/22:6)	METSIM metabQTL	0.999895	chr2:27730940	1	chr2:27730940	rs1260326	1	t	c	0.4074	-0.0596	0.003	1.268e-87	0.1457	6.6e-14
77	C100008998	gamma-tocopherol/beta-tocopherol	METSIM metabQTL	0.991544	chr2:27730940	1	chr2:27730940	rs1260326	1	t	c	0.4074	-0.0596	0.003	1.268e-87	0.08411	1.014e-05
77	C100009007	1-(1-enyl-palmitoyl)-2-oleoyl-GPC (P-16:0/18:1)	METSIM metabQTL	0.998327	chr2:27730940	1	chr2:27730940	rs1260326	1	t	c	0.4074	-0.0596	0.003	1.268e-87	-0.1016	1.407e-07
77	C100009009	1-(1-enyl-palmitoyl)-2-linoleoyl-GPC (P-16:0/18:2)	METSIM metabQTL	0.998852	chr2:27730940	1	chr2:27730940	rs1260326	1	t	c	0.4074	-0.0596	0.003	1.268e-87	-0.09768	4.205e-07
77	C100009020	1-palmityl-2-oleoyl-GPC (O-16:0/18:1)	METSIM metabQTL	0.994305	chr2:27730940	1	chr2:27730940	rs1260326	1	t	c	0.4074	-0.0596	0.003	1.268e-87	-0.1135	2.888e-09
77	C100008976	1-stearoyl-2-linoleoyl-GPE (18:0/18:2)	METSIM metabQTL	0.999589	chr2:27730940	1	chr2:27730940	rs1260326	1	t	c	0.4074	-0.0596	0.003	1.268e-87	0.1265	9.234e-11
77	C100009030	lactosyl-N-palmitoyl-sphingosine (d18:1/16:0)	METSIM metabQTL	0.977177	chr2:27730940	1	chr2:27730940	rs1260326	1	t	c	0.4074	-0.0596	0.003	1.268e-87	-0.07985	4.09e-05
77	C100009051	1-stearoyl-2-dihomo-linolenoyl-GPC (18:0/20:3n3 or 6)	METSIM metabQTL	0.85532	chr2:27730940	1	chr2:27730940	rs1260326	1	t	c	0.4074	-0.0596	0.003	1.268e-87	0.08103	2.421e-05
77	C100009052	palmitoyl-linoleoyl-glycerol (16:0/18:2) [1]	METSIM metabQTL	0.995445	chr2:27730940	1	chr2:27730940	rs1260326	1	t	c	0.4074	-0.0596	0.003	1.268e-87	0.09812	1.435e-06
77	C100009053	palmitoleoyl-oleoyl-glycerol (16:1/18:1) [1]	METSIM metabQTL	0.892751	chr2:27730940	1	chr2:27730940	rs1260326	1	t	c	0.4074	-0.0596	0.003	1.268e-87	0.1168	1.227e-05
77	C100009054	palmitoleoyl-oleoyl-glycerol (16:1/18:1) [2]	METSIM metabQTL	0.88122	chr2:27730940	1	chr2:27730940	rs1260326	1	t	c	0.4074	-0.0596	0.003	1.268e-87	0.0914	9.598e-05
77	C100009055	palmitoyl-linoleoyl-glycerol (16:0/18:2) [2]	METSIM metabQTL	0.999588	chr2:27730940	1	chr2:27730940	rs1260326	1	t	c	0.4074	-0.0596	0.003	1.268e-87	0.1271	3.034e-10
77	C100009135	1-(1-enyl-stearoyl)-2-linoleoyl-GPC (P-18:0/18:2)	METSIM metabQTL	0.994564	chr2:27730940	1	chr2:27730940	rs1260326	1	t	c	0.4074	-0.0596	0.003	1.268e-87	-0.09151	2.351e-06
77	C100009138	1-myristoyl-2-linoleoyl-GPC (14:0/18:2)	METSIM metabQTL	0.999875	chr2:27730940	1	chr2:27730940	rs1260326	1	t	c	0.4074	-0.0596	0.003	1.268e-87	0.1309	1.104e-11
77	C100009139	1-myristoyl-2-arachidonoyl-GPC (14:0/20:4)	METSIM metabQTL	0.999913	chr2:27730940	1	chr2:27730940	rs1260326	1	t	c	0.4074	-0.0596	0.003	1.268e-87	0.1301	1.847e-11
77	C100009140	1-myristoyl-2-docosahexaenoyl-GPC (14:0/22:6)	METSIM metabQTL	0.999918	chr2:27730940	1	chr2:27730940	rs1260326	1	t	c	0.4074	-0.0596	0.003	1.268e-87	0.1327	3.028e-12
77	C100009036	1-margaroyl-2-oleoyl-GPC (17:0/18:1)	METSIM metabQTL	0.973777	chr2:27730940	1	chr2:27730940	rs1260326	1	t	c	0.4074	-0.0596	0.003	1.268e-87	0.07839	3.809e-05
77	C1114	3-aminoisobutyrate	METSIM metabQTL	0.999603	chr2:27730940	1	chr2:27730940	rs1260326	1	t	c	0.4074	-0.0596	0.003	1.268e-87	-0.1322	1.335e-11
77	C100008952	1-palmitoleoylglycerol (16:1)	METSIM metabQTL	0.999947	chr2:27730940	1	chr2:27730940	rs1260326	1	t	c	0.4074	-0.0596	0.003	1.268e-87	0.1306	9.473e-12
77	C100008918	1-(1-enyl-stearoyl)-2-arachidonoyl-GPC (P-18:0/20:4)	METSIM metabQTL	0.995921	chr2:27730940	1	chr2:27730940	rs1260326	1	t	c	0.4074	-0.0596	0.003	1.268e-87	-0.08818	4.945e-06
77	C100009142	1-stearoyl-2-docosapentaenoyl-GPC (18:0/22:5n6)	METSIM metabQTL	0.974808	chr2:27730940	1	chr2:27730940	rs1260326	1	t	c	0.4074	-0.0596	0.003	1.268e-87	0.09107	1.971e-06
77	C100009141	1-stearoyl-2-docosapentaenoyl-GPC (18:0/22:5n3)	METSIM metabQTL	0.998932	chr2:27730940	1	chr2:27730940	rs1260326	1	t	c	0.4074	-0.0596	0.003	1.268e-87	0.1451	3.497e-14
77	C100001870	1-palmitoyl-2-linoleoyl-GPE (16:0/18:2)	METSIM metabQTL	0.999138	chr2:27730940	1	chr2:27730940	rs1260326	1	t	c	0.4074	-0.0596	0.003	1.268e-87	0.1071	3.168e-08
77	C100001925	cyclo(leu-pro)	METSIM metabQTL	0.986662	chr2:27730940	1	chr2:27730940	rs1260326	1	t	c	0.4074	-0.0596	0.003	1.268e-87	0.09144	1.048e-05
77	C100001990	taurocholenate sulfate	METSIM metabQTL	0.987765	chr2:27730940	1	chr2:27730940	rs1260326	1	t	c	0.4074	-0.0596	0.003	1.268e-87	-0.1014	1.283e-07
77	C100002060	1-docosahexaenoyl-GPE (22:6)	METSIM metabQTL	0.998653	chr2:27730940	1	chr2:27730940	rs1260326	1	t	c	0.4074	-0.0596	0.003	1.268e-87	0.09669	3.312e-07
77	C100002061	2-docosahexaenoyl-GPE (22:6)	METSIM metabQTL	0.979824	chr2:27730940	1	chr2:27730940	rs1260326	1	t	c	0.4074	-0.0596	0.003	1.268e-87	0.08296	3.869e-05
77	C100002063	1-docosapentaenoyl-GPC (22:5n3)	METSIM metabQTL	0.999858	chr2:27730940	1	chr2:27730940	rs1260326	1	t	c	0.4074	-0.0596	0.003	1.268e-87	0.1113	7.576e-09
77	C100002537	4-hydroxy-2-oxoglutaric acid	METSIM metabQTL	0.994029	chr2:27730940	1	chr2:27730940	rs1260326	1	t	c	0.4074	-0.0596	0.003	1.268e-87	0.1108	6.49e-09
77	C100008928	2-hydroxybutyrate/2-hydroxyisobutyrate	METSIM metabQTL	0.996319	chr2:27730940	1	chr2:27730940	rs1260326	1	t	c	0.4074	-0.0596	0.003	1.268e-87	0.1024	6.403e-08
77	C100002989	oleoyl-linoleoyl-glycerol (18:1/18:2) [1]	METSIM metabQTL	0.999286	chr2:27730940	1	chr2:27730940	rs1260326	1	t	c	0.4074	-0.0596	0.003	1.268e-87	0.1117	7.761e-09
77	C100003258	2-O-methylascorbic acid	METSIM metabQTL	0.960346	chr2:27730940	1	chr2:27730940	rs1260326	1	t	c	0.4074	-0.0596	0.003	1.268e-87	0.0768	7.245e-05
77	C100003695	mannonate	METSIM metabQTL	1	chr2:27730940	1	chr2:27730940	rs1260326	1	t	c	0.4074	-0.0596	0.003	1.268e-87	-0.3081	3.396e-59
77	C100003901	2-stearoyl-GPE (18:0)	METSIM metabQTL	0.984459	chr2:27730940	1	chr2:27730940	rs1260326	1	t	c	0.4074	-0.0596	0.003	1.268e-87	0.0803	2.15e-05
77	C100004552	1-eicosapentaenoyl-GPE (20:5)	METSIM metabQTL	0.988339	chr2:27730940	1	chr2:27730940	rs1260326	1	t	c	0.4074	-0.0596	0.003	1.268e-87	0.08127	2.054e-05
77	C100005350	1-linolenoyl-GPC (18:3)	METSIM metabQTL	0.998659	chr2:27730940	1	chr2:27730940	rs1260326	1	t	c	0.4074	-0.0596	0.003	1.268e-87	0.09066	1.818e-06
77	C100005371	1-dihomo-linolenoyl-GPE (20:3n3 or 6)	METSIM metabQTL	0.98325	chr2:27730940	1	chr2:27730940	rs1260326	1	t	c	0.4074	-0.0596	0.003	1.268e-87	0.09599	5.092e-07
77	C100005714	1-linolenoyl-GPE (18:3)	METSIM metabQTL	0.995058	chr2:27730940	1	chr2:27730940	rs1260326	1	t	c	0.4074	-0.0596	0.003	1.268e-87	0.0914	7.39e-06
77	C100008917	1-(1-enyl-stearoyl)-2-oleoyl-GPC (P-18:0/18:1)	METSIM metabQTL	0.97732	chr2:27730940	1	chr2:27730940	rs1260326	1	t	c	0.4074	-0.0596	0.003	1.268e-87	-0.08432	1.452e-05
77	C100002990	oleoyl-linoleoyl-glycerol (18:1/18:2) [2]	METSIM metabQTL	0.999519	chr2:27730940	1	chr2:27730940	rs1260326	1	t	c	0.4074	-0.0596	0.003	1.268e-87	0.115	2.394e-09
77	C1140	gamma-glutamylglutamine	METSIM metabQTL	0.981721	chr2:27730940	1	chr2:27730940	rs1260326	1	t	c	0.4074	-0.0596	0.003	1.268e-87	-0.08134	1.642e-05
77	C100020423	1-carboxyethylvaline	METSIM metabQTL	0.999995	chr2:27730940	1	chr2:27730940	rs1260326	1	t	c	0.4074	-0.0596	0.003	1.268e-87	0.1732	3.58e-19
77	C1526	1-palmitoyl-2-oleoyl-GPE (16:0/18:1)	METSIM metabQTL	0.999957	chr2:27730940	1	chr2:27730940	rs1260326	1	t	c	0.4074	-0.0596	0.003	1.268e-87	0.1473	2.963e-14
77	C1342	3-methoxytyrosine	METSIM metabQTL	0.995336	chr2:27730940	1	chr2:27730940	rs1260326	1	t	c	0.4074	-0.0596	0.003	1.268e-87	-0.09024	2.037e-06
77	C999915245	X - 15245	METSIM metabQTL	0.999648	chr2:27730940	1	chr2:27730940	rs1260326	1	t	c	0.4074	-0.0596	0.003	1.268e-87	0.1258	5.484e-09
77	C999914056	X - 14056	METSIM metabQTL	0.999094	chr2:27730940	1	chr2:27730940	rs1260326	1	t	c	0.4074	-0.0596	0.003	1.268e-87	0.1021	6.82e-08
77	C999912117	X - 12117	METSIM metabQTL	0.999344	chr2:27730940	1	chr2:27730940	rs1260326	1	t	c	0.4074	-0.0596	0.003	1.268e-87	0.1243	1.22e-08
77	C917	asparagine	METSIM metabQTL	0.98741	chr2:27730940	1	chr2:27730940	rs1260326	1	t	c	0.4074	-0.0596	0.003	1.268e-87	-0.08684	5.715e-06
77	C823	Pyruvate	METSIM metabQTL	0.99995	chr2:27730940	1	chr2:27730940	rs1260326	1	t	c	0.4074	-0.0596	0.003	1.268e-87	0.1402	8.798e-14
77	C811	Ala	METSIM metabQTL	0.999981	chr2:27730940	1	chr2:27730940	rs1260326	1	t	c	0.4074	-0.0596	0.003	1.268e-87	0.1392	3.611e-13
77	C100001856	1-stearoyl-2-oleoyl-GPE (18:0/18:1)	METSIM metabQTL	0.99984	chr2:27730940	1	chr2:27730940	rs1260326	1	t	c	0.4074	-0.0596	0.003	1.268e-87	0.1268	5.233e-11
77	C803	mannose	METSIM metabQTL	1	chr2:27730940	1	chr2:27730940	rs1260326	1	t	c	0.4074	-0.0596	0.003	1.268e-87	-0.4869	6.098e-149
77	C796	alpha-ketobutyrate	METSIM metabQTL	0.994953	chr2:27730940	1	chr2:27730940	rs1260326	1	t	c	0.4074	-0.0596	0.003	1.268e-87	0.08924	2.648e-06
77	C999915674	X - 15674	METSIM metabQTL	0.95728	chr2:27730940	1	chr2:27730940	rs1260326	1	t	c	0.4074	-0.0596	0.003	1.268e-87	0.09417	9.271e-05
77	C565	tryptophan	METSIM metabQTL	0.984664	chr2:27730940	1	chr2:27730940	rs1260326	1	t	c	0.4074	-0.0596	0.003	1.268e-87	0.0804	2.546e-05
77	C563	Gln	METSIM metabQTL	0.974874	chr2:27730940	1	chr2:27730940	rs1260326	1	t	c	0.4074	-0.0596	0.003	1.268e-87	-0.08317	1.053e-05
77	C503	serine	METSIM metabQTL	0.996661	chr2:27730940	1	chr2:27730940	rs1260326	1	t	c	0.4074	-0.0596	0.003	1.268e-87	-0.1214	3.599e-10
77	C498	retinol (Vitamin A)	METSIM metabQTL	0.999143	chr2:27730940	1	chr2:27730940	rs1260326	1	t	c	0.4074	-0.0596	0.003	1.268e-87	0.1065	2.59e-08
77	C482	Lactate	METSIM metabQTL	0.999944	chr2:27730940	1	chr2:27730940	rs1260326	1	t	c	0.4074	-0.0596	0.003	1.268e-87	0.1359	4.419e-13
77	C254	bOHbutyrate	METSIM metabQTL	0.995036	chr2:27730940	1	chr2:27730940	rs1260326	1	t	c	0.4074	-0.0596	0.003	1.268e-87	-0.08723	4.44e-06
77	C192	N-acetylputrescine	METSIM metabQTL	0.988832	chr2:27730940	1	chr2:27730940	rs1260326	1	t	c	0.4074	-0.0596	0.003	1.268e-87	0.09513	1.114e-06
77	C1629	taurochenodeoxycholate	METSIM metabQTL	0.997805	chr2:27730940	1	chr2:27730940	rs1260326	1	t	c	0.4074	-0.0596	0.003	1.268e-87	-0.09375	2.221e-06
77	C1539	1-palmitoyl-2-oleoyl-GPC (16:0/18:1)	METSIM metabQTL	0.99693	chr2:27730940	1	chr2:27730940	rs1260326	1	t	c	0.4074	-0.0596	0.003	1.268e-87	0.09262	1.038e-06
77	C564	threonine	METSIM metabQTL	0.996489	chr2:27730940	1	chr2:27730940	rs1260326	1	t	c	0.4074	-0.0596	0.003	1.268e-87	-0.1384	6.404e-13
77	C999919438	X - 19438	METSIM metabQTL	0.999966	chr2:27730940	1	chr2:27730940	rs1260326	1	t	c	0.4074	-0.0596	0.003	1.268e-87	0.1512	1.497e-14
77	C999923739	X - 23739	METSIM metabQTL	0.98197	chr2:27730940	1	chr2:27730940	rs1260326	1	t	c	0.4074	-0.0596	0.003	1.268e-87	-0.08051	2.91e-05
77	C999923639	X - 23639	METSIM metabQTL	0.996363	chr2:27730940	1	chr2:27730940	rs1260326	1	t	c	0.4074	-0.0596	0.003	1.268e-87	-0.1034	4.296e-08
77	C999924518	X - 24518	METSIM metabQTL	0.934708	chr2:27730940	1	chr2:27730940	rs1260326	1	t	c	0.4074	-0.0596	0.003	1.268e-87	0.1118	2.144e-05
77	C999924295	X - 24295	METSIM metabQTL	0.999902	chr2:27730940	1	chr2:27730940	rs1260326	1	t	c	0.4074	-0.0596	0.003	1.268e-87	0.1448	2.541e-14
89	C1128	2-aminobutyrate	METSIM metabQTL	0.948244	chr2:65663167	0.69918	chr2:65661468	rs12185610	AFR: 0.413; ALL: 0.7922; AMR: 0.926; EAS: 1.0; EUR: 0.9918; SAS: 0.9855	a	c	0.6417	0.043	0.0031	4.405e-44	-0.08177	2.4e-05
89	C100001502	gamma-glutamyl-2-aminobutyrate	METSIM metabQTL	0.961072	chr2:65663167	0.670334	chr2:65661468	rs12185610	AFR: 0.413; ALL: 0.7922; AMR: 0.926; EAS: 1.0; EUR: 0.9918; SAS: 0.9855	a	c	0.6417	0.043	0.0031	4.405e-44	-0.08467	1.371e-05
90	C100009052	palmitoyl-linoleoyl-glycerol (16:0/18:2) [1]	METSIM metabQTL	0.981923	chr2:66680892	0.217227	chr2:66671858	rs2049019	AFR: 0.4888; ALL: 0.8169; AMR: 0.9542; EAS: 0.9879; EUR: 0.9905; SAS: 0.8803	a	c	0.6019	-0.0228	0.0031	8.087e-14	-0.09895	1.352e-06
90	C100000924	1-oleoylglycerol (18:1)	METSIM metabQTL	0.952799	chr2:66680892	0.330234	chr2:66671858	rs2049019	AFR: 0.4888; ALL: 0.8169; AMR: 0.9542; EAS: 0.9879; EUR: 0.9905; SAS: 0.8803	a	c	0.6019	-0.0228	0.0031	8.087e-14	-0.07936	3.218e-05
90	C100004541	acisoga	METSIM metabQTL	0.961964	chr2:66668309	0.185373	chr2:66671858	rs2049019	AFR: 0.4114; ALL: 0.6781; AMR: 0.8622; EAS: 0.7772; EUR: 0.85; SAS: 0.6277	a	c	0.6019	-0.0228	0.0031	8.087e-14	-0.07954	3.523e-05
90	C100009055	palmitoyl-linoleoyl-glycerol (16:0/18:2) [2]	METSIM metabQTL	0.919369	chr2:66680892	0.347386	chr2:66671858	rs2049019	AFR: 0.4888; ALL: 0.8169; AMR: 0.9542; EAS: 0.9879; EUR: 0.9905; SAS: 0.8803	a	c	0.6019	-0.0228	0.0031	8.087e-14	-0.07902	9.254e-05
90	C100001126	gamma-glutamylvaline	METSIM metabQTL	0.954268	chr2:66659374	0.239661	chr2:66671858	rs2049019	AFR: 0.5787; ALL: 0.7724; AMR: 0.8886; EAS: 0.7655; EUR: 0.845; SAS: 0.8756	a	c	0.6019	-0.0228	0.0031	8.087e-14	-0.07742	5.137e-05
94	C999921364	X - 21364	METSIM metabQTL	0.962788	chr2:111888043	0.243831	chr2:111888043	rs72836348	1	a	g	0.107	-0.0485	0.0057	1.984e-17	0.1312	1.355e-05
94	C100020541	11beta-hydroxyandrosterone glucuronide	METSIM metabQTL	0.976552	chr2:111888043	0.214868	chr2:111888043	rs72836348	1	a	g	0.107	-0.0485	0.0057	1.984e-17	0.1282	2.465e-05
96	C100021784	4-chlorobenzoic acid	METSIM metabQTL	0.967349	chr2:120282015	0.256117	chr2:120282015	rs2244214	1	t	c	0.5356	0.0225	0.003	4.268e-14	0.08797	3.946e-06
97	C811	Ala	METSIM metabQTL	0.964348	chr2:121347612	1	chr2:121347612	rs11688682	1	c	g	0.2452	-0.0465	0.0039	5.714e-32	-0.08321	7.48e-05
100	C100001674	2-arachidonoyl-GPE (20:4)	METSIM metabQTL	0.945812	chr2:146373626	0.0797247	chr2:146348037	rs7609422	AFR: 0.6527; ALL: 0.8605; AMR: 0.871; EAS: 0.9588; EUR: 0.8533; SAS: 0.9095	a	g	0.6112	-0.0255	0.003	7.739e-18	0.1112	7.364e-08
100	C100006121	1-dihomo-linolenylglycerol (20:3)	METSIM metabQTL	0.932871	chr2:146354294	0.10733	chr2:146348037	rs7609422	AFR: 0.9948; ALL: 0.9851; AMR: 0.9745; EAS: 0.9633; EUR: 0.9917; SAS: 0.9959	a	g	0.6112	-0.0255	0.003	7.739e-18	0.07786	4.145e-05
100	C100001556	2-oleoyl-GPC (18:1)	METSIM metabQTL	0.868291	chr2:146354294	0.116578	chr2:146348037	rs7609422	AFR: 0.9948; ALL: 0.9851; AMR: 0.9745; EAS: 0.9633; EUR: 0.9917; SAS: 0.9959	a	g	0.6112	-0.0255	0.003	7.739e-18	0.07254	0.0001117
100	C100002865	1-meadoyl-GPC (20:3n9)	METSIM metabQTL	0.939035	chr2:146373626	0.0727358	chr2:146348037	rs7609422	AFR: 0.6527; ALL: 0.8605; AMR: 0.871; EAS: 0.9588; EUR: 0.8533; SAS: 0.9095	a	g	0.6112	-0.0255	0.003	7.739e-18	0.0843	3.788e-05
112	C999911483	X - 11483	METSIM metabQTL	0.984674	chr2:166163190	0.183942	chr2:166177380	rs11674103	AFR: 0.6164; ALL: 0.801; AMR: 0.932; EAS: 0.7873; EUR: 0.9138; SAS: 0.8365	c	g	0.492	-0.0184	0.0029	3.667e-10	-0.1385	4.049e-06
112	C535	uridine	METSIM metabQTL	0.977233	chr2:166159099	0.216227	chr2:166177380	rs11674103	AFR: 0.7218; ALL: 0.8496; AMR: 0.938; EAS: 0.7873; EUR: 0.9178; SAS: 0.9286	c	g	0.492	-0.0184	0.0029	3.667e-10	-0.07346	7.155e-05
115	C100005972	alpha-CEHC sulfate	METSIM metabQTL	0.949243	chr2:171673475	0.550859	chr2:171674696	rs2270335	ALL: 0.3481; AMR: 0.6408; EAS: 0.985; EUR: 0.8997; SAS: 0.9945	t	c	0.3068	-0.0183	0.0032	1.526e-08	0.1398	7.234e-05
126	C1102	gamma-glutamyltyrosine	METSIM metabQTL	0.967576	chr2:219699999	0.998529	chr2:219699999	rs78058190	1	a	g	0.0598	0.0722	0.0083	3.606e-18	-0.128	7.407e-05
127	C100015789	sphingomyelin (d18:2/24:2)	METSIM metabQTL	0.917853	chr2:227092802	0.374467	chr2:227094758	rs2203452	AFR: 0.7397; ALL: 0.9065; AMR: 0.9763; EAS: 0.9845; EUR: 1.0; SAS: 1.0	a	g	0.3286	-0.0774	0.0033	6.21e-121	0.07706	6.419e-05
127	C100004329	sphingomyelin (d18:2/16:0, d18:1/16:1)	METSIM metabQTL	0.907505	chr2:227092802	0.400327	chr2:227094758	rs2203452	AFR: 0.7397; ALL: 0.9065; AMR: 0.9763; EAS: 0.9845; EUR: 1.0; SAS: 1.0	a	g	0.3286	-0.0774	0.0033	6.21e-121	0.09077	3.003e-06
127	C100005834	9-hydroxystearate	METSIM metabQTL	0.914782	chr2:227092802	0.405709	chr2:227094758	rs2203452	AFR: 0.7397; ALL: 0.9065; AMR: 0.9763; EAS: 0.9845; EUR: 1.0; SAS: 1.0	a	g	0.3286	-0.0774	0.0033	6.21e-121	0.0896	1.961e-05
127	C100005985	sphingomyelin (d18:2/14:0, d18:1/14:1)	METSIM metabQTL	0.93268	chr2:227092802	0.463392	chr2:227094758	rs2203452	AFR: 0.7397; ALL: 0.9065; AMR: 0.9763; EAS: 0.9845; EUR: 1.0; SAS: 1.0	a	g	0.3286	-0.0774	0.0033	6.21e-121	0.1036	7.464e-08
127	C100008957	sphingomyelin (d18:2/24:1, d18:1/24:2)	METSIM metabQTL	0.928958	chr2:227092802	0.383665	chr2:227094758	rs2203452	AFR: 0.7397; ALL: 0.9065; AMR: 0.9763; EAS: 0.9845; EUR: 1.0; SAS: 1.0	a	g	0.3286	-0.0774	0.0033	6.21e-121	0.08198	2.55e-05
127	C100009160	1-(1-enyl-palmitoyl)-2-palmitoleoyl-GPC (P-16:0/16:1)	METSIM metabQTL	0.957947	chr2:227092802	0.43233	chr2:227094758	rs2203452	AFR: 0.7397; ALL: 0.9065; AMR: 0.9763; EAS: 0.9845; EUR: 1.0; SAS: 1.0	a	g	0.3286	-0.0774	0.0033	6.21e-121	0.08739	8.579e-06
127	C100015788	sphingomyelin (d18:2/18:1)	METSIM metabQTL	0.883878	chr2:227092802	0.401354	chr2:227094758	rs2203452	AFR: 0.7397; ALL: 0.9065; AMR: 0.9763; EAS: 0.9845; EUR: 1.0; SAS: 1.0	a	g	0.3286	-0.0774	0.0033	6.21e-121	0.09086	2.818e-06
127	C100021000	hydroxypalmitoyl sphingomyelin (d18:1/16:0(OH))	METSIM metabQTL	0.862617	chr2:227101309	0.372565	chr2:227094758	rs2203452	AFR: 0.7397; ALL: 0.9035; AMR: 0.9763; EAS: 1.0; EUR: 0.9916; SAS: 0.9885	a	g	0.3286	-0.0774	0.0033	6.21e-121	0.07564	9.244e-05
130	C100009052	palmitoyl-linoleoyl-glycerol (16:0/18:2) [1]	METSIM metabQTL	0.800815	chr2:234191103	0.999885	chr2:234191103	rs117809958	1	a	t	0.02	0.2485	0.023	2.967e-27	-0.5698	7.13e-05
133	C100020414	6-bromotryptophan	METSIM metabQTL	0.936853	chr3:12344730	0.919395	chr3:12329783	rs17036160	AFR: 0.2466; ALL: 0.9232; AMR: 0.9307; EAS: 0.9606; EUR: 0.9906; SAS: 0.9899	t	c	0.1197	-0.0935	0.0049	4.178e-81	-0.1062	5.023e-05
136	C100003397	trimethylamine N-oxide	METSIM metabQTL	0.830695	chr3:15706124	0.973327	chr3:15706124	rs924753	1	a	g	0.5354	-0.0235	0.0029	8.629e-16	-0.07545	5.834e-05
163	C999912112	X - 12112	METSIM metabQTL	0.943599	chr3:114943779	0.391742	chr3:114943779	rs9822860	1	t	c	0.3016	0.0409	0.0038	1.504e-26	-0.1292	1.545e-06
165	C503	serine	METSIM metabQTL	0.981033	chr3:123065778	0.998897	chr3:123065778	rs11708067	1	a	g	0.7844	0.0812	0.0039	3.87e-95	0.1107	8.001e-06
165	C564	threonine	METSIM metabQTL	0.913586	chr3:123065778	0.99364	chr3:123065778	rs11708067	1	a	g	0.7844	0.0812	0.0039	3.87e-95	0.09963	5.657e-05
165	C917	asparagine	METSIM metabQTL	0.927585	chr3:123065778	0.996188	chr3:123065778	rs11708067	1	a	g	0.7844	0.0812	0.0039	3.87e-95	0.09629	9.392e-05
166	C279	cystine	METSIM metabQTL	0.962069	chr3:124921457	0.999945	chr3:124921457	rs9873519	1	t	c	0.4607	0.0314	0.0029	1.096e-26	-0.07315	6.413e-05
166	C999916964	X - 16964	METSIM metabQTL	0.990756	chr3:124921457	0.99998	chr3:124921457	rs9873519	1	t	c	0.4607	0.0314	0.0029	1.096e-26	-0.08032	1.109e-05
166	C999921740	X - 21740	METSIM metabQTL	0.955309	chr3:124921457	0.999977	chr3:124921457	rs9873519	1	t	c	0.4607	0.0314	0.0029	1.096e-26	-0.07819	9.443e-05
166	C999922771	X - 22771	METSIM metabQTL	0.989046	chr3:124921457	0.999979	chr3:124921457	rs9873519	1	t	c	0.4607	0.0314	0.0029	1.096e-26	-0.07936	1.367e-05
167	C100015586	1-palmityl-2-palmitoyl-GPC (O-16:0/16:0)	METSIM metabQTL	0.984544	chr3:128992047	0.83156	chr3:128992047	rs6762578	1	a	g	0.7778	-0.0273	0.0035	1.598e-14	0.1028	2.637e-05
170	C100000900	iminodiacetate (IDA)	METSIM metabQTL	0.847424	chr3:135796240	0.276502	chr3:135793657	rs28509770	ALL: 0.9878; AMR: 1.0; EAS: 0.9536; EUR: 0.9942; SAS: 0.9937	c	g	0.7651	-0.0299	0.0038	4.653e-15	0.09145	4.977e-05
181	C1105	alpha-tocopherol	METSIM metabQTL	0.912103	chr3:170676134	0.532252	chr3:170705693	rs1514895	ALL: 0.8863; AMR: 0.8517; EAS: 0.8612; EUR: 0.9952; SAS: 0.9752	a	g	0.6895	0.0464	0.0032	9.729e-49	-0.08733	3.377e-05
181	C100002989	oleoyl-linoleoyl-glycerol (18:1/18:2) [1]	METSIM metabQTL	0.959421	chr3:170705693	0.556433	chr3:170705693	rs1514895	1	a	g	0.6895	0.0464	0.0032	9.729e-49	-0.09086	2.232e-05
181	C100002990	oleoyl-linoleoyl-glycerol (18:1/18:2) [2]	METSIM metabQTL	0.953527	chr3:170705693	0.593587	chr3:170705693	rs1514895	1	a	g	0.6895	0.0464	0.0032	9.729e-49	-0.08567	5.946e-05
185	C100001527	hexanoylglycine	METSIM metabQTL	0.916589	chr3:184886137	0.600452	chr3:184893137	rs16859748	AFR: 0.39; ALL: 0.4592; AMR: 0.487; EAS: 0.2497; EUR: 0.8499; SAS: 0.542	a	g	0.6316	-0.0227	0.0034	4.248e-11	-0.1036	0.0003452
186	C1094	thyroxine	METSIM metabQTL	0.909014	chr3:185514189	0.506506	chr3:185514189	rs9808924	1	a	g	0.357	0.1106	0.0031	9.91e-282	0.07694	7.018e-05
187	C999923666	X - 23666	METSIM metabQTL	0.955353	chr3:185831474	0.303672	chr3:185826740	rs869400	ALL: 0.7269; AMR: 0.8692; EAS: 0.9828; EUR: 0.974; SAS: 0.9796	t	g	0.1865	-0.0312	0.0041	1.915e-14	0.1121	3.308e-05
200	C100001063	7-ketodeoxycholate	METSIM metabQTL	0.906081	chr4:20021158	0.284306	chr4:20033472	rs2046438	AFR: 0.9592; ALL: 0.9857; AMR: 1.0; EAS: 0.9951; EUR: 1.0; SAS: 1.0	c	g	0.2296	0.0218	0.0034	2.138e-10	-0.1511	0.000112
212	C999923641	X - 23641	METSIM metabQTL	0.941654	chr4:85339618	0.980186	chr4:85339618	rs117624659	1	t	c	0.9586	0.1745	0.0152	1.697e-30	-0.1821	3.671e-06
214	C100001034	indoleacetate	METSIM metabQTL	0.830459	chr4:95135712	0.157297	chr4:95099194	rs7676797	ALL: 0.5966; AMR: 0.8808; EAS: 0.6879; EUR: 0.9684; SAS: 0.9592	a	g	0.5498	-0.0136	0.003	6.366e-06	0.08611	4.797e-06
232	C999912193	X - 12193	METSIM metabQTL	0.971989	chr4:178910307	0.678871	chr4:178910307	rs10006596	1	t	c	0.6127	-0.0185	0.0029	3.162e-10	0.09855	3.257e-05
234	C100004329	sphingomyelin (d18:2/16:0, d18:1/16:1)	METSIM metabQTL	0.962203	chr4:186572503	0.999814	chr4:186572503	rs11724862	1	t	c	0.6704	0.0262	0.0033	3.936e-15	-0.08249	7.796e-05
246	C327	flavin adenine dinucleotide (FAD)	METSIM metabQTL	0.916381	chr5:57740820	0.177973	chr5:57730132	rs861293	AFR: 0.9933; ALL: 0.996; AMR: 0.9885; EAS: 0.9952; EUR: 1.0; SAS: 1.0	t	c	0.4256	-0.0185	0.003	9.188e-10	0.104	4.553e-05
255	C100004541	acisoga	METSIM metabQTL	0.930389	chr5:86520965	0.601724	chr5:86520965	rs13185500	1	a	t	0.3084	0.0205	0.0033	8.486e-10	-0.08104	4.676e-05
260	C100000008	benzoate	METSIM metabQTL	0.981083	chr5:102346866	0.73148	chr5:102346866	rs149802978	1	c	g	0.9523	-0.1171	0.008	6.085e-48	0.185	1.537e-05
265	C999911795	X - 11795	METSIM metabQTL	0.962242	chr5:127406259	0.312889	chr5:127406259	rs6888037	1	t	g	0.7476	0.0239	0.0035	1.02e-11	-0.1073	7.331e-05
268	C999921845	X - 21845	METSIM metabQTL	0.981087	chr5:134241445	0.469066	chr5:134241445	rs319597	1	a	g	0.5673	0.0196	0.0029	1.023e-11	-0.1159	2.253e-05
273	C100002356	(16 or 17)-methylstearate (a19:0 or i19:0)	METSIM metabQTL	0.975723	chr5:176726635	0.833715	chr5:176726635	rs3088050	1	a	g	0.2898	-0.0314	0.0034	4.18e-20	0.09142	2.395e-05
279	C999912844	X - 12844	METSIM metabQTL	0.918924	chr6:20686573	0.711923	chr6:20686573	rs7766070	1	a	c	0.3035	0.1322	0.0031	0	-0.07619	0.0001187
279	C100001990	taurocholenate sulfate	METSIM metabQTL	0.871794	chr6:20686573	0.704187	chr6:20686573	rs7766070	1	a	c	0.3035	0.1322	0.0031	0	-0.07606	0.0001083
283	C100001229	stearidonate (18:4n3)	METSIM metabQTL	0.884681	chr6:28156313	0.272162	chr6:28134368	rs1150674	AFR: 0.975; ALL: 0.8634; AMR: 1.0; EAS: 0.7971; EUR: 1.0; SAS: 0.7296	a	g	0.9107	0.0306	0.0055	2.305e-08	0.152	0.0001221
283	C100015797	heneicosapentaenoate (21:5n3)	METSIM metabQTL	0.93523	chr6:28156313	0.283646	chr6:28134368	rs1150674	AFR: 0.975; ALL: 0.8634; AMR: 1.0; EAS: 0.7971; EUR: 1.0; SAS: 0.7296	a	g	0.9107	0.0306	0.0055	2.305e-08	0.1755	1.221e-05
283	C2050	eicosapentaenoate (EPA; 20:5n3)	METSIM metabQTL	0.869008	chr6:28156313	0.284329	chr6:28134368	rs1150674	AFR: 0.975; ALL: 0.8634; AMR: 1.0; EAS: 0.7971; EUR: 1.0; SAS: 0.7296	a	g	0.9107	0.0306	0.0055	2.305e-08	0.1585	5.231e-05
298	C100004322	2-aminophenol sulfate	METSIM metabQTL	0.990973	chr6:41162891	0.532879	chr6:41162891	rs4711658	1	t	c	0.5439	-0.0181	0.003	1.005e-09	0.08165	7.882e-06
298	C100004555	benzoylcarnitine	METSIM metabQTL	0.970133	chr6:41162891	0.505399	chr6:41162891	rs4711658	1	t	c	0.5439	-0.0181	0.003	1.005e-09	0.09313	5.477e-05
300	C999925790	X - 25790	METSIM metabQTL	0.912365	chr6:43269179	0.285308	chr6:43269179	rs2841648	1	a	c	0.5835	-0.0172	0.003	1.546e-08	0.07655	8.013e-05
300	C999925371	X - 25371	METSIM metabQTL	0.950253	chr6:43269179	0.373719	chr6:43269179	rs2841648	1	a	c	0.5835	-0.0172	0.003	1.546e-08	0.07891	4.202e-05
300	C344	guanidinoacetate	METSIM metabQTL	0.91983	chr6:43269179	0.349974	chr6:43269179	rs2841648	1	a	c	0.5835	-0.0172	0.003	1.546e-08	-0.08852	4.52e-06
300	C331	gamma-glutamylglutamate	METSIM metabQTL	0.935064	chr6:43269179	0.359244	chr6:43269179	rs2841648	1	a	c	0.5835	-0.0172	0.003	1.546e-08	0.07781	6.433e-05
300	C1242	N1-methyladenosine	METSIM metabQTL	0.937791	chr6:43269179	0.241561	chr6:43269179	rs2841648	1	a	c	0.5835	-0.0172	0.003	1.546e-08	0.08198	1.88e-05
300	C100004112	3-methyl catechol sulfate (1)	METSIM metabQTL	0.870492	chr6:43269179	0.235071	chr6:43269179	rs2841648	1	a	c	0.5835	-0.0172	0.003	1.546e-08	0.08121	2.37e-05
300	C100001426	3-(3-amino-3-carboxypropyl)uridine	METSIM metabQTL	0.935902	chr6:43269179	0.318775	chr6:43269179	rs2841648	1	a	c	0.5835	-0.0172	0.003	1.546e-08	0.08263	4.853e-05
300	C100002500	formiminoglutamate	METSIM metabQTL	0.959543	chr6:43269029	0.350152	chr6:43269179	rs2841648	AFR: 1.0; ALL: 1.0; AMR: 1.0; EAS: 1.0; EUR: 1.0; SAS: 1.0	a	c	0.5835	-0.0172	0.003	1.546e-08	0.1137	1.952e-06
300	C100006379	C-glycosyltryptophan	METSIM metabQTL	0.928243	chr6:43269029	0.287293	chr6:43269179	rs2841648	AFR: 1.0; ALL: 1.0; AMR: 1.0; EAS: 1.0; EUR: 1.0; SAS: 1.0	a	c	0.5835	-0.0172	0.003	1.546e-08	0.0776	5.338e-05
304	C100006641	glycochenodeoxycholate 3-sulfate	METSIM metabQTL	0.873512	chr6:52625913	0.13537	chr6:52627322	rs2749014	AFR: 1.0; ALL: 0.9975; AMR: 1.0; EAS: 1.0; EUR: 1.0; SAS: 0.9909	a	g	0.688	0.0223	0.0033	2.101e-11	0.08241	1.812e-05
304	C100009038	myristoyl dihydrosphingomyelin (d18:0/14:0)	METSIM metabQTL	0.939984	chr6:52625913	0.142336	chr6:52627322	rs2749014	AFR: 1.0; ALL: 0.9975; AMR: 1.0; EAS: 1.0; EUR: 1.0; SAS: 0.9909	a	g	0.688	0.0223	0.0033	2.101e-11	0.08201	2.088e-05
304	C100002126	16a-hydroxy DHEA 3-sulfate	METSIM metabQTL	0.901087	chr6:52640113	0.101794	chr6:52627322	rs2749014	AFR: 0.9077; ALL: 0.8828; AMR: 0.8164; EAS: 1.0; EUR: 0.7424; SAS: 0.9774	a	g	0.688	0.0223	0.0033	2.101e-11	0.07863	5.115e-05
304	C100021103	pregnenetriol sulfate	METSIM metabQTL	0.84941	chr6:52632213	0.102427	chr6:52627322	rs2749014	AFR: 1.0; ALL: 0.9963; AMR: 1.0; EAS: 0.9917; EUR: 0.9957; SAS: 0.9954	a	g	0.688	0.0223	0.0033	2.101e-11	0.08094	2.93e-05
304	C100000792	dehydroepiandrosterone sulfate (DHEA-S)	METSIM metabQTL	0.824987	chr6:52626120	0.118948	chr6:52627322	rs2749014	AFR: 1.0; ALL: 1.0; AMR: 1.0; EAS: 1.0; EUR: 1.0; SAS: 1.0	a	g	0.688	0.0223	0.0033	2.101e-11	0.08278	2.009e-05
304	C999921470	X - 21470	METSIM metabQTL	0.914813	chr6:52626120	0.124047	chr6:52627322	rs2749014	AFR: 1.0; ALL: 1.0; AMR: 1.0; EAS: 1.0; EUR: 1.0; SAS: 1.0	a	g	0.688	0.0223	0.0033	2.101e-11	0.08239	3.023e-05
304	C999921364	X - 21364	METSIM metabQTL	0.942788	chr6:52626120	0.12097	chr6:52627322	rs2749014	AFR: 1.0; ALL: 1.0; AMR: 1.0; EAS: 1.0; EUR: 1.0; SAS: 1.0	a	g	0.688	0.0223	0.0033	2.101e-11	0.1199	5.143e-10
304	C100021104	pregnenetriol disulfate	METSIM metabQTL	0.898592	chr6:52626120	0.119939	chr6:52627322	rs2749014	AFR: 1.0; ALL: 1.0; AMR: 1.0; EAS: 1.0; EUR: 1.0; SAS: 1.0	a	g	0.688	0.0223	0.0033	2.101e-11	0.08328	2.183e-05
304	C100002761	androsterone glucuronide	METSIM metabQTL	0.825272	chr6:52626120	0.102186	chr6:52627322	rs2749014	AFR: 1.0; ALL: 1.0; AMR: 1.0; EAS: 1.0; EUR: 1.0; SAS: 1.0	a	g	0.688	0.0223	0.0033	2.101e-11	0.07785	6.886e-05
304	C100001988	5alpha-pregnan-3beta,20alpha-diol disulfate	METSIM metabQTL	0.833606	chr6:52626120	0.132454	chr6:52627322	rs2749014	AFR: 1.0; ALL: 1.0; AMR: 1.0; EAS: 1.0; EUR: 1.0; SAS: 1.0	a	g	0.688	0.0223	0.0033	2.101e-11	0.07857	5.041e-05
304	C100001398	3,7-dimethylurate	METSIM metabQTL	0.948926	chr6:52626120	0.125644	chr6:52627322	rs2749014	AFR: 1.0; ALL: 1.0; AMR: 1.0; EAS: 1.0; EUR: 1.0; SAS: 1.0	a	g	0.688	0.0223	0.0033	2.101e-11	-0.08572	2.752e-05
304	C999924546	X - 24546	METSIM metabQTL	0.867741	chr6:52626120	0.141432	chr6:52627322	rs2749014	AFR: 1.0; ALL: 1.0; AMR: 1.0; EAS: 1.0; EUR: 1.0; SAS: 1.0	a	g	0.688	0.0223	0.0033	2.101e-11	0.07855	9.399e-05
313	C100005977	alpha-CMBHC glucuronide	METSIM metabQTL	0.973246	chr6:107426692	0.286607	chr6:107426692	rs62427977	1	c	g	0.2895	-0.0295	0.0033	2.406e-19	0.1064	2.82e-05
321	C344	guanidinoacetate	METSIM metabQTL	0.907797	chr6:131927007	0.178151	chr6:131927007	rs2749924	1	c	g	0.6926	-0.0327	0.0033	7.638e-23	-0.08595	0.000126
321	C100020361	3-amino-2-piperidone	METSIM metabQTL	0.823218	chr6:131926334	0.234428	chr6:131927007	rs2749924	AFR: 0.0121; ALL: 0.3189; AMR: 0.6101; EAS: 0.9495; EUR: 0.8022; SAS: 0.6879	c	g	0.6926	-0.0327	0.0033	7.638e-23	0.09494	1.954e-05
326	C231	arginine	METSIM metabQTL	0.981588	chr6:139835689	0.320437	chr6:139835689	rs668459	1	t	c	0.5033	-0.0233	0.0029	2.856e-15	-0.08334	6.894e-06
333	C999913844	X - 13844	METSIM metabQTL	0.972926	chr6:160774459	0.271581	chr6:160774459	rs487060	1	t	c	0.4383	-0.0308	0.0029	2.617e-26	-0.1566	2.233e-15
334	C100000961	homoarginine	METSIM metabQTL	0.950515	chr6:161694179	0.752849	chr6:161694179	rs1321850	1	t	g	0.6757	-0.0178	0.0032	3.464e-08	-0.08522	7.566e-05
334	C100020425	1-carboxyethylleucine	METSIM metabQTL	0.957629	chr6:161694179	0.936273	chr6:161694179	rs1321850	1	t	g	0.6757	-0.0178	0.0032	3.464e-08	-0.0956	5.49e-05
334	C999924295	X - 24295	METSIM metabQTL	0.967831	chr6:161694179	0.607973	chr6:161694179	rs1321850	1	t	g	0.6757	-0.0178	0.0032	3.464e-08	-0.08838	4.256e-05
340	C999925503	X - 25503	METSIM metabQTL	0.939841	chr7:4691060	0.603331	chr7:4691060	rs28411900	1	t	c	0.1684	0.03	0.004	1.178e-13	0.2839	6.191e-05
341	C999923636	X - 23636	METSIM metabQTL	0.853643	chr7:7206542	0.232102	chr7:7211940	rs12702586	AFR: 0.0617; ALL: 0.7559; AMR: 0.7878; EAS: 0.9811; EUR: 0.9227; SAS: 0.8948	a	g	0.1443	0.0263	0.0043	6.099e-10	0.1037	5.744e-05
349	C100020511	5-hydroxyindole glucuronide	METSIM metabQTL	0.943689	chr7:25952059	0.874594	chr7:25952059	rs35274205	1	a	g	0.3161	0.0267	0.0033	3.135e-16	-0.138	8.407e-05
353	C100005985	sphingomyelin (d18:2/14:0, d18:1/14:1)	METSIM metabQTL	0.802932	chr7:36750322	0.336778	chr7:36735353	rs4720212	AFR: 0.9908; ALL: 0.932; AMR: 0.84; EAS: 0.984; EUR: 0.8558; SAS: 0.9578	a	g	0.3956	-0.0194	0.003	1.522e-10	0.05424	0.004942
354	C117	homovanillate (HVA)	METSIM metabQTL	0.865704	chr7:41356123	0.514033	chr7:41356123	rs13222509	1	t	c	0.4407	-0.0219	0.0032	4.909e-12	-0.08244	0.0001113
356	C827	cytidine	METSIM metabQTL	0.987236	chr7:44255643	0.999998	chr7:44255643	rs878521	1	a	g	0.3142	0.0474	0.0032	6.864e-50	-0.1043	2.272e-05
365	C498	retinol (Vitamin A)	METSIM metabQTL	0.961047	chr7:73042443	0.835669	chr7:73042443	rs6460047	1	t	c	0.7999	-0.0264	0.0037	6.877e-13	0.1078	3.713e-05
365	C100008915	1-palmitoyl-2-docosahexaenoyl-GPC (16:0/22:6)	METSIM metabQTL	0.832834	chr7:73042443	0.709934	chr7:73042443	rs6460047	1	t	c	0.7999	-0.0264	0.0037	6.877e-13	0.1046	5.729e-05
365	C1105	alpha-tocopherol	METSIM metabQTL	0.92754	chr7:73042443	0.845914	chr7:73042443	rs6460047	1	t	c	0.7999	-0.0264	0.0037	6.877e-13	0.102	8.762e-05
365	C100015744	ceramide (d18:2/24:1, d18:1/24:2)	METSIM metabQTL	0.911811	chr7:73042443	0.742747	chr7:73042443	rs6460047	1	t	c	0.7999	-0.0264	0.0037	6.877e-13	0.1286	8.146e-05
365	C100010941	linoleoyl-linoleoyl-glycerol (18:2/18:2) [1]	METSIM metabQTL	0.922374	chr7:73042443	0.667562	chr7:73042443	rs6460047	1	t	c	0.7999	-0.0264	0.0037	6.877e-13	0.1251	2.121e-06
365	C100010927	linoleoyl-linolenoyl-glycerol (18:2/18:3) [2]	METSIM metabQTL	0.899489	chr7:73042443	0.477811	chr7:73042443	rs6460047	1	t	c	0.7999	-0.0264	0.0037	6.877e-13	0.119	5.22e-05
365	C100009220	1-oleoyl-2-docosahexaenoyl-GPE (18:1/22:6)	METSIM metabQTL	0.922946	chr7:73042443	0.870042	chr7:73042443	rs6460047	1	t	c	0.7999	-0.0264	0.0037	6.877e-13	0.1312	1.358e-05
365	C100009123	1-pentadecanoyl-2-docosahexaenoyl-GPC (15:0/22:6)	METSIM metabQTL	0.957951	chr7:73042443	0.738746	chr7:73042443	rs6460047	1	t	c	0.7999	-0.0264	0.0037	6.877e-13	0.1184	5.905e-06
365	C100003258	2-O-methylascorbic acid	METSIM metabQTL	0.872699	chr7:73042443	0.518373	chr7:73042443	rs6460047	1	t	c	0.7999	-0.0264	0.0037	6.877e-13	0.1185	6.565e-06
365	C100001461	1-stearoyl-GPE (18:0)	METSIM metabQTL	0.939171	chr7:73042443	0.809594	chr7:73042443	rs6460047	1	t	c	0.7999	-0.0264	0.0037	6.877e-13	0.1103	2.532e-05
365	C100001567	1-palmitoyl-GPE (16:0)	METSIM metabQTL	0.884794	chr7:73042443	0.730082	chr7:73042443	rs6460047	1	t	c	0.7999	-0.0264	0.0037	6.877e-13	0.1041	6.816e-05
365	C100001566	1-docosahexaenoyl-GPC (22:6)	METSIM metabQTL	0.966182	chr7:73042443	0.638751	chr7:73042443	rs6460047	1	t	c	0.7999	-0.0264	0.0037	6.877e-13	0.1154	8.594e-06
365	C100001398	3,7-dimethylurate	METSIM metabQTL	0.960948	chr7:73042443	0.770098	chr7:73042443	rs6460047	1	t	c	0.7999	-0.0264	0.0037	6.877e-13	-0.1245	9.441e-06
365	C100001264	1-margaroyl-GPC (17:0)	METSIM metabQTL	0.979093	chr7:73042443	0.66592	chr7:73042443	rs6460047	1	t	c	0.7999	-0.0264	0.0037	6.877e-13	0.1311	5.153e-07
365	C1025	pipecolate	METSIM metabQTL	0.916258	chr7:73042585	0.600308	chr7:73042443	rs6460047	AFR: 0.8508; ALL: 0.9301; AMR: 0.9696; EAS: 1.0; EUR: 0.9724; SAS: 0.9754	t	c	0.7999	-0.0264	0.0037	6.877e-13	-0.105	5.502e-05
365	C100005353	1-nonadecanoyl-GPC (19:0)	METSIM metabQTL	0.951128	chr7:73042585	0.581479	chr7:73042443	rs6460047	AFR: 0.8508; ALL: 0.9301; AMR: 0.9696; EAS: 1.0; EUR: 0.9724; SAS: 0.9754	t	c	0.7999	-0.0264	0.0037	6.877e-13	0.1172	1.786e-05
365	C100002171	1-margaroyl-GPE (17:0)	METSIM metabQTL	0.859468	chr7:73042443	0.584131	chr7:73042443	rs6460047	1	t	c	0.7999	-0.0264	0.0037	6.877e-13	0.106	9.589e-05
376	C100001293	N-acetylhistidine	METSIM metabQTL	0.967235	chr7:99949801	0.798874	chr7:99949801	rs142520867	1	a	c	0.9743	0.0666	0.0113	3.563e-09	0.3721	1.314e-08
380	C100009227	1-linoleoyl-GPG (18:2)	METSIM metabQTL	0.93072	chr7:102481891	0.532373	chr7:102481891	rs7781557	1	t	c	0.1729	-0.0453	0.0042	7.175e-27	0.111	7.757e-05
394	C100020487	N-acetyl-isoputreanine	METSIM metabQTL	0.981236	chr7:150537635	1	chr7:150537635	rs62492368	1	a	g	0.4214	0.0309	0.003	6.93e-25	0.2418	6.002e-37
394	C100016038	(N(1) + N(8))-acetylspermidine	METSIM metabQTL	0.955422	chr7:150537635	0.995283	chr7:150537635	rs62492368	1	a	g	0.4214	0.0309	0.003	6.93e-25	-0.2801	1.683e-49
394	C50	spermidine	METSIM metabQTL	0.919087	chr7:150537635	0.999485	chr7:150537635	rs62492368	1	a	g	0.4214	0.0309	0.003	6.93e-25	-0.08605	3.652e-05
396	C999921353	X - 21353	METSIM metabQTL	0.991176	chr8:9183596	0.950327	chr8:9183358	rs9987289	AFR: 0.5612; ALL: 0.7991; AMR: 0.948; EAS: 1.0; EUR: 0.9856; SAS: 1.0	a	g	0.1269	0.0476	0.005	9.889e-22	-0.1204	1.367e-06
396	C1087	erucate (22:1n9)	METSIM metabQTL	0.953111	chr8:9183596	0.908752	chr8:9183358	rs9987289	AFR: 0.5612; ALL: 0.7991; AMR: 0.948; EAS: 1.0; EUR: 0.9856; SAS: 1.0	a	g	0.1269	0.0476	0.005	9.889e-22	-0.1023	3.07e-05
396	C100021709	branched-chain, straight-chain, or cyclopropyl 12:1 fatty acid	METSIM metabQTL	0.93936	chr8:9183596	0.896785	chr8:9183358	rs9987289	AFR: 0.5612; ALL: 0.7991; AMR: 0.948; EAS: 1.0; EUR: 0.9856; SAS: 1.0	a	g	0.1269	0.0476	0.005	9.889e-22	-0.09624	0.0001104
396	C100021666	branched-chain, straight-chain, or cyclopropyl 10:1 fatty acid (1)	METSIM metabQTL	0.909767	chr8:9183596	0.911784	chr8:9183358	rs9987289	AFR: 0.5612; ALL: 0.7991; AMR: 0.948; EAS: 1.0; EUR: 0.9856; SAS: 1.0	a	g	0.1269	0.0476	0.005	9.889e-22	-0.09172	0.0001664
396	C100021502	(2 or 3)-decenoate (10:1n7 or n8)	METSIM metabQTL	0.985989	chr8:9183596	0.923139	chr8:9183358	rs9987289	AFR: 0.5612; ALL: 0.7991; AMR: 0.948; EAS: 1.0; EUR: 0.9856; SAS: 1.0	a	g	0.1269	0.0476	0.005	9.889e-22	-0.1101	8.994e-06
396	C100021104	pregnenetriol disulfate	METSIM metabQTL	0.956018	chr8:9183596	0.951056	chr8:9183358	rs9987289	AFR: 0.5612; ALL: 0.7991; AMR: 0.948; EAS: 1.0; EUR: 0.9856; SAS: 1.0	a	g	0.1269	0.0476	0.005	9.889e-22	0.1369	5.847e-08
396	C100021103	pregnenetriol sulfate	METSIM metabQTL	0.925853	chr8:9183596	0.923345	chr8:9183358	rs9987289	AFR: 0.5612; ALL: 0.7991; AMR: 0.948; EAS: 1.0; EUR: 0.9856; SAS: 1.0	a	g	0.1269	0.0476	0.005	9.889e-22	0.1063	2.174e-05
396	C100021000	hydroxypalmitoyl sphingomyelin (d18:1/16:0(OH))	METSIM metabQTL	0.978834	chr8:9183596	0.676129	chr8:9183358	rs9987289	AFR: 0.5612; ALL: 0.7991; AMR: 0.948; EAS: 1.0; EUR: 0.9856; SAS: 1.0	a	g	0.1269	0.0476	0.005	9.889e-22	-0.1589	1.601e-10
396	C100020631	4-methylhexanoylglutamine	METSIM metabQTL	0.968719	chr8:9183596	0.934462	chr8:9183358	rs9987289	AFR: 0.5612; ALL: 0.7991; AMR: 0.948; EAS: 1.0; EUR: 0.9856; SAS: 1.0	a	g	0.1269	0.0476	0.005	9.889e-22	-0.1265	2.457e-05
396	C100020478	dodecadienoate (12:2)	METSIM metabQTL	0.95491	chr8:9183596	0.944385	chr8:9183358	rs9987289	AFR: 0.5612; ALL: 0.7991; AMR: 0.948; EAS: 1.0; EUR: 0.9856; SAS: 1.0	a	g	0.1269	0.0476	0.005	9.889e-22	-0.09718	8.01e-05
396	C100020343	tetradecadienoate (14:2)	METSIM metabQTL	0.98544	chr8:9183596	0.913788	chr8:9183358	rs9987289	AFR: 0.5612; ALL: 0.7991; AMR: 0.948; EAS: 1.0; EUR: 0.9856; SAS: 1.0	a	g	0.1269	0.0476	0.005	9.889e-22	-0.1096	8.62e-06
396	C100020262	glutamine conjugate of C6H10O2 (2)	METSIM metabQTL	0.98475	chr8:9183596	0.908419	chr8:9183358	rs9987289	AFR: 0.5612; ALL: 0.7991; AMR: 0.948; EAS: 1.0; EUR: 0.9856; SAS: 1.0	a	g	0.1269	0.0476	0.005	9.889e-22	-0.1146	4.781e-06
396	C100019972	dodecenedioate (C12:1-DC)	METSIM metabQTL	0.974938	chr8:9183596	0.942365	chr8:9183358	rs9987289	AFR: 0.5612; ALL: 0.7991; AMR: 0.948; EAS: 1.0; EUR: 0.9856; SAS: 1.0	a	g	0.1269	0.0476	0.005	9.889e-22	-0.112	1.521e-05
396	C100015845	docosahexaenoylcarnitine (C22:6)	METSIM metabQTL	0.990739	chr8:9183596	0.932878	chr8:9183358	rs9987289	AFR: 0.5612; ALL: 0.7991; AMR: 0.948; EAS: 1.0; EUR: 0.9856; SAS: 1.0	a	g	0.1269	0.0476	0.005	9.889e-22	-0.1284	3.188e-06
396	C100015831	linolenoylcarnitine (C18:3)	METSIM metabQTL	0.968228	chr8:9183596	0.944528	chr8:9183358	rs9987289	AFR: 0.5612; ALL: 0.7991; AMR: 0.948; EAS: 1.0; EUR: 0.9856; SAS: 1.0	a	g	0.1269	0.0476	0.005	9.889e-22	-0.1037	4.519e-05
396	C100015759	stearoylcholine	METSIM metabQTL	0.939938	chr8:9183596	0.924643	chr8:9183358	rs9987289	AFR: 0.5612; ALL: 0.7991; AMR: 0.948; EAS: 1.0; EUR: 0.9856; SAS: 1.0	a	g	0.1269	0.0476	0.005	9.889e-22	-0.09526	0.0001186
396	C100009394	hexadecadienoate (16:2n6)	METSIM metabQTL	0.989895	chr8:9183596	0.919333	chr8:9183358	rs9987289	AFR: 0.5612; ALL: 0.7991; AMR: 0.948; EAS: 1.0; EUR: 0.9856; SAS: 1.0	a	g	0.1269	0.0476	0.005	9.889e-22	-0.126	2.829e-07
396	C100009364	phosphatidylcholine (18:0/20:2, 20:0/18:2)	METSIM metabQTL	0.948847	chr8:9183596	0.87582	chr8:9183358	rs9987289	AFR: 0.5612; ALL: 0.7991; AMR: 0.948; EAS: 1.0; EUR: 0.9856; SAS: 1.0	a	g	0.1269	0.0476	0.005	9.889e-22	-0.1021	8.843e-05
396	C100009166	phosphatidylcholine (16:0/22:5n3, 18:1/20:4)	METSIM metabQTL	0.991968	chr8:9183596	0.923879	chr8:9183358	rs9987289	AFR: 0.5612; ALL: 0.7991; AMR: 0.948; EAS: 1.0; EUR: 0.9856; SAS: 1.0	a	g	0.1269	0.0476	0.005	9.889e-22	-0.1192	1.577e-06
396	C100009141	1-stearoyl-2-docosapentaenoyl-GPC (18:0/22:5n3)	METSIM metabQTL	0.994225	chr8:9183596	0.956209	chr8:9183358	rs9987289	AFR: 0.5612; ALL: 0.7991; AMR: 0.948; EAS: 1.0; EUR: 0.9856; SAS: 1.0	a	g	0.1269	0.0476	0.005	9.889e-22	-0.1529	7.449e-10
396	C111	3-hydroxyisobutyrate	METSIM metabQTL	0.987907	chr8:9183596	0.887963	chr8:9183358	rs9987289	AFR: 0.5612; ALL: 0.7991; AMR: 0.948; EAS: 1.0; EUR: 0.9856; SAS: 1.0	a	g	0.1269	0.0476	0.005	9.889e-22	-0.1152	2.659e-06
396	C100009125	1-margaroyl-2-docosahexaenoyl-GPC (17:0/22:6)	METSIM metabQTL	0.968588	chr8:9183596	0.96109	chr8:9183358	rs9987289	AFR: 0.5612; ALL: 0.7991; AMR: 0.948; EAS: 1.0; EUR: 0.9856; SAS: 1.0	a	g	0.1269	0.0476	0.005	9.889e-22	-0.1035	4.296e-05
396	C1231	dihomo-linoleate (20:2n6)	METSIM metabQTL	0.977197	chr8:9183596	0.777481	chr8:9183358	rs9987289	AFR: 0.5612; ALL: 0.7991; AMR: 0.948; EAS: 1.0; EUR: 0.9856; SAS: 1.0	a	g	0.1269	0.0476	0.005	9.889e-22	-0.1181	1.782e-06
396	C180	linoleate (18:2n6)	METSIM metabQTL	0.989383	chr8:9183596	0.8761	chr8:9183358	rs9987289	AFR: 0.5612; ALL: 0.7991; AMR: 0.948; EAS: 1.0; EUR: 0.9856; SAS: 1.0	a	g	0.1269	0.0476	0.005	9.889e-22	-0.1335	5.306e-08
396	C999925422	X - 25422	METSIM metabQTL	0.991054	chr8:9183596	0.883743	chr8:9183358	rs9987289	AFR: 0.5612; ALL: 0.7991; AMR: 0.948; EAS: 1.0; EUR: 0.9856; SAS: 1.0	a	g	0.1269	0.0476	0.005	9.889e-22	0.1454	5.166e-09
396	C999924588	X - 24588	METSIM metabQTL	0.802434	chr8:9183596	0.925021	chr8:9183358	rs9987289	AFR: 0.5612; ALL: 0.7991; AMR: 0.948; EAS: 1.0; EUR: 0.9856; SAS: 1.0	a	g	0.1269	0.0476	0.005	9.889e-22	-0.1	7.225e-05
396	C999923665	X - 23665	METSIM metabQTL	0.918002	chr8:9183596	0.858177	chr8:9183358	rs9987289	AFR: 0.5612; ALL: 0.7991; AMR: 0.948; EAS: 1.0; EUR: 0.9856; SAS: 1.0	a	g	0.1269	0.0476	0.005	9.889e-22	-0.1043	3.806e-05
396	C999921829	X - 21829	METSIM metabQTL	0.950596	chr8:9183596	0.941757	chr8:9183358	rs9987289	AFR: 0.5612; ALL: 0.7991; AMR: 0.948; EAS: 1.0; EUR: 0.9856; SAS: 1.0	a	g	0.1269	0.0476	0.005	9.889e-22	-0.1151	9.891e-06
396	C999918888	X - 18888	METSIM metabQTL	0.976904	chr8:9183596	0.940647	chr8:9183358	rs9987289	AFR: 0.5612; ALL: 0.7991; AMR: 0.948; EAS: 1.0; EUR: 0.9856; SAS: 1.0	a	g	0.1269	0.0476	0.005	9.889e-22	-0.1403	4.632e-07
396	C999917357	X - 17357	METSIM metabQTL	0.931999	chr8:9183596	0.958366	chr8:9183358	rs9987289	AFR: 0.5612; ALL: 0.7991; AMR: 0.948; EAS: 1.0; EUR: 0.9856; SAS: 1.0	a	g	0.1269	0.0476	0.005	9.889e-22	0.1115	6.332e-05
396	C999917340	X - 17340	METSIM metabQTL	0.96257	chr8:9183596	0.960555	chr8:9183358	rs9987289	AFR: 0.5612; ALL: 0.7991; AMR: 0.948; EAS: 1.0; EUR: 0.9856; SAS: 1.0	a	g	0.1269	0.0476	0.005	9.889e-22	0.1058	5.136e-05
396	C999917325	X - 17325	METSIM metabQTL	0.963889	chr8:9183596	0.941012	chr8:9183358	rs9987289	AFR: 0.5612; ALL: 0.7991; AMR: 0.948; EAS: 1.0; EUR: 0.9856; SAS: 1.0	a	g	0.1269	0.0476	0.005	9.889e-22	0.1053	5.96e-05
396	C999916570	X - 16570	METSIM metabQTL	0.958221	chr8:9183596	0.88428	chr8:9183358	rs9987289	AFR: 0.5612; ALL: 0.7991; AMR: 0.948; EAS: 1.0; EUR: 0.9856; SAS: 1.0	a	g	0.1269	0.0476	0.005	9.889e-22	0.1064	2.791e-05
396	C999912844	X - 12844	METSIM metabQTL	0.985631	chr8:9183596	0.964024	chr8:9183358	rs9987289	AFR: 0.5612; ALL: 0.7991; AMR: 0.948; EAS: 1.0; EUR: 0.9856; SAS: 1.0	a	g	0.1269	0.0476	0.005	9.889e-22	0.1648	4.31e-11
396	C892	nonadecanoate (19:0)	METSIM metabQTL	0.962565	chr8:9183596	0.662436	chr8:9183358	rs9987289	AFR: 0.5612; ALL: 0.7991; AMR: 0.948; EAS: 1.0; EUR: 0.9856; SAS: 1.0	a	g	0.1269	0.0476	0.005	9.889e-22	-0.1042	2.1e-05
396	C891	margarate (17:0)	METSIM metabQTL	0.973659	chr8:9183596	0.662681	chr8:9183358	rs9987289	AFR: 0.5612; ALL: 0.7991; AMR: 0.948; EAS: 1.0; EUR: 0.9856; SAS: 1.0	a	g	0.1269	0.0476	0.005	9.889e-22	-0.1262	2.778e-07
396	C498	retinol (Vitamin A)	METSIM metabQTL	0.985207	chr8:9183596	0.852295	chr8:9183358	rs9987289	AFR: 0.5612; ALL: 0.7991; AMR: 0.948; EAS: 1.0; EUR: 0.9856; SAS: 1.0	a	g	0.1269	0.0476	0.005	9.889e-22	-0.1453	4.611e-09
396	C439	stearate (18:0)	METSIM metabQTL	0.983384	chr8:9183596	0.801329	chr8:9183358	rs9987289	AFR: 0.5612; ALL: 0.7991; AMR: 0.948; EAS: 1.0; EUR: 0.9856; SAS: 1.0	a	g	0.1269	0.0476	0.005	9.889e-22	-0.1189	1.192e-06
396	C424	palmitate (16:0)	METSIM metabQTL	0.947808	chr8:9183596	0.756528	chr8:9183358	rs9987289	AFR: 0.5612; ALL: 0.7991; AMR: 0.948; EAS: 1.0; EUR: 0.9856; SAS: 1.0	a	g	0.1269	0.0476	0.005	9.889e-22	-0.1011	3.867e-05
396	C397	Leu	METSIM metabQTL	0.962475	chr8:9183596	0.686762	chr8:9183358	rs9987289	AFR: 0.5612; ALL: 0.7991; AMR: 0.948; EAS: 1.0; EUR: 0.9856; SAS: 1.0	a	g	0.1269	0.0476	0.005	9.889e-22	-0.1208	1.011e-06
396	C376	Ile	METSIM metabQTL	0.970021	chr8:9183596	0.907927	chr8:9183358	rs9987289	AFR: 0.5612; ALL: 0.7991; AMR: 0.948; EAS: 1.0; EUR: 0.9856; SAS: 1.0	a	g	0.1269	0.0476	0.005	9.889e-22	-0.1024	3.738e-05
396	C340	Gly	METSIM metabQTL	0.995629	chr8:9183596	0.96751	chr8:9183358	rs9987289	AFR: 0.5612; ALL: 0.7991; AMR: 0.948; EAS: 1.0; EUR: 0.9856; SAS: 1.0	a	g	0.1269	0.0476	0.005	9.889e-22	0.251	4.732e-24
396	C254	bOHbutyrate	METSIM metabQTL	0.982888	chr8:9183596	0.73306	chr8:9183358	rs9987289	AFR: 0.5612; ALL: 0.7991; AMR: 0.948; EAS: 1.0; EUR: 0.9856; SAS: 1.0	a	g	0.1269	0.0476	0.005	9.889e-22	-0.1864	3.602e-14
396	C1239	2-hydroxystearate	METSIM metabQTL	0.976219	chr8:9183596	0.824622	chr8:9183358	rs9987289	AFR: 0.5612; ALL: 0.7991; AMR: 0.948; EAS: 1.0; EUR: 0.9856; SAS: 1.0	a	g	0.1269	0.0476	0.005	9.889e-22	-0.1491	7.445e-10
396	C100009037	1-margaroyl-2-linoleoyl-GPC (17:0/18:2)	METSIM metabQTL	0.966516	chr8:9183596	0.860432	chr8:9183358	rs9987289	AFR: 0.5612; ALL: 0.7991; AMR: 0.948; EAS: 1.0; EUR: 0.9856; SAS: 1.0	a	g	0.1269	0.0476	0.005	9.889e-22	-0.101	5.28e-05
396	C100008980	1-stearoyl-2-linoleoyl-GPC (18:0/18:2)	METSIM metabQTL	0.97163	chr8:9183596	0.748695	chr8:9183358	rs9987289	AFR: 0.5612; ALL: 0.7991; AMR: 0.948; EAS: 1.0; EUR: 0.9856; SAS: 1.0	a	g	0.1269	0.0476	0.005	9.889e-22	-0.1051	2.351e-05
396	C100001335	eicosenoate (20:1)	METSIM metabQTL	0.97195	chr8:9183596	0.678319	chr8:9183358	rs9987289	AFR: 0.5612; ALL: 0.7991; AMR: 0.948; EAS: 1.0; EUR: 0.9856; SAS: 1.0	a	g	0.1269	0.0476	0.005	9.889e-22	-0.1219	8.422e-07
396	C100001294	gamma-glutamylglycine	METSIM metabQTL	0.992023	chr8:9183596	0.935546	chr8:9183358	rs9987289	AFR: 0.5612; ALL: 0.7991; AMR: 0.948; EAS: 1.0; EUR: 0.9856; SAS: 1.0	a	g	0.1269	0.0476	0.005	9.889e-22	0.1264	2.241e-07
396	C100001278	10-heptadecenoate (17:1n7)	METSIM metabQTL	0.9158	chr8:9183596	0.715269	chr8:9183358	rs9987289	AFR: 0.5612; ALL: 0.7991; AMR: 0.948; EAS: 1.0; EUR: 0.9856; SAS: 1.0	a	g	0.1269	0.0476	0.005	9.889e-22	-0.09735	8.399e-05
396	C100001277	10-nonadecenoate (19:1n9)	METSIM metabQTL	0.941516	chr8:9183596	0.653864	chr8:9183358	rs9987289	AFR: 0.5612; ALL: 0.7991; AMR: 0.948; EAS: 1.0; EUR: 0.9856; SAS: 1.0	a	g	0.1269	0.0476	0.005	9.889e-22	-0.1013	4.25e-05
396	C100001271	1-stearoyl-GPC (18:0)	METSIM metabQTL	0.982903	chr8:9183596	0.760258	chr8:9183358	rs9987289	AFR: 0.5612; ALL: 0.7991; AMR: 0.948; EAS: 1.0; EUR: 0.9856; SAS: 1.0	a	g	0.1269	0.0476	0.005	9.889e-22	-0.123	6.696e-07
396	C100001264	1-margaroyl-GPC (17:0)	METSIM metabQTL	0.950287	chr8:9183596	0.822267	chr8:9183358	rs9987289	AFR: 0.5612; ALL: 0.7991; AMR: 0.948; EAS: 1.0; EUR: 0.9856; SAS: 1.0	a	g	0.1269	0.0476	0.005	9.889e-22	-0.09689	9.121e-05
396	C100001232	5-dodecenoate (12:1n7)	METSIM metabQTL	0.982676	chr8:9183596	0.875704	chr8:9183358	rs9987289	AFR: 0.5612; ALL: 0.7991; AMR: 0.948; EAS: 1.0; EUR: 0.9856; SAS: 1.0	a	g	0.1269	0.0476	0.005	9.889e-22	-0.1109	8.065e-06
396	C100001229	stearidonate (18:4n3)	METSIM metabQTL	0.986559	chr8:9183596	0.934582	chr8:9183358	rs9987289	AFR: 0.5612; ALL: 0.7991; AMR: 0.948; EAS: 1.0; EUR: 0.9856; SAS: 1.0	a	g	0.1269	0.0476	0.005	9.889e-22	-0.1117	6.451e-06
396	C100001198	myristoleate (14:1n5)	METSIM metabQTL	0.941429	chr8:9183596	0.722534	chr8:9183358	rs9987289	AFR: 0.5612; ALL: 0.7991; AMR: 0.948; EAS: 1.0; EUR: 0.9856; SAS: 1.0	a	g	0.1269	0.0476	0.005	9.889e-22	-0.09704	7.784e-05
396	C100001182	docosadienoate (22:2n6)	METSIM metabQTL	0.955925	chr8:9183596	0.677232	chr8:9183358	rs9987289	AFR: 0.5612; ALL: 0.7991; AMR: 0.948; EAS: 1.0; EUR: 0.9856; SAS: 1.0	a	g	0.1269	0.0476	0.005	9.889e-22	-0.1061	1.707e-05
396	C100001181	docosapentaenoate (n3 DPA; 22:5n3)	METSIM metabQTL	0.99243	chr8:9183596	0.942206	chr8:9183358	rs9987289	AFR: 0.5612; ALL: 0.7991; AMR: 0.948; EAS: 1.0; EUR: 0.9856; SAS: 1.0	a	g	0.1269	0.0476	0.005	9.889e-22	-0.1205	1.123e-06
396	C100001112	3-hydroxylaurate	METSIM metabQTL	0.980597	chr8:9183596	0.931074	chr8:9183358	rs9987289	AFR: 0.5612; ALL: 0.7991; AMR: 0.948; EAS: 1.0; EUR: 0.9856; SAS: 1.0	a	g	0.1269	0.0476	0.005	9.889e-22	-0.106	2.023e-05
396	C100000997	3-hydroxydecanoate	METSIM metabQTL	0.990106	chr8:9183596	0.93612	chr8:9183358	rs9987289	AFR: 0.5612; ALL: 0.7991; AMR: 0.948; EAS: 1.0; EUR: 0.9856; SAS: 1.0	a	g	0.1269	0.0476	0.005	9.889e-22	-0.1176	2.635e-06
396	C100000936	3-methyl-2-oxobutyrate	METSIM metabQTL	0.950602	chr8:9183596	0.861725	chr8:9183358	rs9987289	AFR: 0.5612; ALL: 0.7991; AMR: 0.948; EAS: 1.0; EUR: 0.9856; SAS: 1.0	a	g	0.1269	0.0476	0.005	9.889e-22	-0.09732	7.804e-05
396	C100000773	3-hydroxyoctanoate	METSIM metabQTL	0.987587	chr8:9183596	0.882212	chr8:9183358	rs9987289	AFR: 0.5612; ALL: 0.7991; AMR: 0.948; EAS: 1.0; EUR: 0.9856; SAS: 1.0	a	g	0.1269	0.0476	0.005	9.889e-22	-0.1235	5.897e-07
396	C100000708	isovalerate (i5:0)	METSIM metabQTL	0.93364	chr8:9183596	0.92653	chr8:9183358	rs9987289	AFR: 0.5612; ALL: 0.7991; AMR: 0.948; EAS: 1.0; EUR: 0.9856; SAS: 1.0	a	g	0.1269	0.0476	0.005	9.889e-22	-0.09624	0.0001268
396	C100000551	4-methyl-2-oxopentanoate	METSIM metabQTL	0.982989	chr8:9183596	0.787662	chr8:9183358	rs9987289	AFR: 0.5612; ALL: 0.7991; AMR: 0.948; EAS: 1.0; EUR: 0.9856; SAS: 1.0	a	g	0.1269	0.0476	0.005	9.889e-22	-0.1373	3.6e-08
396	C100000036	3-methyl-2-oxovalerate	METSIM metabQTL	0.987664	chr8:9183596	0.880003	chr8:9183358	rs9987289	AFR: 0.5612; ALL: 0.7991; AMR: 0.948; EAS: 1.0; EUR: 0.9856; SAS: 1.0	a	g	0.1269	0.0476	0.005	9.889e-22	-0.1217	1.044e-06
396	C100000015	xanthurenate	METSIM metabQTL	0.993097	chr8:9183596	0.941611	chr8:9183358	rs9987289	AFR: 0.5612; ALL: 0.7991; AMR: 0.948; EAS: 1.0; EUR: 0.9856; SAS: 1.0	a	g	0.1269	0.0476	0.005	9.889e-22	-0.1803	4.8e-13
396	C100001337	linolenate [alpha or gamma; (18:3n3 or 6)]	METSIM metabQTL	0.990593	chr8:9183596	0.888734	chr8:9183358	rs9987289	AFR: 0.5612; ALL: 0.7991; AMR: 0.948; EAS: 1.0; EUR: 0.9856; SAS: 1.0	a	g	0.1269	0.0476	0.005	9.889e-22	-0.1292	1.594e-07
396	C100009036	1-margaroyl-2-oleoyl-GPC (17:0/18:1)	METSIM metabQTL	0.948962	chr8:9183596	0.646699	chr8:9183358	rs9987289	AFR: 0.5612; ALL: 0.7991; AMR: 0.948; EAS: 1.0; EUR: 0.9856; SAS: 1.0	a	g	0.1269	0.0476	0.005	9.889e-22	-0.09752	7.906e-05
396	C100001541	2-hydroxy-3-methylvalerate	METSIM metabQTL	0.971398	chr8:9183596	0.911515	chr8:9183358	rs9987289	AFR: 0.5612; ALL: 0.7991; AMR: 0.948; EAS: 1.0; EUR: 0.9856; SAS: 1.0	a	g	0.1269	0.0476	0.005	9.889e-22	-0.1025	3.501e-05
396	C100001579	2-hydroxypalmitate	METSIM metabQTL	0.983355	chr8:9183596	0.758895	chr8:9183358	rs9987289	AFR: 0.5612; ALL: 0.7991; AMR: 0.948; EAS: 1.0; EUR: 0.9856; SAS: 1.0	a	g	0.1269	0.0476	0.005	9.889e-22	-0.1719	1.726e-12
396	C100008930	oleate/vaccenate (18:1)	METSIM metabQTL	0.965849	chr8:9183596	0.660633	chr8:9183358	rs9987289	AFR: 0.5612; ALL: 0.7991; AMR: 0.948; EAS: 1.0; EUR: 0.9856; SAS: 1.0	a	g	0.1269	0.0476	0.005	9.889e-22	-0.1143	3.265e-06
396	C100008916	1-stearoyl-2-docosahexaenoyl-GPC (18:0/22:6)	METSIM metabQTL	0.993995	chr8:9183596	0.965792	chr8:9183358	rs9987289	AFR: 0.5612; ALL: 0.7991; AMR: 0.948; EAS: 1.0; EUR: 0.9856; SAS: 1.0	a	g	0.1269	0.0476	0.005	9.889e-22	-0.1212	1.127e-06
396	C100006627	suberoylcarnitine (C8-DC)	METSIM metabQTL	0.983844	chr8:9183596	0.786632	chr8:9183358	rs9987289	AFR: 0.5612; ALL: 0.7991; AMR: 0.948; EAS: 1.0; EUR: 0.9856; SAS: 1.0	a	g	0.1269	0.0476	0.005	9.889e-22	-0.1448	7.244e-08
396	C100006614	adipoylcarnitine (C6-DC)	METSIM metabQTL	0.980358	chr8:9183596	0.836116	chr8:9183358	rs9987289	AFR: 0.5612; ALL: 0.7991; AMR: 0.948; EAS: 1.0; EUR: 0.9856; SAS: 1.0	a	g	0.1269	0.0476	0.005	9.889e-22	-0.1197	1.478e-06
396	C100006435	N-acetylglucosamine/N-acetylgalactosamine	METSIM metabQTL	0.951994	chr8:9183596	0.706107	chr8:9183358	rs9987289	AFR: 0.5612; ALL: 0.7991; AMR: 0.948; EAS: 1.0; EUR: 0.9856; SAS: 1.0	a	g	0.1269	0.0476	0.005	9.889e-22	-0.109	1.309e-05
396	C100006378	N-acetylkynurenine (2)	METSIM metabQTL	0.987177	chr8:9183596	0.901361	chr8:9183358	rs9987289	AFR: 0.5612; ALL: 0.7991; AMR: 0.948; EAS: 1.0; EUR: 0.9856; SAS: 1.0	a	g	0.1269	0.0476	0.005	9.889e-22	-0.15	2.726e-08
396	C100006367	3-hydroxyhexanoate	METSIM metabQTL	0.94564	chr8:9183596	0.901753	chr8:9183358	rs9987289	AFR: 0.5612; ALL: 0.7991; AMR: 0.948; EAS: 1.0; EUR: 0.9856; SAS: 1.0	a	g	0.1269	0.0476	0.005	9.889e-22	-0.09733	8.44e-05
396	C100005396	5alpha-androstan-3alpha,17beta-diol 17-glucuronide	METSIM metabQTL	0.96715	chr8:9183596	0.891656	chr8:9183358	rs9987289	AFR: 0.5612; ALL: 0.7991; AMR: 0.948; EAS: 1.0; EUR: 0.9856; SAS: 1.0	a	g	0.1269	0.0476	0.005	9.889e-22	-0.133	2.317e-05
396	C100003926	(R)-3-hydroxybutyrylcarnitine	METSIM metabQTL	0.964601	chr8:9183596	0.879781	chr8:9183358	rs9987289	AFR: 0.5612; ALL: 0.7991; AMR: 0.948; EAS: 1.0; EUR: 0.9856; SAS: 1.0	a	g	0.1269	0.0476	0.005	9.889e-22	-0.1095	1.671e-05
396	C100002945	(14 or 15)-methylpalmitate (a17:0 or i17:0)	METSIM metabQTL	0.957299	chr8:9183596	0.720018	chr8:9183358	rs9987289	AFR: 0.5612; ALL: 0.7991; AMR: 0.948; EAS: 1.0; EUR: 0.9856; SAS: 1.0	a	g	0.1269	0.0476	0.005	9.889e-22	-0.09913	5.579e-05
396	C100002761	androsterone glucuronide	METSIM metabQTL	0.990396	chr8:9183596	0.93468	chr8:9183358	rs9987289	AFR: 0.5612; ALL: 0.7991; AMR: 0.948; EAS: 1.0; EUR: 0.9856; SAS: 1.0	a	g	0.1269	0.0476	0.005	9.889e-22	-0.1326	1.648e-07
396	C100002514	hydantoin-5-propionate	METSIM metabQTL	0.99536	chr8:9183596	0.958807	chr8:9183358	rs9987289	AFR: 0.5612; ALL: 0.7991; AMR: 0.948; EAS: 1.0; EUR: 0.9856; SAS: 1.0	a	g	0.1269	0.0476	0.005	9.889e-22	-0.1882	3.886e-12
396	C100002500	formiminoglutamate	METSIM metabQTL	0.985291	chr8:9183596	0.830836	chr8:9183358	rs9987289	AFR: 0.5612; ALL: 0.7991; AMR: 0.948; EAS: 1.0; EUR: 0.9856; SAS: 1.0	a	g	0.1269	0.0476	0.005	9.889e-22	-0.1574	3.436e-07
396	C100002356	(16 or 17)-methylstearate (a19:0 or i19:0)	METSIM metabQTL	0.979154	chr8:9183596	0.793469	chr8:9183358	rs9987289	AFR: 0.5612; ALL: 0.7991; AMR: 0.948; EAS: 1.0; EUR: 0.9856; SAS: 1.0	a	g	0.1269	0.0476	0.005	9.889e-22	-0.1078	1.134e-05
396	C100002063	1-docosapentaenoyl-GPC (22:5n3)	METSIM metabQTL	0.990939	chr8:9183596	0.924582	chr8:9183358	rs9987289	AFR: 0.5612; ALL: 0.7991; AMR: 0.948; EAS: 1.0; EUR: 0.9856; SAS: 1.0	a	g	0.1269	0.0476	0.005	9.889e-22	-0.1183	2.091e-06
396	C100002027	androstenediol (3alpha, 17alpha) monosulfate (3)	METSIM metabQTL	0.994203	chr8:9183596	0.956718	chr8:9183358	rs9987289	AFR: 0.5612; ALL: 0.7991; AMR: 0.948; EAS: 1.0; EUR: 0.9856; SAS: 1.0	a	g	0.1269	0.0476	0.005	9.889e-22	0.1385	3.859e-08
396	C100001993	pregnenediol disulfate (C21H34O8S2)	METSIM metabQTL	0.930065	chr8:9183596	0.959857	chr8:9183358	rs9987289	AFR: 0.5612; ALL: 0.7991; AMR: 0.948; EAS: 1.0; EUR: 0.9856; SAS: 1.0	a	g	0.1269	0.0476	0.005	9.889e-22	0.1308	1.806e-07
396	C100001992	androstenediol (3beta,17beta) disulfate (1)	METSIM metabQTL	0.90193	chr8:9183596	0.958037	chr8:9183358	rs9987289	AFR: 0.5612; ALL: 0.7991; AMR: 0.948; EAS: 1.0; EUR: 0.9856; SAS: 1.0	a	g	0.1269	0.0476	0.005	9.889e-22	0.105	2.508e-05
396	C100001739	dihomo-linolenate (20:3n3 or n6)	METSIM metabQTL	0.975883	chr8:9183596	0.884405	chr8:9183358	rs9987289	AFR: 0.5612; ALL: 0.7991; AMR: 0.948; EAS: 1.0; EUR: 0.9856; SAS: 1.0	a	g	0.1269	0.0476	0.005	9.889e-22	-0.1039	2.186e-05
396	C100001567	1-palmitoyl-GPE (16:0)	METSIM metabQTL	0.971103	chr8:9183596	0.96021	chr8:9183358	rs9987289	AFR: 0.5612; ALL: 0.7991; AMR: 0.948; EAS: 1.0; EUR: 0.9856; SAS: 1.0	a	g	0.1269	0.0476	0.005	9.889e-22	0.1047	2.391e-05
396	C100001733	hexanoylglutamine	METSIM metabQTL	0.988043	chr8:9183596	0.822387	chr8:9183358	rs9987289	AFR: 0.5612; ALL: 0.7991; AMR: 0.948; EAS: 1.0; EUR: 0.9856; SAS: 1.0	a	g	0.1269	0.0476	0.005	9.889e-22	-0.2087	1.639e-16
399	C100002152	andro steroid monosulfate C19H28O6S (1)	METSIM metabQTL	0.854571	chr8:12618225	0.545935	chr8:12618225	rs12680692	1	a	t	0.3196	0.0291	0.0033	1.103e-18	0.08165	2.043e-05
403	C100002877	1-(1-enyl-stearoyl)-GPC (P-18:0)	METSIM metabQTL	0.882427	chr8:19848080	0.288027	chr8:19833156	rs80073370	AFR: 0.023; ALL: 0.1812; AMR: 0.4281; EUR: 0.5995; SAS: 0.1007	a	t	0.9258	0.0549	0.0065	3.411e-17	-0.1734	1.15e-05
403	C100008918	1-(1-enyl-stearoyl)-2-arachidonoyl-GPC (P-18:0/20:4)	METSIM metabQTL	0.982872	chr8:19848080	0.277274	chr8:19833156	rs80073370	AFR: 0.023; ALL: 0.1812; AMR: 0.4281; EUR: 0.5995; SAS: 0.1007	a	t	0.9258	0.0549	0.0065	3.411e-17	-0.1625	1.83e-05
403	C100009014	1-(1-enyl-palmitoyl)-2-arachidonoyl-GPC (P-16:0/20:4)	METSIM metabQTL	0.943956	chr8:19848080	0.227731	chr8:19833156	rs80073370	AFR: 0.023; ALL: 0.1812; AMR: 0.4281; EUR: 0.5995; SAS: 0.1007	a	t	0.9258	0.0549	0.0065	3.411e-17	-0.1542	4.87e-05
403	C100010930	palmitoleoyl-linoleoyl-glycerol (16:1/18:2) [1]	METSIM metabQTL	0.894667	chr8:19848080	0.256585	chr8:19833156	rs80073370	AFR: 0.023; ALL: 0.1812; AMR: 0.4281; EUR: 0.5995; SAS: 0.1007	a	t	0.9258	0.0549	0.0065	3.411e-17	0.218	6.334e-08
403	C100010940	diacylglycerol (16:1/18:2 [2], 16:0/18:3 [1])	METSIM metabQTL	0.934826	chr8:19848080	0.307221	chr8:19833156	rs80073370	AFR: 0.023; ALL: 0.1812; AMR: 0.4281; EUR: 0.5995; SAS: 0.1007	a	t	0.9258	0.0549	0.0065	3.411e-17	0.1877	3.156e-05
403	C100010918	oleoyl-oleoyl-glycerol (18:1/18:1) [1]	METSIM metabQTL	0.835554	chr8:19830921	0.303273	chr8:19833156	rs80073370	ALL: 0.1205; AMR: 0.3859; EUR: 0.5914; SAS: 0.1019	a	t	0.9258	0.0549	0.0065	3.411e-17	0.2527	4.043e-07
403	C100006295	sphingomyelin (d18:1/22:1, d18:2/22:0, d16:1/24:1)	METSIM metabQTL	0.858805	chr8:19830921	0.299643	chr8:19833156	rs80073370	ALL: 0.1205; AMR: 0.3859; EUR: 0.5914; SAS: 0.1019	a	t	0.9258	0.0549	0.0065	3.411e-17	-0.1486	8.701e-05
403	C100010919	oleoyl-oleoyl-glycerol (18:1/18:1) [2]	METSIM metabQTL	0.840828	chr8:19843171	0.257873	chr8:19833156	rs80073370	AFR: 0.0122; ALL: 0.1442; AMR: 0.4235; EUR: 0.5999; SAS: 0.1007	a	t	0.9258	0.0549	0.0065	3.411e-17	0.1928	4.787e-05
403	C100009015	1-(1-enyl-stearoyl)-2-docosahexaenoyl-GPC (P-18:0/22:6)	METSIM metabQTL	0.901886	chr8:19843171	0.27804	chr8:19833156	rs80073370	AFR: 0.0122; ALL: 0.1442; AMR: 0.4235; EUR: 0.5999; SAS: 0.1007	a	t	0.9258	0.0549	0.0065	3.411e-17	-0.1532	5.458e-05
403	C100008992	1-stearoyl-2-docosahexaenoyl-GPE (18:0/22:6)	METSIM metabQTL	0.936336	chr8:19843171	0.269669	chr8:19833156	rs80073370	AFR: 0.0122; ALL: 0.1442; AMR: 0.4235; EUR: 0.5999; SAS: 0.1007	a	t	0.9258	0.0549	0.0065	3.411e-17	0.1614	2.262e-05
415	C100001398	3,7-dimethylurate	METSIM metabQTL	0.907482	chr8:41906949	0.0489827	chr8:41903402	rs4454259	AFR: 1.0; ALL: 0.9985; AMR: 1.0; EAS: 1.0; EUR: 1.0; SAS: 0.9947	t	c	0.8333	-0.0268	0.0043	7.259e-10	0.1163	5.125e-05
415	C100001399	1,7-dimethylurate	METSIM metabQTL	0.899092	chr8:41906949	0.0592427	chr8:41903402	rs4454259	AFR: 1.0; ALL: 0.9985; AMR: 1.0; EAS: 1.0; EUR: 1.0; SAS: 0.9947	t	c	0.8333	-0.0268	0.0043	7.259e-10	0.107	5.797e-05
427	C999915674	X - 15674	METSIM metabQTL	0.811713	chr8:103876325	0.197813	chr8:103876325	rs2679745	1	a	g	0.1904	-0.0263	0.0037	1.723e-12	-0.1129	1.654e-05
427	C192	N-acetylputrescine	METSIM metabQTL	0.944991	chr8:103876325	0.165364	chr8:103876325	rs2679745	1	a	g	0.1904	-0.0263	0.0037	1.723e-12	0.08549	4.402e-05
427	C100020825	3-hydroxyhexanoylcarnitine (1)	METSIM metabQTL	0.921131	chr8:103876325	0.161282	chr8:103876325	rs2679745	1	a	g	0.1904	-0.0263	0.0037	1.723e-12	-0.08227	8.722e-05
429	C50	spermidine	METSIM metabQTL	0.807648	chr8:106432213	0.205424	chr8:106432213	rs3779767	1	t	c	0.3701	0.0171	0.003	1.901e-08	0.08085	6.3e-05
430	C999913658	X - 13658	METSIM metabQTL	0.975904	chr8:110110493	0.102563	chr8:110112887	rs7821463	AFR: 0.9926; ALL: 0.9974; AMR: 1.0; EAS: 1.0; EUR: 0.9918; SAS: 1.0	a	g	0.4871	0.0172	0.0029	3.723e-09	-0.1537	1.533e-05
457	C362	inosine 5-monophosphate (IMP)	METSIM metabQTL	0.897937	chr9:23347865	0.402642	chr9:23347865	rs12553324	1	c	g	0.5914	-0.0223	0.003	5.284e-14	0.1087	0.0002278
460	C241	phenylpyruvate	METSIM metabQTL	0.802246	chr9:32094193	0.0708052	chr9:32094193	rs10970761	1	c	g	0.764	0.022	0.0034	1.34e-10	0.1035	2.486e-05
463	C100001882	glycosyl-N-stearoyl-sphingosine (d18:1/18:0)	METSIM metabQTL	0.972819	chr9:35767753	0.409332	chr9:35767753	rs10758321	1	a	g	0.4107	-0.0246	0.0029	6.512e-17	0.08239	3.604e-05
463	C100015752	glycosyl-N-(2-hydroxynervonoyl)-sphingosine (d18:1/24:1(2OH))	METSIM metabQTL	0.99253	chr9:35767753	0.388941	chr9:35767753	rs10758321	1	a	g	0.4107	-0.0246	0.0029	6.512e-17	0.1417	1.781e-09
463	C100015966	carotene diol (1)	METSIM metabQTL	0.925015	chr9:35767753	0.439078	chr9:35767753	rs10758321	1	a	g	0.4107	-0.0246	0.0029	6.512e-17	-0.07079	0.000152
463	C100021000	hydroxypalmitoyl sphingomyelin (d18:1/16:0(OH))	METSIM metabQTL	0.990587	chr9:35767753	0.419554	chr9:35767753	rs10758321	1	a	g	0.4107	-0.0246	0.0029	6.512e-17	-0.0843	5.744e-06
475	C100020011	glucuronide of C10H18O2 (4)	METSIM metabQTL	0.98139	chr9:111936128	0.254245	chr9:111937507	rs4978775	AFR: 0.9331; ALL: 0.985; AMR: 1.0; EAS: 1.0; EUR: 0.9932; SAS: 0.9916	a	t	0.2187	0.0243	0.0035	5.718e-12	-0.3439	9.194e-06
486	C209	adenosine 5-monophosphate (AMP)	METSIM metabQTL	0.977893	chr9:136149229	0.881504	chr9:136149229	rs505922	1	t	c	0.6288	-0.0461	0.003	3.745e-54	0.08754	2.15e-06
486	C1162	N-acetylneuraminate	METSIM metabQTL	0.927404	chr9:136149229	0.872714	chr9:136149229	rs505922	1	t	c	0.6288	-0.0461	0.003	3.745e-54	0.07227	8.348e-05
486	C100010955	perfluorooctanesulfonate (PFOS)	METSIM metabQTL	0.95668	chr9:136149229	0.884555	chr9:136149229	rs505922	1	t	c	0.6288	-0.0461	0.003	3.745e-54	-0.07702	3.121e-05
500	C999912847	X - 12847	METSIM metabQTL	0.819825	chr10:64895832	0.0784342	chr10:64950110	rs59050225	AFR: 1.0; ALL: 1.0; AMR: 1.0; EAS: 1.0; EUR: 1.0; SAS: 1.0	t	c	0.1433	-0.0617	0.0061	4.526e-24	0.2122	0.0002274
514	C100000792	dehydroepiandrosterone sulfate (DHEA-S)	METSIM metabQTL	0.843262	chr10:94462427	0.994538	chr10:94463945	rs1977833	AFR: 0.385; AMR: 0.9354; EAS: 1.0; EUR: 0.9879; SAS: 1.0	a	g	0.4565	-0.093	0.003	2.51e-214	0.0774	4.454e-05
514	C100001541	2-hydroxy-3-methylvalerate	METSIM metabQTL	0.906485	chr10:94462427	0.995244	chr10:94463945	rs1977833	AFR: 0.385; AMR: 0.9354; EAS: 1.0; EUR: 0.9879; SAS: 1.0	a	g	0.4565	-0.093	0.003	2.51e-214	0.07381	7.403e-05
526	C100021374	branched chain 14:0 dicarboxylic acid	METSIM metabQTL	0.920713	chr10:122929493	0.48997	chr10:122929493	rs10886863	1	t	c	0.3091	-0.0549	0.0046	3.28e-32	-0.1419	8.102e-05
532	C999923739	X - 23739	METSIM metabQTL	0.91315	chr11:8255408	0.99919	chr11:8255408	rs2168101	1	a	c	0.2902	-0.0257	0.0034	3.378e-14	-0.08216	1.022e-05
535	C999912456	X - 12456	METSIM metabQTL	0.932821	chr11:9841970	0.21888	chr11:9856015	rs76789970	AFR: 0.9405; ALL: 0.9305; AMR: 0.9826; EAS: 0.9664; EUR: 0.9465; SAS: 0.8298	t	c	0.1177	0.0349	0.0047	7.852e-14	-0.1793	5.172e-05
541	C100002204	N-acetyl-3-methylhistidine	METSIM metabQTL	0.825502	chr11:28507389	0.311246	chr11:28507389	rs4923542	1	t	g	0.6107	-0.021	0.003	1.158e-12	-0.09372	5.249e-05
547	C999918886	X - 18886	METSIM metabQTL	0.87106	chr11:43876435	0.142722	chr11:43876435	rs3736505	1	a	g	0.6862	-0.0253	0.0031	5.746e-16	-0.1315	4.592e-10
547	C999917357	X - 17357	METSIM metabQTL	0.958485	chr11:43876435	0.152756	chr11:43876435	rs3736505	1	a	g	0.6862	-0.0253	0.0031	5.746e-16	0.264	2.571e-33
548	C180	linoleate (18:2n6)	METSIM metabQTL	0.915663	chr11:45858584	0.964269	chr11:45858584	rs12419690	1	a	g	0.4709	-0.0299	0.003	8.531e-23	-0.08041	1.218e-05
548	C1102	gamma-glutamyltyrosine	METSIM metabQTL	0.956135	chr11:45858584	0.989167	chr11:45858584	rs12419690	1	a	g	0.4709	-0.0299	0.003	8.531e-23	0.07646	3.587e-05
548	C100020259	glutamine conjugate of C7H12O2	METSIM metabQTL	0.855112	chr11:45858584	0.942983	chr11:45858584	rs12419690	1	a	g	0.4709	-0.0299	0.003	8.531e-23	-0.07798	5.725e-05
548	C100009394	hexadecadienoate (16:2n6)	METSIM metabQTL	0.927232	chr11:45858584	0.961403	chr11:45858584	rs12419690	1	a	g	0.4709	-0.0299	0.003	8.531e-23	-0.08	1.348e-05
548	C100009271	(S)-3-hydroxybutyrylcarnitine	METSIM metabQTL	0.939313	chr11:45858584	0.985612	chr11:45858584	rs12419690	1	a	g	0.4709	-0.0299	0.003	8.531e-23	-0.07449	6.327e-05
548	C100001337	linolenate [alpha or gamma; (18:3n3 or 6)]	METSIM metabQTL	0.836405	chr11:45858584	0.937269	chr11:45858584	rs12419690	1	a	g	0.4709	-0.0299	0.003	8.531e-23	-0.07625	3.605e-05
548	C999918888	X - 18888	METSIM metabQTL	0.891935	chr11:45858584	0.968689	chr11:45858584	rs12419690	1	a	g	0.4709	-0.0299	0.003	8.531e-23	-0.08344	5.756e-05
548	C62	12,13-DiHOME	METSIM metabQTL	0.962401	chr11:45858584	0.993132	chr11:45858584	rs12419690	1	a	g	0.4709	-0.0299	0.003	8.531e-23	-0.09715	4.887e-05
551	C100008976	1-stearoyl-2-linoleoyl-GPE (18:0/18:2)	METSIM metabQTL	0.804748	chr11:49477266	0.250816	chr11:49477266	rs6485981	1	t	c	0.1558	0.0382	0.0045	4.501e-17	0.1906	4.266e-05
552	C100008981	1-oleoyl-2-linoleoyl-GPC (18:1/18:2)	METSIM metabQTL	0.870378	chr11:55460788	0.0804211	chr11:55510606	rs11230823	AFR: 0.127; ALL: 0.7573; AMR: 0.9133; EAS: 0.946; EUR: 0.9784; SAS: 0.9822	t	c	0.183	0.0297	0.004	8.77e-14	0.2563	6.134e-05
556	C100001554	2-arachidonoyl-GPC (20:4)	METSIM metabQTL	0.922777	chr11:61588305	0.52201	chr11:61565908	rs174541	AFR: 0.2748; ALL: 0.893; AMR: 0.9296; EAS: 0.988; EUR: 0.8721; SAS: 0.9498	t	c	0.6288	0.0275	0.0032	6.161e-18	0.4879	4.056e-155
556	C100008918	1-(1-enyl-stearoyl)-2-arachidonoyl-GPC (P-18:0/20:4)	METSIM metabQTL	0.936577	chr11:61588305	0.225593	chr11:61565908	rs174541	AFR: 0.2748; ALL: 0.893; AMR: 0.9296; EAS: 0.988; EUR: 0.8721; SAS: 0.9498	t	c	0.6288	0.0275	0.0032	6.161e-18	0.3813	2.619e-96
556	C100008999	1-(1-enyl-stearoyl)-2-arachidonoyl-GPE (P-18:0/20:4)	METSIM metabQTL	0.854692	chr11:61588305	0.15169	chr11:61565908	rs174541	AFR: 0.2748; ALL: 0.893; AMR: 0.9296; EAS: 0.988; EUR: 0.8721; SAS: 0.9498	t	c	0.6288	0.0275	0.0032	6.161e-18	0.1912	1.268e-25
556	C100009014	1-(1-enyl-palmitoyl)-2-arachidonoyl-GPC (P-16:0/20:4)	METSIM metabQTL	0.895097	chr11:61588305	0.374967	chr11:61565908	rs174541	AFR: 0.2748; ALL: 0.893; AMR: 0.9296; EAS: 0.988; EUR: 0.8721; SAS: 0.9498	t	c	0.6288	0.0275	0.0032	6.161e-18	0.3919	1.918e-101
556	C100009021	1-palmityl-2-arachidonoyl-GPC (O-16:0/20:4)	METSIM metabQTL	0.89985	chr11:61588305	0.57296	chr11:61565908	rs174541	AFR: 0.2748; ALL: 0.893; AMR: 0.9296; EAS: 0.988; EUR: 0.8721; SAS: 0.9498	t	c	0.6288	0.0275	0.0032	6.161e-18	0.3453	8.786e-80
556	C100016007	phosphatidylcholine (O-18:1/20:4, O-16:0/22:5n3)	METSIM metabQTL	0.883529	chr11:61588305	0.557226	chr11:61565908	rs174541	AFR: 0.2748; ALL: 0.893; AMR: 0.9296; EAS: 0.988; EUR: 0.8721; SAS: 0.9498	t	c	0.6288	0.0275	0.0032	6.161e-18	0.3386	1.321e-75
556	C100000616	1-stearoyl-2-arachidonoyl-GPI (18:0/20:4)	METSIM metabQTL	0.950615	chr11:61549025	0.141903	chr11:61565908	rs174541	AFR: 0.8152; ALL: 0.9287; AMR: 0.9529; EAS: 0.9759; EUR: 0.9011; SAS: 0.7629	t	c	0.6288	0.0275	0.0032	6.161e-18	0.1516	2.258e-16
556	C100001654	1-arachidonoyl-GPI (20:4)	METSIM metabQTL	0.907815	chr11:61549025	0.152725	chr11:61565908	rs174541	AFR: 0.8152; ALL: 0.9287; AMR: 0.9529; EAS: 0.9759; EUR: 0.9011; SAS: 0.7629	t	c	0.6288	0.0275	0.0032	6.161e-18	0.1511	1.744e-16
556	C100002871	1-adrenoyl-GPC (22:4)	METSIM metabQTL	0.902415	chr11:61549025	0.161996	chr11:61565908	rs174541	AFR: 0.8152; ALL: 0.9287; AMR: 0.9529; EAS: 0.9759; EUR: 0.9011; SAS: 0.7629	t	c	0.6288	0.0275	0.0032	6.161e-18	0.1786	6.357e-22
556	C100002873	1-lignoceroyl-GPC (24:0)	METSIM metabQTL	0.922057	chr11:61549025	0.121548	chr11:61565908	rs174541	AFR: 0.8152; ALL: 0.9287; AMR: 0.9529; EAS: 0.9759; EUR: 0.9011; SAS: 0.7629	t	c	0.6288	0.0275	0.0032	6.161e-18	0.09388	3.73e-06
556	C100002875	1-(1-enyl-palmitoyl)-GPC (P-16:0)	METSIM metabQTL	0.896048	chr11:61549025	0.182133	chr11:61565908	rs174541	AFR: 0.8152; ALL: 0.9287; AMR: 0.9529; EAS: 0.9759; EUR: 0.9011; SAS: 0.7629	t	c	0.6288	0.0275	0.0032	6.161e-18	0.1175	2.072e-10
556	C100002876	1-(1-enyl-oleoyl)-GPC (P-18:1)	METSIM metabQTL	0.866999	chr11:61549025	0.160443	chr11:61565908	rs174541	AFR: 0.8152; ALL: 0.9287; AMR: 0.9529; EAS: 0.9759; EUR: 0.9011; SAS: 0.7629	t	c	0.6288	0.0275	0.0032	6.161e-18	0.09195	8.838e-07
556	C100008914	1-palmitoyl-2-arachidonoyl-GPC (16:0/20:4n6)	METSIM metabQTL	0.945	chr11:61588305	0.261567	chr11:61565908	rs174541	AFR: 0.2748; ALL: 0.893; AMR: 0.9296; EAS: 0.988; EUR: 0.8721; SAS: 0.9498	t	c	0.6288	0.0275	0.0032	6.161e-18	0.4938	4.379e-163
556	C100000660	1,2-distearoyl-GPC (18:0/18:0)	METSIM metabQTL	0.931855	chr11:61575158	0.122533	chr11:61565908	rs174541	AFR: 0.9648; ALL: 0.9682; AMR: 0.9823; EAS: 0.988; EUR: 0.9053; SAS: 0.9664	t	c	0.6288	0.0275	0.0032	6.161e-18	0.1623	4.965e-07
556	C806	dimethylglycine	METSIM metabQTL	0.940969	chr11:61564299	0.198316	chr11:61565908	rs174541	AFR: 1.0; ALL: 0.9953; AMR: 0.9941; EAS: 0.988; EUR: 1.0; SAS: 0.9916	t	c	0.6288	0.0275	0.0032	6.161e-18	-0.09082	1.013e-06
556	C100009167	phosphatidylcholine (18:0/20:5, 16:0/22:5n6)	METSIM metabQTL	0.970037	chr11:61569306	0.185459	chr11:61565908	rs174541	AFR: 1.0; ALL: 0.9691; AMR: 0.9823; EAS: 0.9919; EUR: 0.9053; SAS: 0.958	t	c	0.6288	0.0275	0.0032	6.161e-18	0.3199	1.342e-68
556	C100009153	1-stearoyl-2-meadoyl-GPC (18:0/20:3n9)	METSIM metabQTL	0.945902	chr11:61569306	0.14872	chr11:61565908	rs174541	AFR: 1.0; ALL: 0.9691; AMR: 0.9823; EAS: 0.9919; EUR: 0.9053; SAS: 0.958	t	c	0.6288	0.0275	0.0032	6.161e-18	0.3497	6.9e-77
556	C100015851	docosapentaenoylcarnitine (C22:5n3)	METSIM metabQTL	0.943335	chr11:61552680	0.143251	chr11:61565908	rs174541	AFR: 0.8761; ALL: 0.9405; AMR: 0.9588; EAS: 0.9879; EUR: 0.8969; SAS: 0.8114	t	c	0.6288	0.0275	0.0032	6.161e-18	0.08831	4.677e-05
556	C100010937	oleoyl-arachidonoyl-glycerol (18:1/20:4) [2]	METSIM metabQTL	0.965918	chr11:61552680	0.223192	chr11:61565908	rs174541	AFR: 0.8761; ALL: 0.9405; AMR: 0.9588; EAS: 0.9879; EUR: 0.8969; SAS: 0.8114	t	c	0.6288	0.0275	0.0032	6.161e-18	0.3041	1.518e-56
556	C100010923	linoleoyl-arachidonoyl-glycerol (18:2/20:4) [2]	METSIM metabQTL	0.966045	chr11:61552680	0.211498	chr11:61565908	rs174541	AFR: 0.8761; ALL: 0.9405; AMR: 0.9588; EAS: 0.9879; EUR: 0.8969; SAS: 0.8114	t	c	0.6288	0.0275	0.0032	6.161e-18	0.324	6.842e-67
556	C100010922	linoleoyl-arachidonoyl-glycerol (18:2/20:4) [1]	METSIM metabQTL	0.944812	chr11:61552680	0.20159	chr11:61565908	rs174541	AFR: 0.8761; ALL: 0.9405; AMR: 0.9588; EAS: 0.9879; EUR: 0.8969; SAS: 0.8114	t	c	0.6288	0.0275	0.0032	6.161e-18	0.2488	1.027e-36
556	C100009405	1-myristoyl-2-eicosapentaenoyl-GPC (14:0/20:5)	METSIM metabQTL	0.9652	chr11:61552680	0.182471	chr11:61565908	rs174541	AFR: 0.8761; ALL: 0.9405; AMR: 0.9588; EAS: 0.9879; EUR: 0.8969; SAS: 0.8114	t	c	0.6288	0.0275	0.0032	6.161e-18	0.2141	5.738e-29
556	C100009141	1-stearoyl-2-docosapentaenoyl-GPC (18:0/22:5n3)	METSIM metabQTL	0.955775	chr11:61552680	0.179967	chr11:61565908	rs174541	AFR: 0.8761; ALL: 0.9405; AMR: 0.9588; EAS: 0.9879; EUR: 0.8969; SAS: 0.8114	t	c	0.6288	0.0275	0.0032	6.161e-18	0.178	5.886e-22
556	C100008916	1-stearoyl-2-docosahexaenoyl-GPC (18:0/22:6)	METSIM metabQTL	0.953486	chr11:61552680	0.132731	chr11:61565908	rs174541	AFR: 0.8761; ALL: 0.9405; AMR: 0.9588; EAS: 0.9879; EUR: 0.8969; SAS: 0.8114	t	c	0.6288	0.0275	0.0032	6.161e-18	0.1111	2.094e-09
556	C100002877	1-(1-enyl-stearoyl)-GPC (P-18:0)	METSIM metabQTL	0.914311	chr11:61549025	0.165587	chr11:61565908	rs174541	AFR: 0.8152; ALL: 0.9287; AMR: 0.9529; EAS: 0.9759; EUR: 0.9011; SAS: 0.7629	t	c	0.6288	0.0275	0.0032	6.161e-18	0.1267	7.556e-11
556	C100001778	1-linoleoyl-GPI (18:2)	METSIM metabQTL	0.913731	chr11:61552680	0.297395	chr11:61565908	rs174541	AFR: 0.8761; ALL: 0.9405; AMR: 0.9588; EAS: 0.9879; EUR: 0.8969; SAS: 0.8114	t	c	0.6288	0.0275	0.0032	6.161e-18	-0.1823	3.259e-23
556	C100001557	2-linoleoyl-GPC (18:2)	METSIM metabQTL	0.935304	chr11:61552680	0.13802	chr11:61565908	rs174541	AFR: 0.8761; ALL: 0.9405; AMR: 0.9588; EAS: 0.9879; EUR: 0.8969; SAS: 0.8114	t	c	0.6288	0.0275	0.0032	6.161e-18	-0.135	2.078e-13
556	C100001870	1-palmitoyl-2-linoleoyl-GPE (16:0/18:2)	METSIM metabQTL	0.926347	chr11:61585144	0.180955	chr11:61565908	rs174541	AFR: 0.9648; ALL: 0.9664; AMR: 0.9823; EAS: 0.988; EUR: 0.8974; SAS: 0.9664	t	c	0.6288	0.0275	0.0032	6.161e-18	-0.3941	6.739e-103
556	C100001553	1-dihomo-linoleoyl-GPC (20:2)	METSIM metabQTL	0.953629	chr11:61585144	0.15706	chr11:61565908	rs174541	AFR: 0.9648; ALL: 0.9664; AMR: 0.9823; EAS: 0.988; EUR: 0.8974; SAS: 0.9664	t	c	0.6288	0.0275	0.0032	6.161e-18	-0.2307	1.014e-35
556	C999922776	X - 22776	METSIM metabQTL	0.932802	chr11:61575158	0.142509	chr11:61565908	rs174541	AFR: 0.9648; ALL: 0.9682; AMR: 0.9823; EAS: 0.988; EUR: 0.9053; SAS: 0.9664	t	c	0.6288	0.0275	0.0032	6.161e-18	0.121	1.776e-08
556	C2050	eicosapentaenoate (EPA; 20:5n3)	METSIM metabQTL	0.969598	chr11:61575158	0.138768	chr11:61565908	rs174541	AFR: 0.9648; ALL: 0.9682; AMR: 0.9823; EAS: 0.988; EUR: 0.9053; SAS: 0.9664	t	c	0.6288	0.0275	0.0032	6.161e-18	0.2436	1.282e-40
556	C1537	1-palmitoyl-2-linoleoyl-GPC (16:0/18:2)	METSIM metabQTL	0.962943	chr11:61575158	0.154091	chr11:61565908	rs174541	AFR: 0.9648; ALL: 0.9682; AMR: 0.9823; EAS: 0.988; EUR: 0.9053; SAS: 0.9664	t	c	0.6288	0.0275	0.0032	6.161e-18	-0.3452	6.156e-79
556	C100010941	linoleoyl-linoleoyl-glycerol (18:2/18:2) [1]	METSIM metabQTL	0.988204	chr11:61564299	0.47776	chr11:61565908	rs174541	AFR: 1.0; ALL: 0.9953; AMR: 0.9941; EAS: 0.988; EUR: 1.0; SAS: 0.9916	t	c	0.6288	0.0275	0.0032	6.161e-18	-0.1169	3.943e-10
556	C100015752	glycosyl-N-(2-hydroxynervonoyl)-sphingosine (d18:1/24:1(2OH))	METSIM metabQTL	0.866431	chr11:61564299	0.131268	chr11:61565908	rs174541	AFR: 1.0; ALL: 0.9953; AMR: 0.9941; EAS: 0.988; EUR: 1.0; SAS: 0.9916	t	c	0.6288	0.0275	0.0032	6.161e-18	-0.1411	2.278e-09
556	C100021000	hydroxypalmitoyl sphingomyelin (d18:1/16:0(OH))	METSIM metabQTL	0.976535	chr11:61564299	0.300051	chr11:61565908	rs174541	AFR: 1.0; ALL: 0.9953; AMR: 0.9941; EAS: 0.988; EUR: 1.0; SAS: 0.9916	t	c	0.6288	0.0275	0.0032	6.161e-18	-0.1439	7.189e-15
556	C100001776	2-linoleoyl-GPE (18:2)	METSIM metabQTL	0.960003	chr11:61552680	0.185495	chr11:61565908	rs174541	AFR: 0.8761; ALL: 0.9405; AMR: 0.9588; EAS: 0.9879; EUR: 0.8969; SAS: 0.8114	t	c	0.6288	0.0275	0.0032	6.161e-18	-0.287	5.325e-54
556	C100008904	1-stearoyl-2-oleoyl-GPC (18:0/18:1)	METSIM metabQTL	0.866463	chr11:61549025	0.145794	chr11:61565908	rs174541	AFR: 0.8152; ALL: 0.9287; AMR: 0.9529; EAS: 0.9759; EUR: 0.9011; SAS: 0.7629	t	c	0.6288	0.0275	0.0032	6.161e-18	-0.07729	2.844e-05
556	C100009364	phosphatidylcholine (18:0/20:2, 20:0/18:2)	METSIM metabQTL	0.947883	chr11:61549025	0.220472	chr11:61565908	rs174541	AFR: 0.8152; ALL: 0.9287; AMR: 0.9529; EAS: 0.9759; EUR: 0.9011; SAS: 0.7629	t	c	0.6288	0.0275	0.0032	6.161e-18	-0.3236	6.333e-64
556	C100009037	1-margaroyl-2-linoleoyl-GPC (17:0/18:2)	METSIM metabQTL	0.93465	chr11:61549025	0.135379	chr11:61565908	rs174541	AFR: 0.8152; ALL: 0.9287; AMR: 0.9529; EAS: 0.9759; EUR: 0.9011; SAS: 0.7629	t	c	0.6288	0.0275	0.0032	6.161e-18	-0.266	4.3e-47
556	C100009145	1-palmitoyl-2-meadoyl-GPC (16:0/20:3n9)	METSIM metabQTL	0.959168	chr11:61575158	0.171702	chr11:61565908	rs174541	AFR: 0.9648; ALL: 0.9682; AMR: 0.9823; EAS: 0.988; EUR: 0.9053; SAS: 0.9664	t	c	0.6288	0.0275	0.0032	6.161e-18	0.32	1.293e-50
556	C100009142	1-stearoyl-2-docosapentaenoyl-GPC (18:0/22:5n6)	METSIM metabQTL	0.935309	chr11:61575158	0.133453	chr11:61565908	rs174541	AFR: 0.9648; ALL: 0.9682; AMR: 0.9823; EAS: 0.988; EUR: 0.9053; SAS: 0.9664	t	c	0.6288	0.0275	0.0032	6.161e-18	0.1367	1.558e-13
556	C100009138	1-myristoyl-2-linoleoyl-GPC (14:0/18:2)	METSIM metabQTL	0.95914	chr11:61575158	0.162314	chr11:61565908	rs174541	AFR: 0.9648; ALL: 0.9682; AMR: 0.9823; EAS: 0.988; EUR: 0.9053; SAS: 0.9664	t	c	0.6288	0.0275	0.0032	6.161e-18	-0.2341	1.035e-36
556	C100009076	1-palmitoyl-2-alpha-linolenoyl-GPC (16:0/18:3n3)	METSIM metabQTL	0.944551	chr11:61575158	0.192409	chr11:61565908	rs174541	AFR: 0.9648; ALL: 0.9682; AMR: 0.9823; EAS: 0.988; EUR: 0.9053; SAS: 0.9664	t	c	0.6288	0.0275	0.0032	6.161e-18	-0.3049	1.206e-24
556	C100009035	1-pentadecanoyl-2-linoleoyl-GPC (15:0/18:2)	METSIM metabQTL	0.949423	chr11:61575158	0.148084	chr11:61565908	rs174541	AFR: 0.9648; ALL: 0.9682; AMR: 0.9823; EAS: 0.988; EUR: 0.9053; SAS: 0.9664	t	c	0.6288	0.0275	0.0032	6.161e-18	-0.2663	5.822e-48
556	C100009009	1-(1-enyl-palmitoyl)-2-linoleoyl-GPC (P-16:0/18:2)	METSIM metabQTL	0.844461	chr11:61575158	0.104649	chr11:61565908	rs174541	AFR: 0.9648; ALL: 0.9682; AMR: 0.9823; EAS: 0.988; EUR: 0.9053; SAS: 0.9664	t	c	0.6288	0.0275	0.0032	6.161e-18	-0.06986	0.000176
556	C100009002	1-(1-enyl-palmitoyl)-2-arachidonoyl-GPE (P-16:0/20:4)	METSIM metabQTL	0.874477	chr11:61575158	0.113362	chr11:61565908	rs174541	AFR: 0.9648; ALL: 0.9682; AMR: 0.9823; EAS: 0.988; EUR: 0.9053; SAS: 0.9664	t	c	0.6288	0.0275	0.0032	6.161e-18	0.1129	7.547e-10
556	C100008996	1-palmitoyl-2-palmitoleoyl-GPE (16:0/16:1)	METSIM metabQTL	0.877879	chr11:61575158	0.132669	chr11:61565908	rs174541	AFR: 0.9648; ALL: 0.9682; AMR: 0.9823; EAS: 0.988; EUR: 0.9053; SAS: 0.9664	t	c	0.6288	0.0275	0.0032	6.161e-18	-0.1139	1.68e-06
556	C100008989	1-palmitoyl-2-eicosapentaenoyl-GPC (16:0/20:5)	METSIM metabQTL	0.957516	chr11:61575158	0.191713	chr11:61565908	rs174541	AFR: 0.9648; ALL: 0.9682; AMR: 0.9823; EAS: 0.988; EUR: 0.9053; SAS: 0.9664	t	c	0.6288	0.0275	0.0032	6.161e-18	0.2937	1.749e-58
556	C100008977	1-stearoyl-2-arachidonoyl-GPE (18:0/20:4)	METSIM metabQTL	0.93751	chr11:61575158	0.143604	chr11:61565908	rs174541	AFR: 0.9648; ALL: 0.9682; AMR: 0.9823; EAS: 0.988; EUR: 0.9053; SAS: 0.9664	t	c	0.6288	0.0275	0.0032	6.161e-18	0.1138	1.188e-09
556	C100008903	1,2-dilinoleoyl-GPC (18:2/18:2)	METSIM metabQTL	0.958263	chr11:61575158	0.163154	chr11:61565908	rs174541	AFR: 0.9648; ALL: 0.9682; AMR: 0.9823; EAS: 0.988; EUR: 0.9053; SAS: 0.9664	t	c	0.6288	0.0275	0.0032	6.161e-18	-0.2779	4.567e-51
556	C100001869	1-stearoyl-2-arachidonoyl-GPC (18:0/20:4)	METSIM metabQTL	0.967743	chr11:61575158	0.276578	chr11:61565908	rs174541	AFR: 0.9648; ALL: 0.9682; AMR: 0.9823; EAS: 0.988; EUR: 0.9053; SAS: 0.9664	t	c	0.6288	0.0275	0.0032	6.161e-18	0.5404	2.156e-196
556	C100001570	1-linoleoyl-GPE (18:2)	METSIM metabQTL	0.96828	chr11:61575158	0.206967	chr11:61565908	rs174541	AFR: 0.9648; ALL: 0.9682; AMR: 0.9823; EAS: 0.988; EUR: 0.9053; SAS: 0.9664	t	c	0.6288	0.0275	0.0032	6.161e-18	-0.3334	8.99e-75
556	C100001395	1-linoleoyl-GPC (18:2)	METSIM metabQTL	0.952118	chr11:61575158	0.138155	chr11:61565908	rs174541	AFR: 0.9648; ALL: 0.9682; AMR: 0.9823; EAS: 0.988; EUR: 0.9053; SAS: 0.9664	t	c	0.6288	0.0275	0.0032	6.161e-18	-0.1525	1.031e-16
556	C100009149	1-oleoyl-2-eicosapentaenoyl-GPC (18:1/20:5)	METSIM metabQTL	0.948631	chr11:61575158	0.202343	chr11:61565908	rs174541	AFR: 0.9648; ALL: 0.9682; AMR: 0.9823; EAS: 0.988; EUR: 0.9053; SAS: 0.9664	t	c	0.6288	0.0275	0.0032	6.161e-18	0.2806	1.345e-19
556	C100009332	arachidonoylcholine	METSIM metabQTL	0.931474	chr11:61575158	0.182085	chr11:61565908	rs174541	AFR: 0.9648; ALL: 0.9682; AMR: 0.9823; EAS: 0.988; EUR: 0.9053; SAS: 0.9664	t	c	0.6288	0.0275	0.0032	6.161e-18	0.242	7.181e-40
556	C100009336	eicosapentaenoylcholine	METSIM metabQTL	0.949727	chr11:61575158	0.154285	chr11:61565908	rs174541	AFR: 0.9648; ALL: 0.9682; AMR: 0.9823; EAS: 0.988; EUR: 0.9053; SAS: 0.9664	t	c	0.6288	0.0275	0.0032	6.161e-18	0.1594	1.949e-15
556	C100009343	1-linoleoyl-2-linolenoyl-GPC (18:2/18:3)	METSIM metabQTL	0.896509	chr11:61575158	0.160575	chr11:61565908	rs174541	AFR: 0.9648; ALL: 0.9682; AMR: 0.9823; EAS: 0.988; EUR: 0.9053; SAS: 0.9664	t	c	0.6288	0.0275	0.0032	6.161e-18	-0.259	4.613e-45
556	C100009075	1-palmitoleoyl-2-linoleoyl-GPC (16:1/18:2)	METSIM metabQTL	0.923344	chr11:61549025	0.142518	chr11:61565908	rs174541	AFR: 0.8152; ALL: 0.9287; AMR: 0.9529; EAS: 0.9759; EUR: 0.9011; SAS: 0.7629	t	c	0.6288	0.0275	0.0032	6.161e-18	-0.2929	1.419e-22
556	C100009079	1-palmitoyl-2-dihomo-linolenoyl-GPE (16:0/20:3)	METSIM metabQTL	0.937666	chr11:61549025	0.179384	chr11:61565908	rs174541	AFR: 0.8152; ALL: 0.9287; AMR: 0.9529; EAS: 0.9759; EUR: 0.9011; SAS: 0.7629	t	c	0.6288	0.0275	0.0032	6.161e-18	-0.2453	1.456e-19
556	C100009147	1-stearyl-GPC (O-18:0)	METSIM metabQTL	0.840717	chr11:61549025	0.117378	chr11:61565908	rs174541	AFR: 0.8152; ALL: 0.9287; AMR: 0.9529; EAS: 0.9759; EUR: 0.9011; SAS: 0.7629	t	c	0.6288	0.0275	0.0032	6.161e-18	0.06686	0.0003812
556	C100009148	1-oleoyl-2-dihomo-linolenoyl-GPC (18:1/20:3)	METSIM metabQTL	0.909464	chr11:61549025	0.178829	chr11:61565908	rs174541	AFR: 0.8152; ALL: 0.9287; AMR: 0.9529; EAS: 0.9759; EUR: 0.9011; SAS: 0.7629	t	c	0.6288	0.0275	0.0032	6.161e-18	-0.1578	3.947e-17
556	C100009162	1-(1-enyl-palmitoyl)-2-palmitoyl-GPC (P-16:0/16:0)	METSIM metabQTL	0.914832	chr11:61549025	0.121301	chr11:61565908	rs174541	AFR: 0.8152; ALL: 0.9287; AMR: 0.9529; EAS: 0.9759; EUR: 0.9011; SAS: 0.7629	t	c	0.6288	0.0275	0.0032	6.161e-18	0.08847	2.143e-06
556	C100009347	phosphatidylcholine (15:0/18:1, 17:0/16:1, 16:0/17:1)	METSIM metabQTL	0.906612	chr11:61549025	0.124819	chr11:61565908	rs174541	AFR: 0.8152; ALL: 0.9287; AMR: 0.9529; EAS: 0.9759; EUR: 0.9011; SAS: 0.7629	t	c	0.6288	0.0275	0.0032	6.161e-18	-0.08914	1.221e-06
556	C409	malate	METSIM metabQTL	0.872749	chr11:61549025	0.163148	chr11:61565908	rs174541	AFR: 0.8152; ALL: 0.9287; AMR: 0.9529; EAS: 0.9759; EUR: 0.9011; SAS: 0.7629	t	c	0.6288	0.0275	0.0032	6.161e-18	-0.06727	0.000261
556	C100008984	1-palmitoyl-2-palmitoleoyl-GPC (16:0/16:1)	METSIM metabQTL	0.892638	chr11:61549025	0.133261	chr11:61565908	rs174541	AFR: 0.8152; ALL: 0.9287; AMR: 0.9529; EAS: 0.9759; EUR: 0.9011; SAS: 0.7629	t	c	0.6288	0.0275	0.0032	6.161e-18	-0.07981	1.493e-05
556	C100010919	oleoyl-oleoyl-glycerol (18:1/18:1) [2]	METSIM metabQTL	0.895332	chr11:61549025	0.153521	chr11:61565908	rs174541	AFR: 0.8152; ALL: 0.9287; AMR: 0.9529; EAS: 0.9759; EUR: 0.9011; SAS: 0.7629	t	c	0.6288	0.0275	0.0032	6.161e-18	-0.1336	9.767e-09
556	C100002989	oleoyl-linoleoyl-glycerol (18:1/18:2) [1]	METSIM metabQTL	0.992944	chr11:61564299	0.56058	chr11:61565908	rs174541	AFR: 1.0; ALL: 0.9953; AMR: 0.9941; EAS: 0.988; EUR: 1.0; SAS: 0.9916	t	c	0.6288	0.0275	0.0032	6.161e-18	-0.1432	1.503e-14
556	C100010949	stearoyl-arachidonoyl-glycerol (18:0/20:4) [1]	METSIM metabQTL	0.949978	chr11:61549025	0.16614	chr11:61565908	rs174541	AFR: 0.8152; ALL: 0.9287; AMR: 0.9529; EAS: 0.9759; EUR: 0.9011; SAS: 0.7629	t	c	0.6288	0.0275	0.0032	6.161e-18	0.3703	3.349e-45
556	C100015755	ceramide (d18:1/20:0, d16:1/22:0, d20:1/18:0)	METSIM metabQTL	0.949174	chr11:61549025	0.123076	chr11:61565908	rs174541	AFR: 0.8152; ALL: 0.9287; AMR: 0.9529; EAS: 0.9759; EUR: 0.9011; SAS: 0.7629	t	c	0.6288	0.0275	0.0032	6.161e-18	-0.1575	3.932e-11
556	C100020833	2-ketocaprylate	METSIM metabQTL	0.910433	chr11:61549025	0.164104	chr11:61565908	rs174541	AFR: 0.8152; ALL: 0.9287; AMR: 0.9529; EAS: 0.9759; EUR: 0.9011; SAS: 0.7629	t	c	0.6288	0.0275	0.0032	6.161e-18	-0.06281	0.0008242
556	C330	fumarate	METSIM metabQTL	0.922059	chr11:61549025	0.129843	chr11:61565908	rs174541	AFR: 0.8152; ALL: 0.9287; AMR: 0.9529; EAS: 0.9759; EUR: 0.9011; SAS: 0.7629	t	c	0.6288	0.0275	0.0032	6.161e-18	-0.07048	0.0001469
556	C100010936	oleoyl-arachidonoyl-glycerol (18:1/20:4) [1]	METSIM metabQTL	0.956968	chr11:61575158	0.151769	chr11:61565908	rs174541	AFR: 0.9648; ALL: 0.9682; AMR: 0.9823; EAS: 0.988; EUR: 0.9053; SAS: 0.9664	t	c	0.6288	0.0275	0.0032	6.161e-18	0.3192	6.05e-66
556	C100009345	1-palmitoleoyl-2-linolenoyl-GPC (16:1/18:3)	METSIM metabQTL	0.904546	chr11:61575158	0.246526	chr11:61565908	rs174541	AFR: 0.9648; ALL: 0.9682; AMR: 0.9823; EAS: 0.988; EUR: 0.9053; SAS: 0.9664	t	c	0.6288	0.0275	0.0032	6.161e-18	-0.3262	6.97e-65
556	C100002990	oleoyl-linoleoyl-glycerol (18:1/18:2) [2]	METSIM metabQTL	0.99281	chr11:61564299	0.53204	chr11:61565908	rs174541	AFR: 1.0; ALL: 0.9953; AMR: 0.9941; EAS: 0.988; EUR: 1.0; SAS: 0.9916	t	c	0.6288	0.0275	0.0032	6.161e-18	-0.1382	9.549e-14
556	C100001040	1-linoleoylglycerol (18:2)	METSIM metabQTL	0.968507	chr11:61565908	0.382526	chr11:61565908	rs174541	1	t	c	0.6288	0.0275	0.0032	6.161e-18	-0.09892	8.059e-08
556	C100001571	1-arachidonoyl-GPE (20:4n6)	METSIM metabQTL	0.879559	chr11:61557826	0.190418	chr11:61565908	rs174541	AFR: 0.8761; ALL: 0.9432; AMR: 0.9704; EAS: 0.9879; EUR: 0.8969; SAS: 0.8196	t	c	0.6288	0.0275	0.0032	6.161e-18	0.2531	3.524e-43
556	C100001569	1-oleoyl-GPE (18:1)	METSIM metabQTL	0.939717	chr11:61557826	0.141602	chr11:61565908	rs174541	AFR: 0.8761; ALL: 0.9432; AMR: 0.9704; EAS: 0.9879; EUR: 0.8969; SAS: 0.8196	t	c	0.6288	0.0275	0.0032	6.161e-18	-0.08313	7.507e-06
556	C100001565	2-docosahexaenoyl-GPC (22:6)	METSIM metabQTL	0.926637	chr11:61557826	0.155085	chr11:61565908	rs174541	AFR: 0.8761; ALL: 0.9432; AMR: 0.9704; EAS: 0.9879; EUR: 0.8969; SAS: 0.8196	t	c	0.6288	0.0275	0.0032	6.161e-18	0.07808	5.142e-05
556	C100001551	1-arachidonoyl-GPC (20:4n6)	METSIM metabQTL	0.940809	chr11:61557826	0.378758	chr11:61565908	rs174541	AFR: 0.8761; ALL: 0.9432; AMR: 0.9704; EAS: 0.9879; EUR: 0.8969; SAS: 0.8196	t	c	0.6288	0.0275	0.0032	6.161e-18	0.4827	1.431e-155
556	C100001433	1-arachidonylglycerol (20:4)	METSIM metabQTL	0.88082	chr11:61557826	0.203166	chr11:61565908	rs174541	AFR: 0.8761; ALL: 0.9432; AMR: 0.9704; EAS: 0.9879; EUR: 0.8969; SAS: 0.8196	t	c	0.6288	0.0275	0.0032	6.161e-18	0.2241	9.87e-34
556	C100001229	stearidonate (18:4n3)	METSIM metabQTL	0.96863	chr11:61557826	0.161373	chr11:61565908	rs174541	AFR: 0.8761; ALL: 0.9432; AMR: 0.9704; EAS: 0.9879; EUR: 0.8969; SAS: 0.8196	t	c	0.6288	0.0275	0.0032	6.161e-18	0.2346	2.552e-37
556	C100001181	docosapentaenoate (n3 DPA; 22:5n3)	METSIM metabQTL	0.937105	chr11:61557826	0.160739	chr11:61565908	rs174541	AFR: 0.8761; ALL: 0.9432; AMR: 0.9704; EAS: 0.9879; EUR: 0.8969; SAS: 0.8196	t	c	0.6288	0.0275	0.0032	6.161e-18	0.1547	4.954e-17
556	C100000657	1,2-dipalmitoyl-GPC (16:0/16:0)	METSIM metabQTL	0.926548	chr11:61557826	0.168659	chr11:61565908	rs174541	AFR: 0.8761; ALL: 0.9432; AMR: 0.9704; EAS: 0.9879; EUR: 0.8969; SAS: 0.8196	t	c	0.6288	0.0275	0.0032	6.161e-18	0.2176	3.048e-32
556	C100000584	2-arachidonoylglycerol (20:4)	METSIM metabQTL	0.948882	chr11:61557826	0.181477	chr11:61565908	rs174541	AFR: 0.8761; ALL: 0.9432; AMR: 0.9704; EAS: 0.9879; EUR: 0.8969; SAS: 0.8196	t	c	0.6288	0.0275	0.0032	6.161e-18	0.148	1.549e-11
556	C100001674	2-arachidonoyl-GPE (20:4)	METSIM metabQTL	0.887905	chr11:61557826	0.153825	chr11:61565908	rs174541	AFR: 0.8761; ALL: 0.9432; AMR: 0.9704; EAS: 0.9879; EUR: 0.8969; SAS: 0.8196	t	c	0.6288	0.0275	0.0032	6.161e-18	0.1831	1.292e-19
556	C100001784	1-palmitoleoyl-GPE (16:1)	METSIM metabQTL	0.88029	chr11:61557826	0.149608	chr11:61565908	rs174541	AFR: 0.8761; ALL: 0.9432; AMR: 0.9704; EAS: 0.9879; EUR: 0.8969; SAS: 0.8196	t	c	0.6288	0.0275	0.0032	6.161e-18	-0.06939	0.0007596
556	C100002063	1-docosapentaenoyl-GPC (22:5n3)	METSIM metabQTL	0.967918	chr11:61557826	0.28842	chr11:61565908	rs174541	AFR: 0.8761; ALL: 0.9432; AMR: 0.9704; EAS: 0.9879; EUR: 0.8969; SAS: 0.8196	t	c	0.6288	0.0275	0.0032	6.161e-18	0.2581	1.838e-44
556	C1526	1-palmitoyl-2-oleoyl-GPE (16:0/18:1)	METSIM metabQTL	0.950596	chr11:61557826	0.168201	chr11:61565908	rs174541	AFR: 0.8761; ALL: 0.9432; AMR: 0.9704; EAS: 0.9879; EUR: 0.8969; SAS: 0.8196	t	c	0.6288	0.0275	0.0032	6.161e-18	-0.1442	1.163e-14
556	C100015837	arachidonoylcarnitine (C20:4)	METSIM metabQTL	0.940925	chr11:61557826	0.154107	chr11:61565908	rs174541	AFR: 0.8761; ALL: 0.9432; AMR: 0.9704; EAS: 0.9879; EUR: 0.8969; SAS: 0.8196	t	c	0.6288	0.0275	0.0032	6.161e-18	0.1715	1.56e-18
556	C100015727	ceramide (d16:1/24:1, d18:1/22:1)	METSIM metabQTL	0.920324	chr11:61557826	0.171135	chr11:61565908	rs174541	AFR: 0.8761; ALL: 0.9432; AMR: 0.9704; EAS: 0.9879; EUR: 0.8969; SAS: 0.8196	t	c	0.6288	0.0275	0.0032	6.161e-18	-0.1821	8.935e-15
556	C100010918	oleoyl-oleoyl-glycerol (18:1/18:1) [1]	METSIM metabQTL	0.894815	chr11:61557826	0.165272	chr11:61565908	rs174541	AFR: 0.8761; ALL: 0.9432; AMR: 0.9704; EAS: 0.9879; EUR: 0.8969; SAS: 0.8196	t	c	0.6288	0.0275	0.0032	6.161e-18	-0.1548	1.928e-10
556	C100010917	palmitoyl-oleoyl-glycerol (16:0/18:1) [2]	METSIM metabQTL	0.871249	chr11:61557826	0.151401	chr11:61565908	rs174541	AFR: 0.8761; ALL: 0.9432; AMR: 0.9704; EAS: 0.9879; EUR: 0.8969; SAS: 0.8196	t	c	0.6288	0.0275	0.0032	6.161e-18	-0.09665	9.222e-05
556	C100009181	1-stearoyl-2-oleoyl-GPI (18:0/18:1)	METSIM metabQTL	0.932533	chr11:61557826	0.153082	chr11:61565908	rs174541	AFR: 0.8761; ALL: 0.9432; AMR: 0.9704; EAS: 0.9879; EUR: 0.8969; SAS: 0.8196	t	c	0.6288	0.0275	0.0032	6.161e-18	-0.1829	3.745e-15
556	C100009166	phosphatidylcholine (16:0/22:5n3, 18:1/20:4)	METSIM metabQTL	0.975466	chr11:61557826	0.339825	chr11:61565908	rs174541	AFR: 0.8761; ALL: 0.9432; AMR: 0.9704; EAS: 0.9879; EUR: 0.8969; SAS: 0.8196	t	c	0.6288	0.0275	0.0032	6.161e-18	0.3369	6.068e-76
556	C100009146	1-stearoyl-2-adrenoyl-GPC (18:0/22:4)	METSIM metabQTL	0.944079	chr11:61557826	0.142503	chr11:61565908	rs174541	AFR: 0.8761; ALL: 0.9432; AMR: 0.9704; EAS: 0.9879; EUR: 0.8969; SAS: 0.8196	t	c	0.6288	0.0275	0.0032	6.161e-18	0.1623	1.803e-18
556	C100009139	1-myristoyl-2-arachidonoyl-GPC (14:0/20:4)	METSIM metabQTL	0.951698	chr11:61557826	0.206237	chr11:61565908	rs174541	AFR: 0.8761; ALL: 0.9432; AMR: 0.9704; EAS: 0.9879; EUR: 0.8969; SAS: 0.8196	t	c	0.6288	0.0275	0.0032	6.161e-18	0.2942	3.995e-57
556	C100001856	1-stearoyl-2-oleoyl-GPE (18:0/18:1)	METSIM metabQTL	0.920758	chr11:61557826	0.167738	chr11:61565908	rs174541	AFR: 0.8761; ALL: 0.9432; AMR: 0.9704; EAS: 0.9879; EUR: 0.8969; SAS: 0.8196	t	c	0.6288	0.0275	0.0032	6.161e-18	-0.1289	5.039e-12
556	C100009131	1-linoleoyl-2-arachidonoyl-GPC (18:2/20:4n6)	METSIM metabQTL	0.916067	chr11:61557826	0.123236	chr11:61565908	rs174541	AFR: 0.8761; ALL: 0.9432; AMR: 0.9704; EAS: 0.9879; EUR: 0.8969; SAS: 0.8196	t	c	0.6288	0.0275	0.0032	6.161e-18	0.2307	5.475e-28
556	C100009008	1-(1-enyl-palmitoyl)-2-docosahexaenoyl-GPC (P-16:0/22:6)	METSIM metabQTL	0.922814	chr11:61557826	0.144938	chr11:61565908	rs174541	AFR: 0.8761; ALL: 0.9432; AMR: 0.9704; EAS: 0.9879; EUR: 0.8969; SAS: 0.8196	t	c	0.6288	0.0275	0.0032	6.161e-18	0.07916	1.985e-05
556	C100008980	1-stearoyl-2-linoleoyl-GPC (18:0/18:2)	METSIM metabQTL	0.956815	chr11:61557826	0.22203	chr11:61565908	rs174541	AFR: 0.8761; ALL: 0.9432; AMR: 0.9704; EAS: 0.9879; EUR: 0.8969; SAS: 0.8196	t	c	0.6288	0.0275	0.0032	6.161e-18	-0.267	6.154e-48
556	C100008976	1-stearoyl-2-linoleoyl-GPE (18:0/18:2)	METSIM metabQTL	0.964017	chr11:61557826	0.237962	chr11:61565908	rs174541	AFR: 0.8761; ALL: 0.9432; AMR: 0.9704; EAS: 0.9879; EUR: 0.8969; SAS: 0.8196	t	c	0.6288	0.0275	0.0032	6.161e-18	-0.3278	6.173e-70
556	C100008921	1-palmitoyl-2-stearoyl-GPC (16:0/18:0)	METSIM metabQTL	0.921749	chr11:61557826	0.132879	chr11:61565908	rs174541	AFR: 0.8761; ALL: 0.9432; AMR: 0.9704; EAS: 0.9879; EUR: 0.8969; SAS: 0.8196	t	c	0.6288	0.0275	0.0032	6.161e-18	0.1443	5.652e-15
556	C100008915	1-palmitoyl-2-docosahexaenoyl-GPC (16:0/22:6)	METSIM metabQTL	0.942368	chr11:61557826	0.146147	chr11:61565908	rs174541	AFR: 0.8761; ALL: 0.9432; AMR: 0.9704; EAS: 0.9879; EUR: 0.8969; SAS: 0.8196	t	c	0.6288	0.0275	0.0032	6.161e-18	0.07021	0.000134
556	C100006293	sphingomyelin (d18:1/20:2, d18:2/20:1, d16:1/22:2)	METSIM metabQTL	0.956586	chr11:61557826	0.115104	chr11:61565908	rs174541	AFR: 0.8761; ALL: 0.9432; AMR: 0.9704; EAS: 0.9879; EUR: 0.8969; SAS: 0.8196	t	c	0.6288	0.0275	0.0032	6.161e-18	-0.133	3.605e-12
556	C100005714	1-linolenoyl-GPE (18:3)	METSIM metabQTL	0.928596	chr11:61557826	0.129237	chr11:61565908	rs174541	AFR: 0.8761; ALL: 0.9432; AMR: 0.9704; EAS: 0.9879; EUR: 0.8969; SAS: 0.8196	t	c	0.6288	0.0275	0.0032	6.161e-18	-0.1406	9.822e-13
556	C100005351	1-eicosapentaenoyl-GPC (20:5)	METSIM metabQTL	0.971101	chr11:61557826	0.204225	chr11:61565908	rs174541	AFR: 0.8761; ALL: 0.9432; AMR: 0.9704; EAS: 0.9879; EUR: 0.8969; SAS: 0.8196	t	c	0.6288	0.0275	0.0032	6.161e-18	0.2981	2.437e-59
556	C100004552	1-eicosapentaenoyl-GPE (20:5)	METSIM metabQTL	0.951818	chr11:61557826	0.153701	chr11:61565908	rs174541	AFR: 0.8761; ALL: 0.9432; AMR: 0.9704; EAS: 0.9879; EUR: 0.8969; SAS: 0.8196	t	c	0.6288	0.0275	0.0032	6.161e-18	0.1477	1.191e-15
556	C100002865	1-meadoyl-GPC (20:3n9)	METSIM metabQTL	0.946505	chr11:61557826	0.17898	chr11:61565908	rs174541	AFR: 0.8761; ALL: 0.9432; AMR: 0.9704; EAS: 0.9879; EUR: 0.8969; SAS: 0.8196	t	c	0.6288	0.0275	0.0032	6.161e-18	0.3318	4.265e-62
556	C100009078	1-oleoyl-2-linoleoyl-GPE (18:1/18:2)	METSIM metabQTL	0.920532	chr11:61557826	0.208991	chr11:61565908	rs174541	AFR: 0.8761; ALL: 0.9432; AMR: 0.9704; EAS: 0.9879; EUR: 0.8969; SAS: 0.8196	t	c	0.6288	0.0275	0.0032	6.161e-18	-0.3903	2.426e-95
556	C100000987	2-linoleoylglycerol (18:2)	METSIM metabQTL	0.97323	chr11:61565908	0.357732	chr11:61565908	rs174541	1	t	c	0.6288	0.0275	0.0032	6.161e-18	-0.1002	9.822e-08
556	C1547	N-stearoyl-sphingosine (d18:1/18:0)	METSIM metabQTL	0.980892	chr11:61565908	0.438851	chr11:61565908	rs174541	1	t	c	0.6288	0.0275	0.0032	6.161e-18	-0.1107	6.94e-07
556	C1518	N-palmitoyl-sphingosine (d18:1/16:0)	METSIM metabQTL	0.9896	chr11:61565908	0.525597	chr11:61565908	rs174541	1	t	c	0.6288	0.0275	0.0032	6.161e-18	-0.1042	1.84e-08
556	C100021103	pregnenetriol sulfate	METSIM metabQTL	0.924976	chr11:61565908	0.305524	chr11:61565908	rs174541	1	t	c	0.6288	0.0275	0.0032	6.161e-18	-0.07349	7.985e-05
556	C100021100	tetradecadienedioate (C14:2-DC)	METSIM metabQTL	0.898007	chr11:61565908	0.153567	chr11:61565908	rs174541	1	t	c	0.6288	0.0275	0.0032	6.161e-18	-0.07074	0.0001611
556	C100020823	lithocholate sulfate (1)	METSIM metabQTL	0.947608	chr11:61565908	0.48364	chr11:61565908	rs174541	1	t	c	0.6288	0.0275	0.0032	6.161e-18	-0.08189	2.802e-05
556	C100016019	1-palmitoyl-2-pentadecanoyl-GPC (16:0/15:0)	METSIM metabQTL	0.941781	chr11:61565908	0.129501	chr11:61565908	rs174541	1	t	c	0.6288	0.0275	0.0032	6.161e-18	0.08124	9.212e-06
556	C100015839	dihomo-linoleoylcarnitine (C20:2)	METSIM metabQTL	0.971357	chr11:61565908	0.611788	chr11:61565908	rs174541	1	t	c	0.6288	0.0275	0.0032	6.161e-18	-0.1113	6.79e-08
556	C100015838	eicosenoylcarnitine (C20:1)	METSIM metabQTL	0.96718	chr11:61565908	0.54251	chr11:61565908	rs174541	1	t	c	0.6288	0.0275	0.0032	6.161e-18	-0.08537	1.685e-05
556	C100010930	palmitoleoyl-linoleoyl-glycerol (16:1/18:2) [1]	METSIM metabQTL	0.865598	chr11:61565908	0.235075	chr11:61565908	rs174541	1	t	c	0.6288	0.0275	0.0032	6.161e-18	-0.1123	1.285e-08
556	C100009220	1-oleoyl-2-docosahexaenoyl-GPE (18:1/22:6)	METSIM metabQTL	0.867932	chr11:61565908	0.541981	chr11:61565908	rs174541	1	t	c	0.6288	0.0275	0.0032	6.161e-18	-0.1923	5.054e-20
556	C100009130	1-oleoyl-2-docosahexaenoyl-GPC (18:1/22:6)	METSIM metabQTL	0.98842	chr11:61565908	0.558945	chr11:61565908	rs174541	1	t	c	0.6288	0.0275	0.0032	6.161e-18	-0.1116	1.966e-09
556	C100009055	palmitoyl-linoleoyl-glycerol (16:0/18:2) [2]	METSIM metabQTL	0.94294	chr11:61565908	0.302449	chr11:61565908	rs174541	1	t	c	0.6288	0.0275	0.0032	6.161e-18	-0.09967	3.689e-07
556	C100008993	1-palmitoyl-2-arachidonoyl-GPI (16:0/20:4)	METSIM metabQTL	0.95725	chr11:61565908	0.260032	chr11:61565908	rs174541	1	t	c	0.6288	0.0275	0.0032	6.161e-18	0.08752	5.421e-06
556	C100008991	1-palmitoyl-2-docosahexaenoyl-GPE (16:0/22:6)	METSIM metabQTL	0.817107	chr11:61565908	0.366221	chr11:61565908	rs174541	1	t	c	0.6288	0.0275	0.0032	6.161e-18	-0.1051	1.627e-08
556	C100005673	1-docosapentaenoyl-GPC (22:5n6)	METSIM metabQTL	0.959127	chr11:61565908	0.398606	chr11:61565908	rs174541	1	t	c	0.6288	0.0275	0.0032	6.161e-18	0.09649	1.691e-06
556	C100002199	tridecenedioate (C13:1-DC)	METSIM metabQTL	0.962994	chr11:61565908	0.301764	chr11:61565908	rs174541	1	t	c	0.6288	0.0275	0.0032	6.161e-18	-0.09232	5.909e-07
556	C100001483	1-dihomo-linoleoylglycerol (20:2)	METSIM metabQTL	0.963809	chr11:61565908	0.383977	chr11:61565908	rs174541	1	t	c	0.6288	0.0275	0.0032	6.161e-18	-0.1161	1.779e-05
556	C100001271	1-stearoyl-GPC (18:0)	METSIM metabQTL	0.939283	chr11:61565908	0.243576	chr11:61565908	rs174541	1	t	c	0.6288	0.0275	0.0032	6.161e-18	0.07748	2.707e-05
556	C100015760	linoleoylcholine	METSIM metabQTL	0.890338	chr11:61565908	0.130533	chr11:61565908	rs174541	1	t	c	0.6288	0.0275	0.0032	6.161e-18	-0.09649	1.534e-07
556	C100015785	nisinate (24:6n3)	METSIM metabQTL	0.951226	chr11:61569306	0.133277	chr11:61565908	rs174541	AFR: 1.0; ALL: 0.9691; AMR: 0.9823; EAS: 0.9919; EUR: 0.9053; SAS: 0.958	t	c	0.6288	0.0275	0.0032	6.161e-18	0.2317	2.184e-34
558	C100001104	N-acetyltyrosine	METSIM metabQTL	0.871758	chr11:65326154	0.732889	chr11:65326154	rs12789028	1	a	g	0.1687	0.0435	0.0039	4.106e-29	-0.12	9.917e-05
563	C100001551	1-arachidonoyl-GPC (20:4n6)	METSIM metabQTL	0.831396	chr11:74679321	0.146608	chr11:74545378	rs512780	AFR: 0.932; AMR: 0.9361; EAS: 0.9328; EUR: 0.9599; SAS: 0.8057	t	g	0.3616	0.0205	0.0031	4.445e-11	-0.07372	0.0001177
563	C100001553	1-dihomo-linoleoyl-GPC (20:2)	METSIM metabQTL	0.949801	chr11:74679321	0.116914	chr11:74545378	rs512780	AFR: 0.932; AMR: 0.9361; EAS: 0.9328; EUR: 0.9599; SAS: 0.8057	t	g	0.3616	0.0205	0.0031	4.445e-11	-0.07937	2.926e-05
563	C100001552	1-dihomo-linolenoyl-GPC (20:3n3 or 6)	METSIM metabQTL	0.888959	chr11:74545378	0.123745	chr11:74545378	rs512780	1	t	g	0.3616	0.0205	0.0031	4.445e-11	-0.08153	1.757e-05
564	C815	Tyr	METSIM metabQTL	0.937955	chr11:75450576	0.808598	chr11:75450576	rs673335	1	t	c	0.7213	-0.0247	0.0034	5.121e-13	0.08462	8.564e-05
564	C564	threonine	METSIM metabQTL	0.995857	chr11:75450576	0.904657	chr11:75450576	rs673335	1	t	c	0.7213	-0.0247	0.0034	5.121e-13	0.1282	2.902e-09
564	C480	proline	METSIM metabQTL	0.983399	chr11:75450576	0.783974	chr11:75450576	rs673335	1	t	c	0.7213	-0.0247	0.0034	5.121e-13	0.09579	9.068e-06
564	C415	methionine	METSIM metabQTL	0.997808	chr11:75450576	0.939628	chr11:75450576	rs673335	1	t	c	0.7213	-0.0247	0.0034	5.121e-13	0.1168	5.584e-08
564	C100001314	gamma-glutamylthreonine	METSIM metabQTL	0.99298	chr11:75450576	0.768877	chr11:75450576	rs673335	1	t	c	0.7213	-0.0247	0.0034	5.121e-13	0.103	2.094e-06
564	C100000715	1-methylguanidine	METSIM metabQTL	0.905421	chr11:75450576	0.510109	chr11:75450576	rs673335	1	t	c	0.7213	-0.0247	0.0034	5.121e-13	-0.1795	0.0002721
567	C572	Glucose	METSIM metabQTL	1	chr11:92708710	1	chr11:92708710	rs10830963	1	c	g	0.6841	-0.0765	0.0032	2.15e-125	-0.1234	6.644e-11
577	C397	Leu	METSIM metabQTL	0.976185	chr12:4384844	1	chr12:4384844	rs76895963	1	t	g	0.979	0.4638	0.0141	6.23e-238	0.2128	5.619e-05
577	C100002028	androstenediol (3beta,17beta) monosulfate (1)	METSIM metabQTL	0.979778	chr12:4384844	1	chr12:4384844	rs76895963	1	t	g	0.979	0.4638	0.0141	6.23e-238	0.2173	3.997e-05
579	C100006173	pregnanolone/allopregnanolone sulfate	METSIM metabQTL	0.991781	chr12:10875928	0.999997	chr12:10875928	rs77100210	1	a	c	0.952	0.0439	0.0074	2.818e-09	0.3144	8.753e-06
579	C999924544	X - 24544	METSIM metabQTL	0.973904	chr12:10875928	0.999998	chr12:10875928	rs77100210	1	a	c	0.952	0.0439	0.0074	2.818e-09	0.1927	6.734e-05
582	C100000406	ribitol	METSIM metabQTL	0.965735	chr12:17210635	0.335334	chr12:17212881	rs10744146	AFR: 0.9744; AMR: 1.0; EAS: 1.0; EUR: 0.996; SAS: 0.9959	a	g	0.5285	-0.0178	0.0029	1.055e-09	0.08059	5.113e-05
583	C999924757	X - 24757	METSIM metabQTL	0.935805	chr12:20262685	0.567456	chr12:20262545	rs75149408	AFR: 0.3773; ALL: 0.5279; AMR: 0.7456; EAS: 0.1093; EUR: 1.0; SAS: 1.0	a	g	0.0322	0.0736	0.0116	1.975e-10	-0.338	6.082e-05
584	C100005716	1-oleoyl-GPG (18:1)	METSIM metabQTL	0.926213	chr12:20579392	0.950616	chr12:20579392	rs7488780	1	c	g	0.1997	-0.033	0.004	1.235e-16	0.1185	2.763e-07
584	C179	9,10-DiHOME	METSIM metabQTL	0.956844	chr12:20579392	0.96787	chr12:20579392	rs7488780	1	c	g	0.1997	-0.033	0.004	1.235e-16	0.1052	5.29e-05
584	C999918922	X - 18922	METSIM metabQTL	0.974692	chr12:20579392	0.969175	chr12:20579392	rs7488780	1	c	g	0.1997	-0.033	0.004	1.235e-16	0.09791	1.035e-05
584	C100005996	octadecenedioylcarnitine (C18:1-DC)	METSIM metabQTL	0.968258	chr12:20579392	0.967735	chr12:20579392	rs7488780	1	c	g	0.1997	-0.033	0.004	1.235e-16	0.1955	2.597e-17
584	C100001571	1-arachidonoyl-GPE (20:4n6)	METSIM metabQTL	0.982419	chr12:20579392	0.981779	chr12:20579392	rs7488780	1	c	g	0.1997	-0.033	0.004	1.235e-16	0.09036	1.335e-05
584	C100006644	taurodeoxycholic acid 3-sulfate	METSIM metabQTL	0.967811	chr12:20579392	0.963899	chr12:20579392	rs7488780	1	c	g	0.1997	-0.033	0.004	1.235e-16	0.1293	3.492e-07
584	C100006641	glycochenodeoxycholate 3-sulfate	METSIM metabQTL	0.955978	chr12:20579392	0.972231	chr12:20579392	rs7488780	1	c	g	0.1997	-0.033	0.004	1.235e-16	0.0831	7.028e-05
587	C100002719	cotinine N-oxide	METSIM metabQTL	0.96839	chr12:27960170	0.200686	chr12:27962103	rs10842991	ALL: 0.9805; AMR: 0.9893; EAS: 0.9738; EUR: 0.994; SAS: 0.9933	t	c	0.2273	-0.0655	0.0036	9.079e-73	-0.2939	8.674e-06
588	C100001550	homostachydrine	METSIM metabQTL	0.901795	chr12:31441179	0.975229	chr12:31493435	rs11051394	ALL: 0.3883; EAS: 0.6401; EUR: 1.0; SAS: 0.1297	c	g	0.1334	0.0841	0.0077	8.865e-28	0.3293	9.115e-06
588	C100001767	pyrraline	METSIM metabQTL	0.911198	chr12:31441179	0.961579	chr12:31493435	rs11051394	ALL: 0.3883; EAS: 0.6401; EUR: 1.0; SAS: 0.1297	c	g	0.1334	0.0841	0.0077	8.865e-28	0.3256	1.601e-05
610	C100001987	5alpha-androstan-3beta,17beta-diol disulfate	METSIM metabQTL	0.987658	chr12:97848910	1	chr12:97848910	rs6538804	1	c	g	0.5757	0.0319	0.003	5.089e-27	0.08102	2.101e-05
610	C100002017	5alpha-androstan-3alpha,17beta-diol disulfate	METSIM metabQTL	0.997746	chr12:97848910	1	chr12:97848910	rs6538804	1	c	g	0.5757	0.0319	0.003	5.089e-27	0.09179	3.107e-06
623	C999924541	X - 24541	METSIM metabQTL	0.933803	chr13:22587124	0.349588	chr13:22589883	rs9316706	ALL: 0.8926; AMR: 0.9778; EAS: 0.8173; EUR: 0.9934; SAS: 0.9664	a	g	0.6866	0.0226	0.0036	2.901e-10	0.2715	0.0001353
637	C999912798	X - 12798	METSIM metabQTL	0.948878	chr13:66204880	0.663971	chr13:66204880	rs9564268	1	t	c	0.4715	0.0212	0.0031	1.194e-11	0.07577	8.915e-05
638	C999916576	X - 16576	METSIM metabQTL	0.951677	chr13:79587841	0.595253	chr13:79587841	rs1576655	1	a	c	0.3889	-0.0169	0.003	1.419e-08	-0.1913	1.867e-05
638	C1215	N-acetylglucosaminylasparagine	METSIM metabQTL	0.875605	chr13:79587841	0.46604	chr13:79587841	rs1576655	1	a	c	0.3889	-0.0169	0.003	1.419e-08	-0.09086	7.559e-05
641	C100004552	1-eicosapentaenoyl-GPE (20:5)	METSIM metabQTL	0.903187	chr13:94666314	0.211342	chr13:94660569	rs9561488	AFR: 0.0566; ALL: 0.2085; AMR: 0.2438; EAS: 0.1326; EUR: 0.5266; SAS: 0.3758	a	g	0.7247	0.0205	0.0033	5.394e-10	-0.08756	3.183e-05
652	C100008992	1-stearoyl-2-docosahexaenoyl-GPE (18:0/22:6)	METSIM metabQTL	0.966384	chr14:33303540	0.963327	chr14:33303540	rs12883788	1	t	c	0.4	0.032	0.003	4.52e-26	0.07596	4.112e-05
653	C100002154	ergothioneine	METSIM metabQTL	0.907236	chr14:35424436	0.139031	chr14:35455979	rs10149083	ALL: 0.8874; AMR: 0.7781; EAS: 0.9909; EUR: 0.7319; SAS: 0.8974	a	g	0.4334	0.0187	0.003	4.367e-10	0.07049	0.0001545
675	C100020819	glycoursodeoxycholic acid sulfate (1)	METSIM metabQTL	0.954161	chr15:40633138	0.562535	chr15:40633138	rs4924455	1	a	t	0.6711	0.049	0.0044	5.906e-29	-0.1408	9.45e-05
684	C100001425	5,6-dihydrouridine	METSIM metabQTL	0.82719	chr15:54049515	0.308013	chr15:54021967	rs11853527	AFR: 0.0897; ALL: 0.7265; AMR: 0.7846; EAS: 0.811; EUR: 0.8134; SAS: 0.6996	c	g	0.6202	-0.0187	0.0031	1.281e-09	0.05843	0.001617
695	C100006360	dopamine 4-sulfate	METSIM metabQTL	0.934723	chr15:75755651	0.318393	chr15:75803200	rs12708519	AFR: 0.7897; ALL: 0.9013; AMR: 0.9063; EAS: 1.0; EUR: 0.9662; SAS: 0.9024	t	c	0.6774	0.0425	0.0032	2.548e-41	0.1821	0.0001405
700	C100001264	1-margaroyl-GPC (17:0)	METSIM metabQTL	0.834372	chr15:90379632	0.198439	chr15:90407119	rs2165069	AFR: 0.9531; ALL: 0.9519; AMR: 0.9022; EAS: 0.9695; EUR: 0.945; SAS: 0.9684	t	c	0.7399	-0.0555	0.0033	1.464e-63	-0.07942	0.0001709
702	C999919438	X - 19438	METSIM metabQTL	0.996341	chr15:93832067	1	chr15:93832067	rs7167984	1	a	g	0.2891	-0.0399	0.0038	4.449e-26	0.1231	2.122e-06
704	C100000454	5-aminovalerate	METSIM metabQTL	0.950952	chr15:99221888	0.617822	chr15:99238661	rs62024481	AFR: 0.3604; ALL: 0.5432; AMR: 0.6096; EAS: 0.3809; EUR: 0.6966; SAS: 0.7095	t	c	0.1946	-0.023	0.0037	6.626e-10	-0.1436	3.497e-05
708	C100020549	cholic acid glucuronide	METSIM metabQTL	0.924543	chr16:4415696	0.41895	chr16:4445327	rs3747579	AFR: 0.5982; ALL: 0.7965; AMR: 0.8574; EAS: 0.7296; EUR: 0.7838; SAS: 0.7324	t	c	0.6714	-0.0207	0.0033	2.2e-10	0.1117	3.091e-05
713	C100006190	2-acetamidophenol sulfate	METSIM metabQTL	0.904921	chr16:24818286	0.15024	chr16:24816492	rs2059134	ALL: 0.9728; AMR: 1.0; EAS: 0.9913; EUR: 0.9949; SAS: 0.9784	a	g	0.7506	0.0205	0.0034	1.653e-09	0.09231	9.649e-05
720	C100010929	linoleoyl-docosahexaenoyl-glycerol (18:2/22:6) [2]	METSIM metabQTL	0.962598	chr16:53802494	0.42347	chr16:53803574	rs1558902	AFR: 1.0; ALL: 0.9977; AMR: 1.0; EAS: 0.9858; EUR: 1.0; SAS: 1.0	a	t	0.3542	0.1196	0.0032	8.8e-314	0.08435	2.841e-05
730	C561	glutamate	METSIM metabQTL	0.96389	chr16:88554480	0.999847	chr16:88554480	rs9937296	1	t	c	0.2115	-0.03	0.0039	3.058e-14	-0.0838	6.154e-05
730	C1224	cys-gly, oxidized	METSIM metabQTL	0.998723	chr16:88554480	1	chr16:88554480	rs9937296	1	t	c	0.2115	-0.03	0.0039	3.058e-14	0.1458	5.298e-12
734	C100003434	imidazole propionate	METSIM metabQTL	0.991196	chr17:2309929	0.803556	chr17:2309929	rs59278436	1	a	g	0.6272	0.0196	0.0031	1.55e-10	-0.08623	4.61e-06
736	C100005403	etiocholanolone glucuronide	METSIM metabQTL	0.950472	chr17:4807098	0.844003	chr17:4807098	rs3966782	1	t	c	0.543	-0.0189	0.003	5.274e-10	0.08197	1.343e-05
738	C480	proline	METSIM metabQTL	0.9517	chr17:6953155	0.887117	chr17:6953155	rs113748381	1	a	g	0.113	0.093	0.0072	5.042e-38	-0.2569	4.111e-05
740	C100020241	gamma-glutamylcitrulline	METSIM metabQTL	0.932604	chr17:9789466	0.078101	chr17:9791549	rs17676097	AFR: 0.9635; ALL: 0.9956; AMR: 0.9891; EAS: 1.0; EUR: 1.0; SAS: 1.0	a	g	0.7108	-0.0275	0.0037	1.486e-13	-0.08009	3.612e-05
740	C391	citrulline	METSIM metabQTL	0.919745	chr17:9785946	0.069984	chr17:9791549	rs17676097	AFR: 1.0; ALL: 0.9978; AMR: 0.9891; EAS: 1.0; EUR: 1.0; SAS: 1.0	a	g	0.7108	-0.0275	0.0037	1.486e-13	-0.08472	1.242e-05
756	C100009021	1-palmityl-2-arachidonoyl-GPC (O-16:0/20:4)	METSIM metabQTL	0.891399	chr17:56950920	0.191165	chr17:56966052	rs11659035	AFR: 0.9872; ALL: 0.9949; AMR: 1.0; EAS: 0.9953; EUR: 1.0; SAS: 0.9959	t	c	0.3616	0.0214	0.003	1.012e-12	-0.07905	5.14e-05
756	C100000611	1-palmityl-GPC (O-16:0)	METSIM metabQTL	0.950234	chr17:56966052	0.200951	chr17:56966052	rs11659035	1	t	c	0.3616	0.0214	0.003	1.012e-12	-0.09271	1.2e-06
759	C100000611	1-palmityl-GPC (O-16:0)	METSIM metabQTL	0.922427	chr17:61667008	0.459272	chr17:61667008	rs72845888	1	t	c	0.0601	-0.0571	0.0074	1.789e-14	0.146	3.973e-05
759	C100020743	1-nonadecenoyl-GPC (19:1)	METSIM metabQTL	0.970968	chr17:61667008	0.516687	chr17:61667008	rs72845888	1	t	c	0.0601	-0.0571	0.0074	1.789e-14	0.1508	4.589e-05
762	C100001668	1-ribosyl-imidazoleacetate	METSIM metabQTL	0.862466	chr17:66463383	0.315	chr17:66449122	rs883541	AFR: 0.3111; ALL: 0.6812; AMR: 0.6419; EAS: 0.9222; EUR: 0.8398; SAS: 0.957	a	g	0.7158	-0.0252	0.0033	1.524e-14	0.101	9.846e-07
762	C100002397	alpha-ketoglutaramate	METSIM metabQTL	0.95647	chr17:66449122	0.472297	chr17:66449122	rs883541	1	a	g	0.7158	-0.0252	0.0033	1.524e-14	0.08263	5.936e-05
764	C100001597	tiglylcarnitine (C5:1-DC)	METSIM metabQTL	0.971688	chr17:70645032	0.403072	chr17:70645032	rs61736066	1	a	g	0.1274	-0.0346	0.0047	1.226e-13	-0.11	7.131e-05
765	C100005351	1-eicosapentaenoyl-GPC (20:5)	METSIM metabQTL	0.907687	chr17:71011020	0.529907	chr17:71006512	rs11077654	AFR: 0.9484; ALL: 0.939; AMR: 0.9918; EAS: 0.8582; EUR: 0.9603; SAS: 0.8181	a	c	0.2553	-0.0279	0.0038	2.013e-13	-0.07721	0.0001202
770	C100004110	3-methyl catechol sulfate (2)	METSIM metabQTL	0.983746	chr17:78757626	0.973797	chr17:78757626	rs11150745	1	a	g	0.7048	0.025	0.0033	1.491e-14	-0.1494	1.018e-05
789	C100000781	hexanoylcarnitine (C6)	METSIM metabQTL	0.965416	chr18:60845884	1	chr18:60845884	rs12454712	1	t	c	0.595	0.0354	0.003	7.57e-32	0.07186	6.245e-05
794	C999921285	X - 21285	METSIM metabQTL	0.923656	chr19:816919	0.47901	chr19:818284	rs8108446	AFR: 0.9731; ALL: 0.9803; AMR: 0.9817; EAS: 0.9681; EUR: 0.9763; SAS: 0.9829	a	g	0.4988	0.0209	0.0031	1.83e-11	-0.07504	0.0002794
801	C100008952	1-palmitoleoylglycerol (16:1)	METSIM metabQTL	0.993872	chr19:8429323	1	chr19:8429323	rs116843064	1	a	g	0.0211	-0.1136	0.0126	2.103e-19	-0.2773	7.746e-06
801	C100010930	palmitoleoyl-linoleoyl-glycerol (16:1/18:2) [1]	METSIM metabQTL	0.996497	chr19:8429323	1	chr19:8429323	rs116843064	1	a	g	0.0211	-0.1136	0.0126	2.103e-19	-0.3008	3.574e-06
802	C999917340	X - 17340	METSIM metabQTL	0.999558	chr19:12509536	0.999709	chr19:12509536	rs4804181	1	a	c	0.7008	0.0326	0.0035	1.757e-20	-0.1461	6.916e-11
802	C999915492	X - 15492	METSIM metabQTL	0.999554	chr19:12509536	0.999877	chr19:12509536	rs4804181	1	a	c	0.7008	0.0326	0.0035	1.757e-20	-0.1248	8.125e-09
802	C999917357	X - 17357	METSIM metabQTL	0.99996	chr19:12509536	0.999997	chr19:12509536	rs4804181	1	a	c	0.7008	0.0326	0.0035	1.757e-20	-0.1657	4.291e-12
802	C100005403	etiocholanolone glucuronide	METSIM metabQTL	0.942228	chr19:12509536	0.98291	chr19:12509536	rs4804181	1	a	c	0.7008	0.0326	0.0035	1.757e-20	-0.09338	1.575e-05
802	C999912844	X - 12844	METSIM metabQTL	0.999977	chr19:12509536	1	chr19:12509536	rs4804181	1	a	c	0.7008	0.0326	0.0035	1.757e-20	-0.165	1.624e-14
805	C100010928	linoleoyl-docosahexaenoyl-glycerol (18:2/22:6) [1]	METSIM metabQTL	0.987539	chr19:19379549	0.983994	chr19:19388500	rs8107974	AFR: 0.0897; ALL: 0.5232; AMR: 0.7423; EAS: 0.7833; EUR: 0.9845; SAS: 0.9893	a	t	0.9004	-0.0538	0.005	6.646e-27	0.2235	5.913e-06
805	C100010929	linoleoyl-docosahexaenoyl-glycerol (18:2/22:6) [2]	METSIM metabQTL	0.934339	chr19:19379549	0.987255	chr19:19388500	rs8107974	AFR: 0.0897; ALL: 0.5232; AMR: 0.7423; EAS: 0.7833; EUR: 0.9845; SAS: 0.9893	a	t	0.9004	-0.0538	0.005	6.646e-27	0.2015	4.053e-06
805	C100010937	oleoyl-arachidonoyl-glycerol (18:1/20:4) [2]	METSIM metabQTL	0.977638	chr19:19379549	0.979215	chr19:19388500	rs8107974	AFR: 0.0897; ALL: 0.5232; AMR: 0.7423; EAS: 0.7833; EUR: 0.9845; SAS: 0.9893	a	t	0.9004	-0.0538	0.005	6.646e-27	0.2911	2.85e-12
805	C100010941	linoleoyl-linoleoyl-glycerol (18:2/18:2) [1]	METSIM metabQTL	0.867554	chr19:19379549	0.96794	chr19:19388500	rs8107974	AFR: 0.0897; ALL: 0.5232; AMR: 0.7423; EAS: 0.7833; EUR: 0.9845; SAS: 0.9893	a	t	0.9004	-0.0538	0.005	6.646e-27	0.1505	0.0001811
805	C100010949	stearoyl-arachidonoyl-glycerol (18:0/20:4) [1]	METSIM metabQTL	0.967385	chr19:19379549	0.969514	chr19:19388500	rs8107974	AFR: 0.0897; ALL: 0.5232; AMR: 0.7423; EAS: 0.7833; EUR: 0.9845; SAS: 0.9893	a	t	0.9004	-0.0538	0.005	6.646e-27	0.2482	3.082e-05
805	C100015684	myristoyl-linoleoyl-glycerol (14:0/18:2) [2]	METSIM metabQTL	0.871909	chr19:19379549	0.967217	chr19:19388500	rs8107974	AFR: 0.0897; ALL: 0.5232; AMR: 0.7423; EAS: 0.7833; EUR: 0.9845; SAS: 0.9893	a	t	0.9004	-0.0538	0.005	6.646e-27	0.2017	4.61e-05
805	C1518	N-palmitoyl-sphingosine (d18:1/16:0)	METSIM metabQTL	0.97276	chr19:19379549	0.984777	chr19:19388500	rs8107974	AFR: 0.0897; ALL: 0.5232; AMR: 0.7423; EAS: 0.7833; EUR: 0.9845; SAS: 0.9893	a	t	0.9004	-0.0538	0.005	6.646e-27	0.1673	2.55e-05
805	C2050	eicosapentaenoate (EPA; 20:5n3)	METSIM metabQTL	0.923776	chr19:19379549	0.984118	chr19:19388500	rs8107974	AFR: 0.0897; ALL: 0.5232; AMR: 0.7423; EAS: 0.7833; EUR: 0.9845; SAS: 0.9893	a	t	0.9004	-0.0538	0.005	6.646e-27	0.1476	0.0001766
805	C266	Total_C	METSIM metabQTL	0.980716	chr19:19379549	0.979024	chr19:19388500	rs8107974	AFR: 0.0897; ALL: 0.5232; AMR: 0.7423; EAS: 0.7833; EUR: 0.9845; SAS: 0.9893	a	t	0.9004	-0.0538	0.005	6.646e-27	0.1765	7.376e-06
805	C100010927	linoleoyl-linolenoyl-glycerol (18:2/18:3) [2]	METSIM metabQTL	0.826793	chr19:19379549	0.980507	chr19:19388500	rs8107974	AFR: 0.0897; ALL: 0.5232; AMR: 0.7423; EAS: 0.7833; EUR: 0.9845; SAS: 0.9893	a	t	0.9004	-0.0538	0.005	6.646e-27	0.2108	1.999e-06
805	C100009153	1-stearoyl-2-meadoyl-GPC (18:0/20:3n9)	METSIM metabQTL	0.928077	chr19:19379549	0.978845	chr19:19388500	rs8107974	AFR: 0.0897; ALL: 0.5232; AMR: 0.7423; EAS: 0.7833; EUR: 0.9845; SAS: 0.9893	a	t	0.9004	-0.0538	0.005	6.646e-27	0.1561	0.0001336
805	C100009148	1-oleoyl-2-dihomo-linolenoyl-GPC (18:1/20:3)	METSIM metabQTL	0.943055	chr19:19379549	0.966216	chr19:19388500	rs8107974	AFR: 0.0897; ALL: 0.5232; AMR: 0.7423; EAS: 0.7833; EUR: 0.9845; SAS: 0.9893	a	t	0.9004	-0.0538	0.005	6.646e-27	0.1878	2.939e-06
805	C100009145	1-palmitoyl-2-meadoyl-GPC (16:0/20:3n9)	METSIM metabQTL	0.976606	chr19:19379549	0.980249	chr19:19388500	rs8107974	AFR: 0.0897; ALL: 0.5232; AMR: 0.7423; EAS: 0.7833; EUR: 0.9845; SAS: 0.9893	a	t	0.9004	-0.0538	0.005	6.646e-27	0.2088	6.741e-06
805	C100001181	docosapentaenoate (n3 DPA; 22:5n3)	METSIM metabQTL	0.950424	chr19:19379549	0.987213	chr19:19388500	rs8107974	AFR: 0.0897; ALL: 0.5232; AMR: 0.7423; EAS: 0.7833; EUR: 0.9845; SAS: 0.9893	a	t	0.9004	-0.0538	0.005	6.646e-27	0.156	8.181e-05
805	C100001435	1-linolenoylglycerol (18:3)	METSIM metabQTL	0.912431	chr19:19379549	0.977326	chr19:19388500	rs8107974	AFR: 0.0897; ALL: 0.5232; AMR: 0.7423; EAS: 0.7833; EUR: 0.9845; SAS: 0.9893	a	t	0.9004	-0.0538	0.005	6.646e-27	0.1631	0.0001052
805	C100001511	1-palmitoleoyl-GPC (16:1)	METSIM metabQTL	0.978487	chr19:19379549	0.980194	chr19:19388500	rs8107974	AFR: 0.0897; ALL: 0.5232; AMR: 0.7423; EAS: 0.7833; EUR: 0.9845; SAS: 0.9893	a	t	0.9004	-0.0538	0.005	6.646e-27	0.1826	3.461e-06
805	C100001551	1-arachidonoyl-GPC (20:4n6)	METSIM metabQTL	0.954956	chr19:19379549	0.980127	chr19:19388500	rs8107974	AFR: 0.0897; ALL: 0.5232; AMR: 0.7423; EAS: 0.7833; EUR: 0.9845; SAS: 0.9893	a	t	0.9004	-0.0538	0.005	6.646e-27	0.1939	1.293e-06
805	C100001552	1-dihomo-linolenoyl-GPC (20:3n3 or 6)	METSIM metabQTL	0.986311	chr19:19379549	0.981087	chr19:19388500	rs8107974	AFR: 0.0897; ALL: 0.5232; AMR: 0.7423; EAS: 0.7833; EUR: 0.9845; SAS: 0.9893	a	t	0.9004	-0.0538	0.005	6.646e-27	0.2071	2.001e-07
805	C100001553	1-dihomo-linoleoyl-GPC (20:2)	METSIM metabQTL	0.988982	chr19:19379549	0.985376	chr19:19388500	rs8107974	AFR: 0.0897; ALL: 0.5232; AMR: 0.7423; EAS: 0.7833; EUR: 0.9845; SAS: 0.9893	a	t	0.9004	-0.0538	0.005	6.646e-27	0.1923	1.413e-06
805	C100001571	1-arachidonoyl-GPE (20:4n6)	METSIM metabQTL	0.969523	chr19:19379549	0.967202	chr19:19388500	rs8107974	AFR: 0.0897; ALL: 0.5232; AMR: 0.7423; EAS: 0.7833; EUR: 0.9845; SAS: 0.9893	a	t	0.9004	-0.0538	0.005	6.646e-27	0.1666	2.642e-05
805	C100001739	dihomo-linolenate (20:3n3 or n6)	METSIM metabQTL	0.950653	chr19:19379549	0.989822	chr19:19388500	rs8107974	AFR: 0.0897; ALL: 0.5232; AMR: 0.7423; EAS: 0.7833; EUR: 0.9845; SAS: 0.9893	a	t	0.9004	-0.0538	0.005	6.646e-27	0.1609	4.205e-05
805	C100002865	1-meadoyl-GPC (20:3n9)	METSIM metabQTL	0.959411	chr19:19379549	0.977902	chr19:19388500	rs8107974	AFR: 0.0897; ALL: 0.5232; AMR: 0.7423; EAS: 0.7833; EUR: 0.9845; SAS: 0.9893	a	t	0.9004	-0.0538	0.005	6.646e-27	0.1716	7.23e-05
805	C100002989	oleoyl-linoleoyl-glycerol (18:1/18:2) [1]	METSIM metabQTL	0.959359	chr19:19379549	0.971302	chr19:19388500	rs8107974	AFR: 0.0897; ALL: 0.5232; AMR: 0.7423; EAS: 0.7833; EUR: 0.9845; SAS: 0.9893	a	t	0.9004	-0.0538	0.005	6.646e-27	0.2022	4.364e-07
805	C100002990	oleoyl-linoleoyl-glycerol (18:1/18:2) [2]	METSIM metabQTL	0.844494	chr19:19379549	0.9744	chr19:19388500	rs8107974	AFR: 0.0897; ALL: 0.5232; AMR: 0.7423; EAS: 0.7833; EUR: 0.9845; SAS: 0.9893	a	t	0.9004	-0.0538	0.005	6.646e-27	0.1885	2.224e-06
805	C100004552	1-eicosapentaenoyl-GPE (20:5)	METSIM metabQTL	0.989117	chr19:19379549	0.965646	chr19:19388500	rs8107974	AFR: 0.0897; ALL: 0.5232; AMR: 0.7423; EAS: 0.7833; EUR: 0.9845; SAS: 0.9893	a	t	0.9004	-0.0538	0.005	6.646e-27	0.1952	9.366e-07
805	C100005350	1-linolenoyl-GPC (18:3)	METSIM metabQTL	0.988594	chr19:19379549	0.977329	chr19:19388500	rs8107974	AFR: 0.0897; ALL: 0.5232; AMR: 0.7423; EAS: 0.7833; EUR: 0.9845; SAS: 0.9893	a	t	0.9004	-0.0538	0.005	6.646e-27	0.1874	2.031e-06
805	C100005351	1-eicosapentaenoyl-GPC (20:5)	METSIM metabQTL	0.979219	chr19:19379549	0.978891	chr19:19388500	rs8107974	AFR: 0.0897; ALL: 0.5232; AMR: 0.7423; EAS: 0.7833; EUR: 0.9845; SAS: 0.9893	a	t	0.9004	-0.0538	0.005	6.646e-27	0.1883	2.149e-06
805	C100006294	behenoyl sphingomyelin (d18:1/22:0)	METSIM metabQTL	0.981018	chr19:19379549	0.978205	chr19:19388500	rs8107974	AFR: 0.0897; ALL: 0.5232; AMR: 0.7423; EAS: 0.7833; EUR: 0.9845; SAS: 0.9893	a	t	0.9004	-0.0538	0.005	6.646e-27	0.1776	8.812e-06
805	C100008921	1-palmitoyl-2-stearoyl-GPC (16:0/18:0)	METSIM metabQTL	0.927606	chr19:19379549	0.985338	chr19:19388500	rs8107974	AFR: 0.0897; ALL: 0.5232; AMR: 0.7423; EAS: 0.7833; EUR: 0.9845; SAS: 0.9893	a	t	0.9004	-0.0538	0.005	6.646e-27	0.1546	9.647e-05
805	C100008952	1-palmitoleoylglycerol (16:1)	METSIM metabQTL	0.977246	chr19:19379549	0.979123	chr19:19388500	rs8107974	AFR: 0.0897; ALL: 0.5232; AMR: 0.7423; EAS: 0.7833; EUR: 0.9845; SAS: 0.9893	a	t	0.9004	-0.0538	0.005	6.646e-27	0.1821	4.976e-06
805	C100008989	1-palmitoyl-2-eicosapentaenoyl-GPC (16:0/20:5)	METSIM metabQTL	0.983503	chr19:19379549	0.978592	chr19:19388500	rs8107974	AFR: 0.0897; ALL: 0.5232; AMR: 0.7423; EAS: 0.7833; EUR: 0.9845; SAS: 0.9893	a	t	0.9004	-0.0538	0.005	6.646e-27	0.1765	7.544e-06
805	C100009028	N-palmitoyl-sphinganine (d18:0/16:0)	METSIM metabQTL	0.988867	chr19:19379549	0.983072	chr19:19388500	rs8107974	AFR: 0.0897; ALL: 0.5232; AMR: 0.7423; EAS: 0.7833; EUR: 0.9845; SAS: 0.9893	a	t	0.9004	-0.0538	0.005	6.646e-27	0.2084	2.597e-06
805	C100009054	palmitoleoyl-oleoyl-glycerol (16:1/18:1) [2]	METSIM metabQTL	0.982656	chr19:19379549	0.974459	chr19:19388500	rs8107974	AFR: 0.0897; ALL: 0.5232; AMR: 0.7423; EAS: 0.7833; EUR: 0.9845; SAS: 0.9893	a	t	0.9004	-0.0538	0.005	6.646e-27	0.2243	8.365e-06
805	C100009130	1-oleoyl-2-docosahexaenoyl-GPC (18:1/22:6)	METSIM metabQTL	0.97164	chr19:19379549	0.984558	chr19:19388500	rs8107974	AFR: 0.0897; ALL: 0.5232; AMR: 0.7423; EAS: 0.7833; EUR: 0.9845; SAS: 0.9893	a	t	0.9004	-0.0538	0.005	6.646e-27	0.1704	1.959e-05
805	C100009143	1-palmitoyl-2-adrenoyl-GPC (16:0/22:4)	METSIM metabQTL	0.976736	chr19:19379549	0.979376	chr19:19388500	rs8107974	AFR: 0.0897; ALL: 0.5232; AMR: 0.7423; EAS: 0.7833; EUR: 0.9845; SAS: 0.9893	a	t	0.9004	-0.0538	0.005	6.646e-27	0.1682	2.115e-05
806	C100010940	diacylglycerol (16:1/18:2 [2], 16:0/18:3 [1])	METSIM metabQTL	0.917793	chr19:19702384	0.64326	chr19:19388500	rs8107974	AFR: 0.0192; ALL: 0.1397; AMR: 0.1769; EUR: 0.7065; SAS: 0.2282	a	t	0.9004	-0.0538	0.005	6.646e-27	0.1787	0.0002138
806	C100001383	1-myristoyl-GPC (14:0)	METSIM metabQTL	0.829719	chr19:19702384	0.654024	chr19:19388500	rs8107974	AFR: 0.0192; ALL: 0.1397; AMR: 0.1769; EUR: 0.7065; SAS: 0.2282	a	t	0.9004	-0.0538	0.005	6.646e-27	0.1545	9.136e-05
806	C100006290	sphingomyelin (d18:1/20:0, d16:1/22:0)	METSIM metabQTL	0.93237	chr19:19702384	0.643514	chr19:19388500	rs8107974	AFR: 0.0192; ALL: 0.1397; AMR: 0.1769; EUR: 0.7065; SAS: 0.2282	a	t	0.9004	-0.0538	0.005	6.646e-27	0.1499	0.0001622
806	C100009139	1-myristoyl-2-arachidonoyl-GPC (14:0/20:4)	METSIM metabQTL	0.989027	chr19:19702384	0.662742	chr19:19388500	rs8107974	AFR: 0.0192; ALL: 0.1397; AMR: 0.1769; EUR: 0.7065; SAS: 0.2282	a	t	0.9004	-0.0538	0.005	6.646e-27	0.2288	1.032e-08
806	C100009405	1-myristoyl-2-eicosapentaenoyl-GPC (14:0/20:5)	METSIM metabQTL	0.863276	chr19:19702384	0.650242	chr19:19388500	rs8107974	AFR: 0.0192; ALL: 0.1397; AMR: 0.1769; EUR: 0.7065; SAS: 0.2282	a	t	0.9004	-0.0538	0.005	6.646e-27	0.1837	1.12e-05
806	C100010923	linoleoyl-arachidonoyl-glycerol (18:2/20:4) [2]	METSIM metabQTL	0.97692	chr19:19702384	0.627359	chr19:19388500	rs8107974	AFR: 0.0192; ALL: 0.1397; AMR: 0.1769; EUR: 0.7065; SAS: 0.2282	a	t	0.9004	-0.0538	0.005	6.646e-27	0.2285	2.479e-08
806	C100010936	oleoyl-arachidonoyl-glycerol (18:1/20:4) [1]	METSIM metabQTL	0.989956	chr19:19702384	0.648135	chr19:19388500	rs8107974	AFR: 0.0192; ALL: 0.1397; AMR: 0.1769; EUR: 0.7065; SAS: 0.2282	a	t	0.9004	-0.0538	0.005	6.646e-27	0.2853	1.769e-12
807	C100009148	1-oleoyl-2-dihomo-linolenoyl-GPC (18:1/20:3)	METSIM metabQTL	0.978556	chr19:20139234	0.99845	chr19:20139234	rs150617279	1	a	t	0.0854	0.0408	0.0064	2.191e-10	-0.1182	3.581e-05
807	C100009167	phosphatidylcholine (18:0/20:5, 16:0/22:5n6)	METSIM metabQTL	0.983332	chr19:20139234	0.997025	chr19:20139234	rs150617279	1	a	t	0.0854	0.0408	0.0064	2.191e-10	-0.1174	2.757e-05
807	C100009345	1-palmitoleoyl-2-linolenoyl-GPC (16:1/18:3)	METSIM metabQTL	0.988127	chr19:20139234	0.99804	chr19:20139234	rs150617279	1	a	t	0.0854	0.0408	0.0064	2.191e-10	-0.1285	1.506e-05
807	C100009405	1-myristoyl-2-eicosapentaenoyl-GPC (14:0/20:5)	METSIM metabQTL	0.998221	chr19:20139234	0.999747	chr19:20139234	rs150617279	1	a	t	0.0854	0.0408	0.0064	2.191e-10	-0.1385	2.228e-06
807	C100010922	linoleoyl-arachidonoyl-glycerol (18:2/20:4) [1]	METSIM metabQTL	0.961308	chr19:20139234	0.974305	chr19:20139234	rs150617279	1	a	t	0.0854	0.0408	0.0064	2.191e-10	-0.1322	1.401e-05
807	C100010923	linoleoyl-arachidonoyl-glycerol (18:2/20:4) [2]	METSIM metabQTL	0.99922	chr19:20139234	0.998001	chr19:20139234	rs150617279	1	a	t	0.0854	0.0408	0.0064	2.191e-10	-0.1646	1.599e-08
807	C100010927	linoleoyl-linolenoyl-glycerol (18:2/18:3) [2]	METSIM metabQTL	0.958033	chr19:20139234	0.9764	chr19:20139234	rs150617279	1	a	t	0.0854	0.0408	0.0064	2.191e-10	-0.1321	2.454e-05
807	C100010930	palmitoleoyl-linoleoyl-glycerol (16:1/18:2) [1]	METSIM metabQTL	0.958962	chr19:20139234	0.967472	chr19:20139234	rs150617279	1	a	t	0.0854	0.0408	0.0064	2.191e-10	-0.1661	3.098e-08
807	C100010929	linoleoyl-docosahexaenoyl-glycerol (18:2/22:6) [2]	METSIM metabQTL	0.995113	chr19:20139234	0.999626	chr19:20139234	rs150617279	1	a	t	0.0854	0.0408	0.0064	2.191e-10	-0.1402	5.142e-06
807	C100009140	1-myristoyl-2-docosahexaenoyl-GPC (14:0/22:6)	METSIM metabQTL	0.99936	chr19:20139234	0.999091	chr19:20139234	rs150617279	1	a	t	0.0854	0.0408	0.0064	2.191e-10	-0.1455	2.019e-07
807	C100010936	oleoyl-arachidonoyl-glycerol (18:1/20:4) [1]	METSIM metabQTL	0.999008	chr19:20139234	0.996681	chr19:20139234	rs150617279	1	a	t	0.0854	0.0408	0.0064	2.191e-10	-0.1982	5.512e-12
807	C100015684	myristoyl-linoleoyl-glycerol (14:0/18:2) [2]	METSIM metabQTL	0.967685	chr19:20139234	0.99395	chr19:20139234	rs150617279	1	a	t	0.0854	0.0408	0.0064	2.191e-10	-0.1448	2.452e-05
807	C2050	eicosapentaenoate (EPA; 20:5n3)	METSIM metabQTL	0.968178	chr19:20139234	0.998841	chr19:20139234	rs150617279	1	a	t	0.0854	0.0408	0.0064	2.191e-10	-0.1119	5.847e-05
807	C266	Total_C	METSIM metabQTL	0.998429	chr19:20139234	0.998697	chr19:20139234	rs150617279	1	a	t	0.0854	0.0408	0.0064	2.191e-10	-0.1427	3.012e-07
807	C100010928	linoleoyl-docosahexaenoyl-glycerol (18:2/22:6) [1]	METSIM metabQTL	0.980819	chr19:20139234	0.996103	chr19:20139234	rs150617279	1	a	t	0.0854	0.0408	0.0064	2.191e-10	-0.1419	3.357e-05
807	C100009139	1-myristoyl-2-arachidonoyl-GPC (14:0/20:4)	METSIM metabQTL	0.991136	chr19:20139234	0.95588	chr19:20139234	rs150617279	1	a	t	0.0854	0.0408	0.0064	2.191e-10	-0.1478	2.136e-07
807	C100010937	oleoyl-arachidonoyl-glycerol (18:1/20:4) [2]	METSIM metabQTL	0.999496	chr19:20139234	0.999955	chr19:20139234	rs150617279	1	a	t	0.0854	0.0408	0.0064	2.191e-10	-0.1803	1.258e-09
807	C100009123	1-pentadecanoyl-2-docosahexaenoyl-GPC (15:0/22:6)	METSIM metabQTL	0.949208	chr19:20139234	0.975576	chr19:20139234	rs150617279	1	a	t	0.0854	0.0408	0.0064	2.191e-10	-0.1105	8.224e-05
807	C100009130	1-oleoyl-2-docosahexaenoyl-GPC (18:1/22:6)	METSIM metabQTL	0.996098	chr19:20139234	0.99981	chr19:20139234	rs150617279	1	a	t	0.0854	0.0408	0.0064	2.191e-10	-0.1329	2.787e-06
807	C100001229	stearidonate (18:4n3)	METSIM metabQTL	0.949173	chr19:20139234	0.992405	chr19:20139234	rs150617279	1	a	t	0.0854	0.0408	0.0064	2.191e-10	-0.1095	9.673e-05
807	C100001511	1-palmitoleoyl-GPC (16:1)	METSIM metabQTL	0.995287	chr19:20139234	0.996313	chr19:20139234	rs150617279	1	a	t	0.0854	0.0408	0.0064	2.191e-10	-0.134	1.477e-06
807	C100001552	1-dihomo-linolenoyl-GPC (20:3n3 or 6)	METSIM metabQTL	0.996004	chr19:20139234	0.99882	chr19:20139234	rs150617279	1	a	t	0.0854	0.0408	0.0064	2.191e-10	-0.1314	3.536e-06
807	C100001181	docosapentaenoate (n3 DPA; 22:5n3)	METSIM metabQTL	0.94806	chr19:20139234	0.99904	chr19:20139234	rs150617279	1	a	t	0.0854	0.0408	0.0064	2.191e-10	-0.1096	9.515e-05
807	C100001553	1-dihomo-linoleoyl-GPC (20:2)	METSIM metabQTL	0.973979	chr19:20139234	0.994911	chr19:20139234	rs150617279	1	a	t	0.0854	0.0408	0.0064	2.191e-10	-0.1167	3.843e-05
807	C100001563	2-myristoyl-GPC (14:0)	METSIM metabQTL	0.981746	chr19:20139234	0.998661	chr19:20139234	rs150617279	1	a	t	0.0854	0.0408	0.0064	2.191e-10	-0.118	2.537e-05
807	C100001566	1-docosahexaenoyl-GPC (22:6)	METSIM metabQTL	0.968624	chr19:20139234	0.99895	chr19:20139234	rs150617279	1	a	t	0.0854	0.0408	0.0064	2.191e-10	-0.1116	5.837e-05
807	C100001551	1-arachidonoyl-GPC (20:4n6)	METSIM metabQTL	0.991846	chr19:20139234	0.997949	chr19:20139234	rs150617279	1	a	t	0.0854	0.0408	0.0064	2.191e-10	-0.1257	1.103e-05
807	C100002989	oleoyl-linoleoyl-glycerol (18:1/18:2) [1]	METSIM metabQTL	0.951766	chr19:20139234	0.99918	chr19:20139234	rs150617279	1	a	t	0.0854	0.0408	0.0064	2.191e-10	-0.1306	4.617e-06
807	C100002990	oleoyl-linoleoyl-glycerol (18:1/18:2) [2]	METSIM metabQTL	0.948428	chr19:20139234	0.999162	chr19:20139234	rs150617279	1	a	t	0.0854	0.0408	0.0064	2.191e-10	-0.1307	4.043e-06
807	C100005351	1-eicosapentaenoyl-GPC (20:5)	METSIM metabQTL	0.996213	chr19:20139234	0.999807	chr19:20139234	rs150617279	1	a	t	0.0854	0.0408	0.0064	2.191e-10	-0.1282	5.576e-06
807	C100006290	sphingomyelin (d18:1/20:0, d16:1/22:0)	METSIM metabQTL	0.995531	chr19:20139234	0.995022	chr19:20139234	rs150617279	1	a	t	0.0854	0.0408	0.0064	2.191e-10	-0.1315	3.111e-06
807	C100009054	palmitoleoyl-oleoyl-glycerol (16:1/18:1) [2]	METSIM metabQTL	0.840234	chr19:20139234	0.999393	chr19:20139234	rs150617279	1	a	t	0.0854	0.0408	0.0064	2.191e-10	-0.1534	1.05e-05
807	C100006298	lignoceroyl sphingomyelin (d18:1/24:0)	METSIM metabQTL	0.965566	chr19:20139234	0.998644	chr19:20139234	rs150617279	1	a	t	0.0854	0.0408	0.0064	2.191e-10	-0.1386	7.038e-05
807	C100009025	sphingomyelin (d18:1/21:0, d17:1/22:0, d16:1/23:0)	METSIM metabQTL	0.948867	chr19:20139234	0.978965	chr19:20139234	rs150617279	1	a	t	0.0854	0.0408	0.0064	2.191e-10	-0.1126	7.915e-05
807	C100002063	1-docosapentaenoyl-GPC (22:5n3)	METSIM metabQTL	0.968131	chr19:20139234	0.998223	chr19:20139234	rs150617279	1	a	t	0.0854	0.0408	0.0064	2.191e-10	-0.1149	5.051e-05
811	C100000963	homocitrulline	METSIM metabQTL	0.910216	chr19:31829903	0.877458	chr19:31829903	rs924150	1	a	c	0.6043	0.0219	0.0031	1.2e-12	-0.07509	6.097e-05
815	C100001384	1-arachidoyl-GPC (20:0)	METSIM metabQTL	0.95523	chr19:45411941	1	chr19:45411941	rs429358	1	t	c	0.8516	0.0561	0.0042	1.014e-40	-0.0909	9.596e-05
815	C561	glutamate	METSIM metabQTL	0.987965	chr19:45411941	1	chr19:45411941	rs429358	1	t	c	0.8516	0.0561	0.0042	1.014e-40	0.09808	2.035e-05
815	C234	aspartate	METSIM metabQTL	0.994847	chr19:45411941	1	chr19:45411941	rs429358	1	t	c	0.8516	0.0561	0.0042	1.014e-40	0.1101	1.789e-06
815	C100021198	picolinoylglycine	METSIM metabQTL	0.986126	chr19:45411941	1	chr19:45411941	rs429358	1	t	c	0.8516	0.0561	0.0042	1.014e-40	0.1013	1.482e-05
815	C100015839	dihomo-linoleoylcarnitine (C20:2)	METSIM metabQTL	0.976318	chr19:45411941	1	chr19:45411941	rs429358	1	t	c	0.8516	0.0561	0.0042	1.014e-40	-0.106	4.351e-05
815	C100015838	eicosenoylcarnitine (C20:1)	METSIM metabQTL	0.9812	chr19:45411941	1	chr19:45411941	rs429358	1	t	c	0.8516	0.0561	0.0042	1.014e-40	-0.1039	2.95e-05
815	C100005352	1-eicosenoyl-GPC (20:1)	METSIM metabQTL	0.981042	chr19:45411941	1	chr19:45411941	rs429358	1	t	c	0.8516	0.0561	0.0042	1.014e-40	-0.09519	3.894e-05
815	C100003151	linoleoylcarnitine (C18:2)	METSIM metabQTL	0.959548	chr19:45411941	1	chr19:45411941	rs429358	1	t	c	0.8516	0.0561	0.0042	1.014e-40	-0.09155	7.091e-05
815	C100002784	2-oxoarginine	METSIM metabQTL	0.991159	chr19:45411941	1	chr19:45411941	rs429358	1	t	c	0.8516	0.0561	0.0042	1.014e-40	0.1195	8.685e-07
815	C100002769	argininate	METSIM metabQTL	0.962409	chr19:45411941	1	chr19:45411941	rs429358	1	t	c	0.8516	0.0561	0.0042	1.014e-40	0.09207	6.843e-05
815	C100001254	N-acetyltryptophan	METSIM metabQTL	0.986915	chr19:45411941	1	chr19:45411941	rs429358	1	t	c	0.8516	0.0561	0.0042	1.014e-40	0.09981	1.848e-05
817	C880	adenine	METSIM metabQTL	0.865593	chr19:46157237	0.486631	chr19:46157019	rs10406431	AFR: 0.9879; ALL: 0.9754; AMR: 0.9602; EAS: 0.9655; EUR: 0.9722; SAS: 0.9797	a	g	0.5724	0.0589	0.003	1.974e-88	-0.06866	0.0001886
817	C100020205	hydroxyasparagine	METSIM metabQTL	0.953321	chr19:46157237	0.675088	chr19:46157019	rs10406431	AFR: 0.9879; ALL: 0.9754; AMR: 0.9602; EAS: 0.9655; EUR: 0.9722; SAS: 0.9797	a	g	0.5724	0.0589	0.003	1.974e-88	-0.07037	0.0001388
817	C100000265	kynurenine	METSIM metabQTL	0.901304	chr19:46157237	0.614538	chr19:46157019	rs10406431	AFR: 0.9879; ALL: 0.9754; AMR: 0.9602; EAS: 0.9655; EUR: 0.9722; SAS: 0.9797	a	g	0.5724	0.0589	0.003	1.974e-88	-0.0668	0.000284
817	C100002103	5-methylthioribose	METSIM metabQTL	0.98781	chr19:46157019	0.587366	chr19:46157019	rs10406431	1	a	g	0.5724	0.0589	0.003	1.974e-88	-0.1141	1.507e-05
817	C100002784	2-oxoarginine	METSIM metabQTL	0.856869	chr19:46157237	0.570116	chr19:46157019	rs10406431	AFR: 0.9879; ALL: 0.9754; AMR: 0.9602; EAS: 0.9655; EUR: 0.9722; SAS: 0.9797	a	g	0.5724	0.0589	0.003	1.974e-88	-0.06969	0.0003381
834	C100004054	margaroylcarnitine (C17)	METSIM metabQTL	0.870576	chr20:50453874	0.36316	chr20:50453895	rs6021487	AFR: 1.0; ALL: 1.0; AMR: 1.0; EAS: 1.0; EUR: 1.0; SAS: 1.0	a	g	0.6464	0.019	0.0031	5.251e-10	0.07961	0.0001112
834	C100020743	1-nonadecenoyl-GPC (19:1)	METSIM metabQTL	0.97117	chr20:50453874	0.465512	chr20:50453895	rs6021487	AFR: 1.0; ALL: 1.0; AMR: 1.0; EAS: 1.0; EUR: 1.0; SAS: 1.0	a	g	0.6464	0.019	0.0031	5.251e-10	0.09123	8.711e-06
834	C100009036	1-margaroyl-2-oleoyl-GPC (17:0/18:1)	METSIM metabQTL	0.97413	chr20:50450614	0.323328	chr20:50453895	rs6021487	AFR: 0.6894; ALL: 0.8189; AMR: 0.8447; EAS: 0.9065; EUR: 0.747; SAS: 0.8856	a	g	0.6464	0.019	0.0031	5.251e-10	0.079	6.836e-05
835	C100000773	3-hydroxyoctanoate	METSIM metabQTL	0.895145	chr20:51044117	0.184633	chr20:51044117	rs2426443	1	a	g	0.6126	0.0291	0.003	5.01e-22	-0.08442	5.984e-05
835	C100001454	3-hydroxydodecanedioate	METSIM metabQTL	0.88795	chr20:51044117	0.180918	chr20:51044117	rs2426443	1	a	g	0.6126	0.0291	0.003	5.01e-22	-0.09811	7.534e-05
835	C100020259	glutamine conjugate of C7H12O2	METSIM metabQTL	0.879234	chr20:51044117	0.181584	chr20:51044117	rs2426443	1	a	g	0.6126	0.0291	0.003	5.01e-22	-0.08528	9.374e-05
835	C100020262	glutamine conjugate of C6H10O2 (2)	METSIM metabQTL	0.830437	chr20:51044117	0.177026	chr20:51044117	rs2426443	1	a	g	0.6126	0.0291	0.003	5.01e-22	-0.07943	0.0001881
835	C100001145	3-hydroxysebacate	METSIM metabQTL	0.870522	chr20:51044117	0.176432	chr20:51044117	rs2426443	1	a	g	0.6126	0.0291	0.003	5.01e-22	-0.0924	0.0001625
835	C100000997	3-hydroxydecanoate	METSIM metabQTL	0.904501	chr20:51044117	0.178891	chr20:51044117	rs2426443	1	a	g	0.6126	0.0291	0.003	5.01e-22	-0.08548	7.198e-05
839	C100002185	indole-3-carboxylate	METSIM metabQTL	0.961761	chr20:60897488	0.677504	chr20:60897488	rs2274933	1	a	g	0.1961	0.0217	0.0037	4.574e-09	-0.114	4.236e-05
839	C1084	N-acetylvaline	METSIM metabQTL	0.97587	chr20:60897488	0.878713	chr20:60897488	rs2274933	1	a	g	0.1961	0.0217	0.0037	4.574e-09	-0.1098	2.184e-05
848	C1538	stearoyl sphingomyelin (d18:1/18:0)	METSIM metabQTL	0.838347	chr22:25220606	0.916007	chr22:25220606	rs7291042	1	t	c	0.3705	0.0209	0.0031	1.703e-11	0.07467	6.775e-05
848	C100008920	sphingomyelin (d18:1/17:0, d17:1/18:0, d19:1/16:0)	METSIM metabQTL	0.974023	chr22:25220606	0.854309	chr22:25220606	rs7291042	1	t	c	0.3705	0.0209	0.0031	1.703e-11	0.08196	1.176e-05
848	C100002106	sphingomyelin (d18:1/18:1, d18:2/18:0)	METSIM metabQTL	0.924482	chr22:25220606	0.883179	chr22:25220606	rs7291042	1	t	c	0.3705	0.0209	0.0031	1.703e-11	0.07452	7.578e-05
857	C999923641	X - 23641	METSIM metabQTL	0.987319	chr22:44324730	0.414976	chr22:44324730	rs738408	1	t	c	0.2864	0.0349	0.0033	4.443e-26	-0.1848	1.482e-12
857	C823	Pyruvate	METSIM metabQTL	0.94023	chr22:44324730	0.407528	chr22:44324730	rs738408	1	t	c	0.2864	0.0349	0.0033	4.443e-26	-0.08688	6.609e-05
857	C498	retinol (Vitamin A)	METSIM metabQTL	0.980711	chr22:44324730	0.377917	chr22:44324730	rs738408	1	t	c	0.2864	0.0349	0.0033	4.443e-26	-0.1095	5.683e-07
857	C482	Lactate	METSIM metabQTL	0.934175	chr22:44324730	0.382477	chr22:44324730	rs738408	1	t	c	0.2864	0.0349	0.0033	4.443e-26	-0.08395	0.0001138
857	C171	hypoxanthine	METSIM metabQTL	0.973076	chr22:44324730	0.389631	chr22:44324730	rs738408	1	t	c	0.2864	0.0349	0.0033	4.443e-26	-0.1008	3.797e-06
857	C100009122	1-pentadecanoyl-2-arachidonoyl-GPC (15:0/20:4)	METSIM metabQTL	0.99326	chr22:44324730	0.415415	chr22:44324730	rs738408	1	t	c	0.2864	0.0349	0.0033	4.443e-26	-0.1065	1.434e-06
857	C100008914	1-palmitoyl-2-arachidonoyl-GPC (16:0/20:4n6)	METSIM metabQTL	0.991028	chr22:44324730	0.414247	chr22:44324730	rs738408	1	t	c	0.2864	0.0349	0.0033	4.443e-26	-0.1063	1.385e-06
857	C100006296	sphingomyelin (d18:1/22:2, d18:2/22:1, d16:1/24:2)	METSIM metabQTL	0.984463	chr22:44324730	0.424713	chr22:44324730	rs738408	1	t	c	0.2864	0.0349	0.0033	4.443e-26	-0.09388	1.889e-05
857	C100001869	1-stearoyl-2-arachidonoyl-GPC (18:0/20:4)	METSIM metabQTL	0.957536	chr22:44324730	0.427264	chr22:44324730	rs738408	1	t	c	0.2864	0.0349	0.0033	4.443e-26	-0.08979	4.721e-05
857	C100009139	1-myristoyl-2-arachidonoyl-GPC (14:0/20:4)	METSIM metabQTL	0.993896	chr22:44324730	0.391791	chr22:44324730	rs738408	1	t	c	0.2864	0.0349	0.0033	4.443e-26	-0.106	1.5e-06

### Sheet: STable6
STable6: Colocalization results with trait GWAS data
								Mapped T2D Index Variant Summary Statistics from T2D GWAS						Mapped T2D Index Variant Summary Statistics from trait GWAS
region	Trait ID	PPH4	SNP with highest SNP.PP.H4	SNP.PP.H4	Mapped T2D Index Variant (chr:pos; b37)	Mapped T2D Index Variant (RSID)	LD to index variant	effect allele	other allele	EAF	Beta	StdErr	P-value	Beta	P-value
1	TC	0.852776	chr1:2189196	0.346769	chr1:2189477	rs12138597	AFR: 0.9948; ALL: 0.9991; AMR: 1.0; EAS: 1.0; EUR: 1.0; SAS: 1.0	t	c	0.6227	0.0199	0.003	4.512e-11	0.0074	2.64e-09
2	BMI	0.936377	chr1:6676485	0.240815	chr1:6673780	rs12402498	AFR: 0.7982; ALL: 0.8563; AMR: 0.9133; EAS: 0.7162; EUR: 0.9208; SAS: 0.8998	c	g	0.7087	-0.0298	0.0032	1.923e-20	-0.0122	8.581e-09
2	TG	0.885569	chr1:6676485	0.341777	chr1:6673780	rs12402498	AFR: 0.7982; ALL: 0.8563; AMR: 0.9133; EAS: 0.7162; EUR: 0.9208; SAS: 0.8998	c	g	0.7087	-0.0298	0.0032	1.923e-20	-0.0058	1.763e-05
2	WC	0.943532	chr1:6676485	0.589922	chr1:6673780	rs12402498	AFR: 0.7982; ALL: 0.8563; AMR: 0.9133; EAS: 0.7162; EUR: 0.9208; SAS: 0.8998	c	g	0.7087	-0.0298	0.0032	1.923e-20	-0.009277	2.00473e-06
2	WHR	0.959839	chr1:6676485	0.774932	chr1:6673780	rs12402498	AFR: 0.7982; ALL: 0.8563; AMR: 0.9133; EAS: 0.7162; EUR: 0.9208; SAS: 0.8998	c	g	0.7087	-0.0298	0.0032	1.923e-20	-0.0112452	4.05675e-06
2	HDL-C	0.891243	chr1:6673780	0.413874	chr1:6673780	rs12402498	1	c	g	0.7087	-0.0298	0.0032	1.923e-20	0.0066	9.334e-07
3	UACR	0.820376	chr1:11301196	0.135833	chr1:11301196	rs6697896	1	c	g	0.2987	-0.0262	0.0034	1.78e-14	-0.0092	2.876e-05
3	AST	0.959365	chr1:11324193	0.377514	chr1:11301196	rs6697896	AFR: 0.9797; ALL: 0.9581; AMR: 0.9359; EAS: 0.8465; EUR: 0.9372; SAS: 0.9488	c	g	0.2987	-0.0262	0.0034	1.78e-14	-0.0129	2.888e-08
3	BMI	0.812518	chr1:11324193	0.239955	chr1:11301196	rs6697896	AFR: 0.9797; ALL: 0.9581; AMR: 0.9359; EAS: 0.8465; EUR: 0.9372; SAS: 0.9488	c	g	0.2987	-0.0262	0.0034	1.78e-14	0.0105	6.329e-06
3	TFP	0.917691	chr1:11324193	0.489407	chr1:11301196	rs6697896	AFR: 0.9797; ALL: 0.9581; AMR: 0.9359; EAS: 0.8465; EUR: 0.9372; SAS: 0.9488	c	g	0.2987	-0.0262	0.0034	1.78e-14	0.01094	1.60468e-05
7	IGF1	0.905958	chr1:26455182	0.247853	chr1:26438933	rs61776586	AFR: 0.245; ALL: 0.4595; AMR: 0.7292; EAS: 0.1344; EUR: 0.9544; SAS: 0.7945	t	c	0.8364	0.0314	0.0043	2.679e-13	-0.03558	2.89976e-25
7	TC	0.877048	chr1:26446565	0.117222	chr1:26438933	rs61776586	AFR: 0.9855; ALL: 0.9923; AMR: 0.9849; EAS: 1.0; EUR: 1.0; SAS: 1.0	t	c	0.8364	0.0314	0.0043	2.679e-13	0.011	1.141e-10
7	BW	0.899373	chr1:26438933	0.0559191	chr1:26438933	rs61776586	1	t	c	0.8364	0.0314	0.0043	2.679e-13	-0.017993	1.2e-07
10	BMR	0.994764	chr1:36789546	0.623497	chr1:36758061	rs11576244	AFR: 0.7497; ALL: 0.9502; AMR: 0.9916; EAS: 0.9332; EUR: 0.9959; SAS: 0.9395	t	c	0.3425	0.0234	0.0034	2.882e-12	-0.01097	3.37316e-10
11	HC	0.957136	chr1:39905588	0.177023	chr1:40035928	rs3768321	AFR: 0.5265; ALL: 0.4797; AMR: 0.3191; EAS: 0.4146; EUR: 0.6783; SAS: 0.3124	t	g	0.1726	0.0675	0.004	9.387e-64	0.02324	3.83284e-13
11	BMR	0.954124	chr1:39905588	0.143872	chr1:40035928	rs3768321	AFR: 0.5265; ALL: 0.4797; AMR: 0.3191; EAS: 0.4146; EUR: 0.6783; SAS: 0.3124	t	g	0.1726	0.0675	0.004	9.387e-64	0.01628	4.98379e-14
11	BMI	0.844036	chr1:39905588	0.151235	chr1:40035928	rs3768321	AFR: 0.5265; ALL: 0.4797; AMR: 0.3191; EAS: 0.4146; EUR: 0.6783; SAS: 0.3124	t	g	0.1726	0.0675	0.004	9.387e-64	0.0128	1.613e-07
11	BFP	0.904409	chr1:39905588	0.119779	chr1:40035928	rs3768321	AFR: 0.5265; ALL: 0.4797; AMR: 0.3191; EAS: 0.4146; EUR: 0.6783; SAS: 0.3124	t	g	0.1726	0.0675	0.004	9.387e-64	0.01031	2.40631e-07
11	CRP	0.82688	chr1:40035928	0.951899	chr1:40035928	rs3768321	1	t	g	0.1726	0.0675	0.004	9.387e-64	0.0282	1.206e-24
11	TBil	0.842847	chr1:40035928	0.935775	chr1:40035928	rs3768321	1	t	g	0.1726	0.0675	0.004	9.387e-64	-0.0176	3.636e-12
11	WHR	0.920448	chr1:40035928	0.584894	chr1:40035928	rs3768321	1	t	g	0.1726	0.0675	0.004	9.387e-64	0.0164253	1.37759e-08
12	HC	0.999799	chr1:40703244	1	chr1:40703244	rs35042446	1	a	g	0.0309	0.0643	0.0103	3.949e-10	0.042	8.85233e-08
12	TG	0.992227	chr1:40703244	0.999999	chr1:40703244	rs35042446	1	a	g	0.0309	0.0643	0.0103	3.949e-10	0.0193	2.972e-06
12	BMI	0.971646	chr1:40703244	0.999999	chr1:40703244	rs35042446	1	a	g	0.0309	0.0643	0.0103	3.949e-10	0.0307	1.887e-05
12	BMR	0.999926	chr1:40703244	1	chr1:40703244	rs35042446	1	a	g	0.0309	0.0643	0.0103	3.949e-10	0.0296	2.38854e-08
12	WC	0.932397	chr1:40703244	0.999999	chr1:40703244	rs35042446	1	a	g	0.0309	0.0643	0.0103	3.949e-10	0.02355	4.10796e-05
12	TFP	0.961873	chr1:40703244	0.999998	chr1:40703244	rs35042446	1	a	g	0.0309	0.0643	0.0103	3.949e-10	0.03076	1.28779e-05
14	BMI	0.922782	chr1:47682017	0.266902	chr1:47702368	rs2008713	AFR: 0.1084; ALL: 0.6578; AMR: 0.8911; EAS: 0.3803; EUR: 0.9671; SAS: 0.8427	t	c	0.4538	0.0187	0.0034	2.826e-08	0.0173	2.844e-13
14	HC	0.884504	chr1:47682017	0.249406	chr1:47702368	rs2008713	AFR: 0.1084; ALL: 0.6578; AMR: 0.8911; EAS: 0.3803; EUR: 0.9671; SAS: 0.8427	t	c	0.4538	0.0187	0.0034	2.826e-08	0.01348	1.37451e-07
14	WC	0.91326	chr1:47682017	0.211774	chr1:47702368	rs2008713	AFR: 0.1084; ALL: 0.6578; AMR: 0.8911; EAS: 0.3803; EUR: 0.9671; SAS: 0.8427	t	c	0.4538	0.0187	0.0034	2.826e-08	0.01189	2.2611e-10
14	BFP	0.919644	chr1:47684677	0.308764	chr1:47702368	rs2008713	AFR: 0.1193; ALL: 0.6709; AMR: 0.8965; EAS: 0.3803; EUR: 0.9548; SAS: 0.8427	t	c	0.4538	0.0187	0.0034	2.826e-08	0.0113	1.58569e-12
14	TFP	0.932562	chr1:47684677	0.281193	chr1:47702368	rs2008713	AFR: 0.1193; ALL: 0.6709; AMR: 0.8965; EAS: 0.3803; EUR: 0.9548; SAS: 0.8427	t	c	0.4538	0.0187	0.0034	2.826e-08	0.01143	6.16012e-07
14	GGT	0.961003	chr1:47693220	0.365856	chr1:47702368	rs2008713	AFR: 0.1412; ALL: 0.7302; AMR: 0.8515; EAS: 0.9276; EUR: 0.8539; SAS: 0.7453	t	c	0.4538	0.0187	0.0034	2.826e-08	0.0148	4.538e-11
15	HC	0.911716	chr1:51201424	0.129849	chr1:51223263	rs12063943	AFR: 0.9915; ALL: 0.9947; AMR: 1.0; EAS: 1.0; EUR: 0.9887; SAS: 1.0	t	c	0.9114	0.0684	0.0051	5.484e-41	-0.03576	4.10154e-16
15	BMR	0.936077	chr1:51201424	0.141257	chr1:51223263	rs12063943	AFR: 0.9915; ALL: 0.9947; AMR: 1.0; EAS: 1.0; EUR: 0.9887; SAS: 1.0	t	c	0.9114	0.0684	0.0051	5.484e-41	-0.03183	7.46181e-27
15	PP	0.811647	chr1:51223263	0.116253	chr1:51223263	rs12063943	1	t	c	0.9114	0.0684	0.0051	5.484e-41	0.2369	3.437e-11
17	nonHDL-C	0.954973	chr1:62579891	1	chr1:62579891	rs12140153	1	t	g	0.0861	-0.0477	0.0062	2.007e-14	-0.0134	1.469e-06
17	AST	0.893105	chr1:62579891	1	chr1:62579891	rs12140153	1	t	g	0.0861	-0.0477	0.0062	2.007e-14	-0.0161	5.15e-05
17	BFP	0.999641	chr1:62579891	1	chr1:62579891	rs12140153	1	t	g	0.0861	-0.0477	0.0062	2.007e-14	-0.0239	5.90933e-18
17	BMI	1	chr1:62579891	1	chr1:62579891	rs12140153	1	t	g	0.0861	-0.0477	0.0062	2.007e-14	-0.0328	6.074e-16
17	BMR	0.999999	chr1:62579891	1	chr1:62579891	rs12140153	1	t	g	0.0861	-0.0477	0.0062	2.007e-14	-0.02895	4.88843e-22
17	CRP	0.981527	chr1:62579891	1	chr1:62579891	rs12140153	1	t	g	0.0861	-0.0477	0.0062	2.007e-14	-0.0188	6.859e-06
17	HC	0.999904	chr1:62579891	1	chr1:62579891	rs12140153	1	t	g	0.0861	-0.0477	0.0062	2.007e-14	-0.03403	1.87047e-14
17	HDL-C	1	chr1:62579891	1	chr1:62579891	rs12140153	1	t	g	0.0861	-0.0477	0.0062	2.007e-14	0.0177	2.638e-13
17	TFP	0.990759	chr1:62579891	1	chr1:62579891	rs12140153	1	t	g	0.0861	-0.0477	0.0062	2.007e-14	-0.03317	8.70543e-17
17	ALT	0.999844	chr1:62579891	1	chr1:62579891	rs12140153	1	t	g	0.0861	-0.0477	0.0062	2.007e-14	-0.0212	4.833e-08
17	WC	0.999995	chr1:62579891	1	chr1:62579891	rs12140153	1	t	g	0.0861	-0.0477	0.0062	2.007e-14	-0.02711	6.98627e-17
17	WHR	0.999898	chr1:62579891	1	chr1:62579891	rs12140153	1	t	g	0.0861	-0.0477	0.0062	2.007e-14	-0.0235178	3.93756e-09
17	APOA	0.989729	chr1:62579891	1	chr1:62579891	rs12140153	1	t	g	0.0861	-0.0477	0.0062	2.007e-14	0.02025	3.76411e-06
17	TG	1	chr1:62579891	1	chr1:62579891	rs12140153	1	t	g	0.0861	-0.0477	0.0062	2.007e-14	-0.0209	3.627e-18
20	TFP	0.982255	chr1:65970925	0.379328	chr1:65988706	rs1571151	AFR: 0.8381; ALL: 0.7879; AMR: 0.9463; EAS: 0.9553; EUR: 0.9866; SAS: 0.5916	a	g	0.876	-0.0354	0.0047	4.986e-14	-0.01909	1.29112e-06
20	BFP	0.994204	chr1:65970925	0.359717	chr1:65988706	rs1571151	AFR: 0.8381; ALL: 0.7879; AMR: 0.9463; EAS: 0.9553; EUR: 0.9866; SAS: 0.5916	a	g	0.876	-0.0354	0.0047	4.986e-14	-0.01462	1.64558e-07
20	WHR	0.99482	chr1:65979280	0.370662	chr1:65988706	rs1571151	AFR: 0.3723; ALL: 0.5483; AMR: 0.7758; EAS: 0.9542; EUR: 0.9735; SAS: 0.5916	a	g	0.876	-0.0354	0.0047	4.986e-14	-0.0273855	1.03205e-10
20	WC	0.995019	chr1:65979280	0.441154	chr1:65988706	rs1571151	AFR: 0.3723; ALL: 0.5483; AMR: 0.7758; EAS: 0.9542; EUR: 0.9735; SAS: 0.5916	a	g	0.876	-0.0354	0.0047	4.986e-14	-0.02102	1.38521e-10
20	HC	0.81186	chr1:65979280	0.299149	chr1:65988706	rs1571151	AFR: 0.3723; ALL: 0.5483; AMR: 0.7758; EAS: 0.9542; EUR: 0.9735; SAS: 0.5916	a	g	0.876	-0.0354	0.0047	4.986e-14	-0.01901	1.73833e-05
20	BW	0.865839	chr1:65979280	0.638004	chr1:65988706	rs1571151	AFR: 0.3723; ALL: 0.5483; AMR: 0.7758; EAS: 0.9542; EUR: 0.9735; SAS: 0.5916	a	g	0.876	-0.0354	0.0047	4.986e-14	0.020537	2.74e-06
21	WHR	0.969812	chr1:72764289	0.193057	chr1:72814783	rs2815749	AFR: 0.5486; ALL: 0.7542; AMR: 0.8646; EAS: 0.8101; EUR: 0.96; SAS: 1.0	a	g	0.2038	-0.034	0.0041	6.757e-17	-0.0161726	2.08775e-08
21	WC	0.984208	chr1:72764289	0.171825	chr1:72814783	rs2815749	AFR: 0.5486; ALL: 0.7542; AMR: 0.8646; EAS: 0.8101; EUR: 0.96; SAS: 1.0	a	g	0.2038	-0.034	0.0041	6.757e-17	-0.02177	5.89608e-21
21	TG	0.989852	chr1:72764289	0.228987	chr1:72814783	rs2815749	AFR: 0.5486; ALL: 0.7542; AMR: 0.8646; EAS: 0.8101; EUR: 0.96; SAS: 1.0	a	g	0.2038	-0.034	0.0041	6.757e-17	-0.0122	5.868e-14
21	TFP	0.972822	chr1:72764289	0.164322	chr1:72814783	rs2815749	AFR: 0.5486; ALL: 0.7542; AMR: 0.8646; EAS: 0.8101; EUR: 0.96; SAS: 1.0	a	g	0.2038	-0.034	0.0041	6.757e-17	-0.02011	1.23494e-12
21	BMI	0.986332	chr1:72753956	0.158905	chr1:72814783	rs2815749	AFR: 0.5463; ALL: 0.7504; AMR: 0.8646; EAS: 0.8101; EUR: 0.9468; SAS: 1.0	a	g	0.2038	-0.034	0.0041	6.757e-17	-0.0285	4.224e-24
21	BFP	0.986643	chr1:72764289	0.161996	chr1:72814783	rs2815749	AFR: 0.5486; ALL: 0.7542; AMR: 0.8646; EAS: 0.8101; EUR: 0.96; SAS: 1.0	a	g	0.2038	-0.034	0.0041	6.757e-17	-0.01822	3.07007e-20
21	HDL-C	0.992548	chr1:72764430	0.328674	chr1:72814783	rs2815749	AFR: 0.5486; ALL: 0.7542; AMR: 0.8646; EAS: 0.8101; EUR: 0.96; SAS: 1.0	a	g	0.2038	-0.034	0.0041	6.757e-17	0.0124	2.314e-14
22	BMI	0.970547	chr1:82374494	0.147901	chr1:82465778	rs4970658	AFR: 0.8209; ALL: 0.8589; AMR: 0.8721; EAS: 0.7262; EUR: 0.8962; SAS: 0.8878	a	g	0.2344	0.0229	0.0036	2.325e-10	0.014	3.85e-08
22	HC	0.822335	chr1:82395236	0.165281	chr1:82465778	rs4970658	AFR: 0.7527; ALL: 0.8744; AMR: 0.8926; EAS: 0.844; EUR: 0.96; SAS: 0.909	a	g	0.2344	0.0229	0.0036	2.325e-10	0.01155	9.08773e-05
22	TFP	0.908061	chr1:82395236	0.132016	chr1:82465778	rs4970658	AFR: 0.7527; ALL: 0.8744; AMR: 0.8926; EAS: 0.844; EUR: 0.96; SAS: 0.909	a	g	0.2344	0.0229	0.0036	2.325e-10	0.01134	1.82746e-05
22	WC	0.972786	chr1:82395236	0.182424	chr1:82465778	rs4970658	AFR: 0.7527; ALL: 0.8744; AMR: 0.8926; EAS: 0.844; EUR: 0.96; SAS: 0.909	a	g	0.2344	0.0229	0.0036	2.325e-10	0.01152	1.00813e-07
22	BMR	0.938081	chr1:82438148	0.19912	chr1:82465778	rs4970658	AFR: 0.8346; ALL: 0.9226; AMR: 0.956; EAS: 0.8777; EUR: 0.975; SAS: 0.9549	a	g	0.2344	0.0229	0.0036	2.325e-10	0.008913	7.57998e-06
22	BFP	0.956495	chr1:82395236	0.112643	chr1:82465778	rs4970658	AFR: 0.7527; ALL: 0.8744; AMR: 0.8926; EAS: 0.844; EUR: 0.96; SAS: 0.909	a	g	0.2344	0.0229	0.0036	2.325e-10	0.009174	6.67317e-07
23	BFP	0.872872	chr1:84327214	0.126196	chr1:84327214	rs6692233	1	a	g	0.456	0.0206	0.003	9.535e-12	0.008115	2.88088e-07
23	HC	0.821193	chr1:84327214	0.0980519	chr1:84327214	rs6692233	1	a	g	0.456	0.0206	0.003	9.535e-12	0.01052	3.16745e-05
23	TFP	0.876423	chr1:84327214	0.13921	chr1:84327214	rs6692233	1	a	g	0.456	0.0206	0.003	9.535e-12	0.01156	3.41472e-07
23	WC	0.892329	chr1:84327214	0.0919231	chr1:84327214	rs6692233	1	a	g	0.456	0.0206	0.003	9.535e-12	0.009299	5.30206e-07
24	IGF1	0.991608	chr1:92975493	0.943713	chr1:93215718	rs6604014	AFR: 0.0322; ALL: 0.3302; AMR: 0.6826; EAS: 0.5388; EUR: 0.9179; SAS: 0.5002	t	c	0.3761	0.0182	0.0032	1.77e-08	0.0194	3.69208e-14
29	BFP	0.973608	chr1:103353900	0.0896052	chr1:103214274	rs6577334	AFR: 0.071; ALL: 0.6101; AMR: 0.8233; EAS: 0.8046; EUR: 0.9146; SAS: 0.8943	a	g	0.3952	0.0146	0.0029	5.569e-07	0.00767	1.96504e-06
29	TFP	0.97408	chr1:103352773	0.0941845	chr1:103214274	rs6577334	AFR: 0.071; ALL: 0.6106; AMR: 0.8233; EAS: 0.8046; EUR: 0.9185; SAS: 0.8943	a	g	0.3952	0.0146	0.0029	5.569e-07	0.01155	5.2493e-07
29	HC	0.975436	chr1:103352451	0.0897804	chr1:103214274	rs6577334	AFR: 0.071; ALL: 0.6106; AMR: 0.8233; EAS: 0.8046; EUR: 0.9185; SAS: 0.8943	a	g	0.3952	0.0146	0.0029	5.569e-07	0.01524	3.07488e-09
30	TFP	0.989879	chr1:107885018	0.28933	chr1:107883043	rs12066815	AFR: 0.957; ALL: 0.9839; AMR: 1.0; EAS: 0.9921; EUR: 0.9941; SAS: 1.0	a	g	0.7723	-0.0202	0.0035	5.571e-09	-0.01335	1.00553e-06
30	BMI	0.988945	chr1:107886278	0.291762	chr1:107883043	rs12066815	AFR: 0.957; ALL: 0.985; AMR: 1.0; EAS: 0.9921; EUR: 1.0; SAS: 1.0	a	g	0.7723	-0.0202	0.0035	5.571e-09	-0.0139	3.925e-09
30	BMR	0.994091	chr1:107886278	0.385167	chr1:107883043	rs12066815	AFR: 0.957; ALL: 0.985; AMR: 1.0; EAS: 0.9921; EUR: 1.0; SAS: 1.0	a	g	0.7723	-0.0202	0.0035	5.571e-09	-0.01452	1.66699e-12
30	BFP	0.951031	chr1:107883043	0.275161	chr1:107883043	rs12066815	1	a	g	0.7723	-0.0202	0.0035	5.571e-09	-0.008427	1.05435e-05
31	AST	0.999994	chr1:110470764	1	chr1:110470764	rs333947	1	a	g	0.2066	0.0286	0.0039	1.672e-13	-0.0471	1.923e-78
31	DBP	0.836533	chr1:110470764	0.999161	chr1:110470764	rs333947	1	a	g	0.2066	0.0286	0.0039	1.672e-13	-0.0988	4.381e-05
31	HDL-C	0.999994	chr1:110470764	1	chr1:110470764	rs333947	1	a	g	0.2066	0.0286	0.0039	1.672e-13	-0.0278	1.93e-57
31	TG	0.998052	chr1:110470764	0.996233	chr1:110470764	rs333947	1	a	g	0.2066	0.0286	0.0039	1.672e-13	0.011	3.711e-10
32	HC	0.989816	chr1:112289983	0.362913	chr1:112318484	rs12033257	ALL: 0.2942; AMR: 0.2923; EAS: 0.5447; EUR: 0.3152; SAS: 0.5138	a	g	0.5679	0.0215	0.0031	3.724e-12	0.01317	3.7363e-07
32	BMI	0.963361	chr1:112293512	0.329468	chr1:112318484	rs12033257	ALL: 0.3007; AMR: 0.3023; EAS: 0.5447; EUR: 0.3278; SAS: 0.5259	a	g	0.5679	0.0215	0.0031	3.724e-12	0.0115	4.362e-09
32	WC	0.988947	chr1:112289983	0.298333	chr1:112318484	rs12033257	ALL: 0.2942; AMR: 0.2923; EAS: 0.5447; EUR: 0.3152; SAS: 0.5138	a	g	0.5679	0.0215	0.0031	3.724e-12	0.01298	9.30937e-12
32	TFP	0.984293	chr1:112289983	0.456551	chr1:112318484	rs12033257	ALL: 0.2942; AMR: 0.2923; EAS: 0.5447; EUR: 0.3152; SAS: 0.5138	a	g	0.5679	0.0215	0.0031	3.724e-12	0.01306	1.86019e-08
32	CRP	0.982371	chr1:112289983	0.232112	chr1:112318484	rs12033257	ALL: 0.2942; AMR: 0.2923; EAS: 0.5447; EUR: 0.3152; SAS: 0.5138	a	g	0.5679	0.0215	0.0031	3.724e-12	0.009	5.648e-05
32	BFP	0.9848	chr1:112289983	0.40415	chr1:112318484	rs12033257	ALL: 0.2942; AMR: 0.2923; EAS: 0.5447; EUR: 0.3152; SAS: 0.5138	a	g	0.5679	0.0215	0.0031	3.724e-12	0.008879	4.57534e-08
32	ALT	0.88509	chr1:112318484	0.367886	chr1:112318484	rs12033257	1	a	g	0.5679	0.0215	0.0031	3.724e-12	0.0095	1.033e-06
32	TG	0.983292	chr1:112280381	0.235861	chr1:112318484	rs12033257	AFR: 0.1127; ALL: 0.6695; AMR: 0.6986; EAS: 0.7185; EUR: 0.7479; SAS: 0.8644	a	g	0.5679	0.0215	0.0031	3.724e-12	0.0067	3.529e-07
32	HDL-C	0.99107	chr1:112280381	0.658247	chr1:112318484	rs12033257	AFR: 0.1127; ALL: 0.6695; AMR: 0.6986; EAS: 0.7185; EUR: 0.7479; SAS: 0.8644	a	g	0.5679	0.0215	0.0031	3.724e-12	-0.0077	2.682e-09
32	BMR	0.987962	chr1:112293512	0.472737	chr1:112318484	rs12033257	ALL: 0.3007; AMR: 0.3023; EAS: 0.5447; EUR: 0.3278; SAS: 0.5259	a	g	0.5679	0.0215	0.0031	3.724e-12	0.01003	9.90724e-09
32	WHR	0.871148	chr1:112280381	0.264665	chr1:112318484	rs12033257	AFR: 0.1127; ALL: 0.6695; AMR: 0.6986; EAS: 0.7185; EUR: 0.7479; SAS: 0.8644	a	g	0.5679	0.0215	0.0031	3.724e-12	0.0131893	3.25597e-08
34	nonHDL-C	0.957149	chr1:118162139	0.618499	chr1:118143517	rs320369	AFR: 0.5624; ALL: 0.8001; AMR: 0.9173; EAS: 0.9083; EUR: 0.9395; SAS: 0.7617	a	g	0.2808	0.0336	0.0033	2.425e-24	0.0089	6.754e-08
34	PROI_adjBMI	0.969415	chr1:118143517	0.437433	chr1:118143517	rs320369	1	a	g	0.2808	0.0336	0.0033	2.425e-24	-0.0416	7.852e-09
34	APOB	0.819273	chr1:118162139	0.564933	chr1:118143517	rs320369	AFR: 0.5624; ALL: 0.8001; AMR: 0.9173; EAS: 0.9083; EUR: 0.9395; SAS: 0.7617	a	g	0.2808	0.0336	0.0033	2.425e-24	0.01107	3.29671e-05
34	2hGadjBMI	0.912055	chr1:118143517	0.358743	chr1:118143517	rs320369	1	a	g	0.2808	0.0336	0.0033	2.425e-24	0.0443	5.075e-06
35	GGT	0.966714	chr1:120474178	0.340577	chr1:120474178	rs2493389	1	t	c	0.1538	0.0587	0.0046	1.23e-37	0.0281	3.353e-16
36	BMR	0.870578	chr1:146733422	0.185355	chr1:146722484	rs59689207	AFR: 0.3112; ALL: 0.8902; AMR: 0.9761; EAS: 1.0; EUR: 1.0; SAS: 1.0	a	g	0.1344	0.0362	0.0045	7.663e-16	-0.01633	4.90709e-08
42	BMI	0.81202	chr1:155413304	0.873628	chr1:155273869	rs4971072	AFR: 0.1044; ALL: 0.712; AMR: 0.7923; EAS: 0.8552; EUR: 0.7137; SAS: 0.722	a	g	0.563	-0.0189	0.0032	3.283e-09	0.0116	5.217e-08
43	FIadjBMI	0.9608	chr1:172368310	0.214431	chr1:172359780	rs2227199	AFR: 0.6077; ALL: 0.9375; AMR: 0.9875; EAS: 0.9738; EUR: 0.9716; SAS: 0.9917	a	g	0.4273	0.0236	0.0032	7.238e-14	0.0086	6.106e-05
43	DBP	0.957455	chr1:172356582	0.107632	chr1:172359780	rs2227199	AFR: 0.9587; ALL: 0.9912; AMR: 1.0; EAS: 1.0; EUR: 0.9878; SAS: 0.9875	a	g	0.4273	0.0236	0.0032	7.238e-14	0.1663	1.07e-21
43	HDL-C	0.984633	chr1:172368310	0.23639	chr1:172359780	rs2227199	AFR: 0.6077; ALL: 0.9375; AMR: 0.9875; EAS: 0.9738; EUR: 0.9716; SAS: 0.9917	a	g	0.4273	0.0236	0.0032	7.238e-14	-0.011	1.492e-17
43	nonHDL-C	0.965186	chr1:172368310	0.0872959	chr1:172359780	rs2227199	AFR: 0.6077; ALL: 0.9375; AMR: 0.9875; EAS: 0.9738; EUR: 0.9716; SAS: 0.9917	a	g	0.4273	0.0236	0.0032	7.238e-14	0.011	6.32e-13
43	TG	0.978616	chr1:172368310	0.297972	chr1:172359780	rs2227199	AFR: 0.6077; ALL: 0.9375; AMR: 0.9875; EAS: 0.9738; EUR: 0.9716; SAS: 0.9917	a	g	0.4273	0.0236	0.0032	7.238e-14	0.0131	1.845e-24
43	ALT	0.966679	chr1:172366806	0.151767	chr1:172359780	rs2227199	AFR: 0.6116; ALL: 0.9374; AMR: 0.9875; EAS: 0.9825; EUR: 0.9635; SAS: 0.9917	a	g	0.4273	0.0236	0.0032	7.238e-14	0.0104	7.178e-07
43	WHR	0.967414	chr1:172368310	0.133346	chr1:172359780	rs2227199	AFR: 0.6077; ALL: 0.9375; AMR: 0.9875; EAS: 0.9738; EUR: 0.9716; SAS: 0.9917	a	g	0.4273	0.0236	0.0032	7.238e-14	0.0245356	4.21256e-26
43	eGFR	0.93144	chr1:172366806	0.15105	chr1:172359780	rs2227199	AFR: 0.6116; ALL: 0.9374; AMR: 0.9875; EAS: 0.9825; EUR: 0.9635; SAS: 0.9917	a	g	0.4273	0.0236	0.0032	7.238e-14	0.0016	2.057e-09
43	GFATadj	0.868696	chr1:172368310	0.16044	chr1:172359780	rs2227199	AFR: 0.6077; ALL: 0.9375; AMR: 0.9875; EAS: 0.9738; EUR: 0.9716; SAS: 0.9917	a	g	0.4273	0.0236	0.0032	7.238e-14	-0.0279125	4.1e-05
44	BFP	0.998173	chr1:177889025	0.684218	chr1:177889025	rs539515	1	a	c	0.7962	-0.0432	0.0035	3.033e-34	-0.02737	1.51638e-45
44	BMI	0.999331	chr1:177889025	0.874078	chr1:177889025	rs539515	1	a	c	0.7962	-0.0432	0.0035	3.033e-34	-0.0468	1.79e-92
44	CRP	0.971927	chr1:177889025	0.776516	chr1:177889025	rs539515	1	a	c	0.7962	-0.0432	0.0035	3.033e-34	-0.0131	6.43e-07
44	HC	0.998557	chr1:177889025	0.675939	chr1:177889025	rs539515	1	a	c	0.7962	-0.0432	0.0035	3.033e-34	-0.05463	2.66701e-70
44	TFP	0.997882	chr1:177889025	0.666806	chr1:177889025	rs539515	1	a	c	0.7962	-0.0432	0.0035	3.033e-34	-0.03735	1.24109e-41
44	VATadj	0.985316	chr1:177889025	0.75402	chr1:177889025	rs539515	1	a	c	0.7962	-0.0432	0.0035	3.033e-34	0.0444542	4.7e-07
44	WC	0.998412	chr1:177889025	0.696823	chr1:177889025	rs539515	1	a	c	0.7962	-0.0432	0.0035	3.033e-34	-0.03592	1.27732e-56
44	WHR	0.994992	chr1:177889025	0.787021	chr1:177889025	rs539515	1	a	c	0.7962	-0.0432	0.0035	3.033e-34	-0.0184508	7.76855e-11
44	BMR	0.997727	chr1:177889480	0.641878	chr1:177889025	rs539515	AFR: 0.9887; ALL: 0.9924; AMR: 1.0; EAS: 1.0; EUR: 0.9804; SAS: 1.0	a	c	0.7962	-0.0432	0.0035	3.033e-34	-0.03755	6.61085e-73
46	eGFR	0.957235	chr1:183004334	0.0524301	chr1:183004334	rs4129858	1	a	g	0.5862	-0.0175	0.0029	1.787e-09	0.0019	1.057e-11
47	TFP	0.8422	chr1:184035116	0.502561	chr1:184014593	rs1327123	AFR: 0.4515; ALL: 0.8453; AMR: 0.9218; EAS: 0.9801; EUR: 0.982; SAS: 0.9571	c	g	0.3651	0.0273	0.003	6.252e-20	0.009591	4.4501e-05
47	HDL-C	0.994099	chr1:184035116	0.778106	chr1:184014593	rs1327123	AFR: 0.4515; ALL: 0.8453; AMR: 0.9218; EAS: 0.9801; EUR: 0.982; SAS: 0.9571	c	g	0.3651	0.0273	0.003	6.252e-20	-0.008	5.668e-10
47	HC	0.929291	chr1:184035116	0.57381	chr1:184014593	rs1327123	AFR: 0.4515; ALL: 0.8453; AMR: 0.9218; EAS: 0.9801; EUR: 0.982; SAS: 0.9571	c	g	0.3651	0.0273	0.003	6.252e-20	0.01293	8.15063e-07
47	ALT	0.892234	chr1:184035116	0.440133	chr1:184014593	rs1327123	AFR: 0.4515; ALL: 0.8453; AMR: 0.9218; EAS: 0.9801; EUR: 0.982; SAS: 0.9571	c	g	0.3651	0.0273	0.003	6.252e-20	0.0081	3.117e-05
51	ALT	0.876078	chr1:203518873	0.834269	chr1:203518873	rs13303359	1	a	c	0.516	0.0227	0.0031	1.901e-13	0.0083	2.149e-05
51	HDL-C	0.994729	chr1:203518873	0.938248	chr1:203518873	rs13303359	1	a	c	0.516	0.0227	0.0031	1.901e-13	-0.0118	3.231e-17
51	ASATadj	0.997778	chr1:203516075	0.861487	chr1:203518873	rs13303359	AFR: 0.5293; ALL: 0.6711; AMR: 0.7355; EAS: 0.6477; EUR: 0.8647; SAS: 0.6554	a	c	0.516	0.0227	0.0031	1.901e-13	-0.0552368	3.8e-14
51	BFP	0.898163	chr1:203516075	0.41768	chr1:203518873	rs13303359	AFR: 0.5293; ALL: 0.6711; AMR: 0.7355; EAS: 0.6477; EUR: 0.8647; SAS: 0.6554	a	c	0.516	0.0227	0.0031	1.901e-13	-0.00943	2.49245e-09
51	TG	0.980214	chr1:203517292	0.725447	chr1:203518873	rs13303359	AFR: 0.0912; ALL: 0.6298; AMR: 0.8679; EAS: 0.9323; EUR: 0.9842; SAS: 0.9014	a	c	0.516	0.0227	0.0031	1.901e-13	0.0127	9.169e-20
52	WHR	0.877752	chr1:204529084	0.193919	chr1:204539291	rs6689629	AFR: 1.0; ALL: 0.9962; AMR: 0.9823; EAS: 0.9918; EUR: 1.0; SAS: 1.0	a	g	0.7508	0.0299	0.0036	1.113e-16	0.0126603	1.52895e-05
52	CRP	0.983756	chr1:204529084	0.18558	chr1:204539291	rs6689629	AFR: 1.0; ALL: 0.9962; AMR: 0.9823; EAS: 0.9918; EUR: 1.0; SAS: 1.0	a	g	0.7508	0.0299	0.0036	1.113e-16	0.0135	1.768e-07
52	AST	0.919553	chr1:204529084	0.149695	chr1:204539291	rs6689629	AFR: 1.0; ALL: 0.9962; AMR: 0.9823; EAS: 0.9918; EUR: 1.0; SAS: 1.0	a	g	0.7508	0.0299	0.0036	1.113e-16	-0.0096	1.851e-05
53	WHR	0.822366	chr1:205101554	0.198432	chr1:205024573	rs4950978	AFR: 0.0559; ALL: 0.3919; AMR: 0.5298; EAS: 0.5115; EUR: 0.6796; SAS: 0.7315	t	c	0.3657	0.0294	0.0033	2.789e-19	0.0136819	8.3611e-07
53	HDL-C	0.96131	chr1:205099959	0.912971	chr1:205024573	rs4950978	AFR: 0.029; ALL: 0.3267; AMR: 0.4905; EAS: 0.5141; EUR: 0.67; SAS: 0.7281	t	c	0.3657	0.0294	0.0033	2.789e-19	-0.0121	1.97e-17
54	BW	0.989487	chr1:205739266	0.613105	chr1:205739266	rs708723	1	t	c	0.5109	-0.0239	0.003	6.611e-16	-0.012229	9.22e-07
54	HDL-C	0.981016	chr1:205723572	0.517323	chr1:205739266	rs708723	AFR: 0.893; ALL: 0.9722; AMR: 0.9757; EAS: 0.9921; EUR: 0.9881; SAS: 0.9795	t	c	0.5109	-0.0239	0.003	6.611e-16	0.0137	2.047e-27
54	HC	0.991946	chr1:205739266	0.587804	chr1:205739266	rs708723	1	t	c	0.5109	-0.0239	0.003	6.611e-16	-0.01358	5.93389e-08
54	BMR	0.996685	chr1:205739266	0.676765	chr1:205739266	rs708723	1	t	c	0.5109	-0.0239	0.003	6.611e-16	-0.01842	1.40466e-27
54	TG	0.993271	chr1:205739266	0.397936	chr1:205739266	rs708723	1	t	c	0.5109	-0.0239	0.003	6.611e-16	-0.0077	8.441e-10
54	BMI	0.896197	chr1:205739266	0.701876	chr1:205739266	rs708723	1	t	c	0.5109	-0.0239	0.003	6.611e-16	-0.0087	3.935e-06
54	APOA	0.816097	chr1:205722958	0.616278	chr1:205739266	rs708723	AFR: 0.0635; ALL: 0.3602; AMR: 0.4674; EAS: 0.5348; EUR: 0.7976; SAS: 0.5314	t	c	0.5109	-0.0239	0.003	6.611e-16	0.01524	6.65821e-10
55	HDL-C	0.951805	chr1:206600992	0.489974	chr1:206616101	rs11120291	AFR: 0.3594; ALL: 0.6828; AMR: 0.7832; EAS: 0.6576; EUR: 0.7127; SAS: 0.7086	a	g	0.4351	-0.025	0.0031	4.108e-16	0.0075	3.775e-09
56	BMR	0.984539	chr1:210361351	0.585976	chr1:210361351	rs77570671	1	a	c	0.2217	0.0286	0.004	4.979e-13	0.01323	8.52724e-09
56	WC	0.968761	chr1:210361351	0.211241	chr1:210361351	rs77570671	1	a	c	0.2217	0.0286	0.004	4.979e-13	0.01697	1.44547e-11
56	HC	0.986605	chr1:210361351	0.632727	chr1:210361351	rs77570671	1	a	c	0.2217	0.0286	0.004	4.979e-13	0.02515	1.60577e-13
56	TFP	0.966539	chr1:210340969	0.175922	chr1:210361351	rs77570671	AFR: 0.7513; ALL: 0.7979; AMR: 0.8979; EAS: 0.7721; EUR: 0.6835; SAS: 0.8675	a	c	0.2217	0.0286	0.004	4.979e-13	0.02035	2.76886e-11
56	BFP	0.964271	chr1:210340969	0.194693	chr1:210361351	rs77570671	AFR: 0.7513; ALL: 0.7979; AMR: 0.8979; EAS: 0.7721; EUR: 0.6835; SAS: 0.8675	a	c	0.2217	0.0286	0.004	4.979e-13	0.01404	5.80335e-11
56	WHR	0.921961	chr1:210361351	0.174905	chr1:210361351	rs77570671	1	a	c	0.2217	0.0286	0.004	4.979e-13	0.0136152	1.74983e-05
56	BMI	0.926078	chr1:210344884	0.245923	chr1:210361351	rs77570671	AFR: 0.7618; ALL: 0.8029; AMR: 0.8677; EAS: 0.7784; EUR: 0.6911; SAS: 0.8807	a	c	0.2217	0.0286	0.004	4.979e-13	0.0178	1.019e-11
57	ALT	0.897686	chr1:211745154	0.340148	chr1:211745154	rs11277	1	c	g	0.6543	-0.0192	0.0034	1.108e-08	-0.0089	2.996e-05
59	TFP	0.91815	chr1:213385065	0.683337	chr1:213160826	rs3123307	AFR: 0.0157; ALL: 0.2824; AMR: 0.525; EAS: 0.6451; EUR: 0.7012; SAS: 0.5261	a	g	0.4092	0.0192	0.0031	5.146e-10	0.01376	1.11704e-08
59	BFP	0.90601	chr1:213385065	0.376331	chr1:213160826	rs3123307	AFR: 0.0157; ALL: 0.2824; AMR: 0.525; EAS: 0.6451; EUR: 0.7012; SAS: 0.5261	a	g	0.4092	0.0192	0.0031	5.146e-10	0.009383	2.58747e-08
61	HbA1c	0.899042	chr1:214159256	1	chr1:214159256	rs340874	1	t	c	0.5297	-0.0525	0.003	1.357e-68	-0.0074	2.26e-09
61	BUN	0.986889	chr1:214159256	1	chr1:214159256	rs340874	1	t	c	0.5297	-0.0525	0.003	1.357e-68	-0.0029	5.245e-09
62	HC	0.991603	chr1:219742537	0.373196	chr1:219742537	rs1415287	1	t	c	0.2999	-0.0413	0.0033	4.947e-36	0.03681	8.05255e-41
62	GGT	0.928682	chr1:219742537	0.319499	chr1:219742537	rs1415287	1	t	c	0.2999	-0.0413	0.0033	4.947e-36	-0.0128	1.64e-10
62	SBP	0.977991	chr1:219742537	0.41624	chr1:219742537	rs1415287	1	t	c	0.2999	-0.0413	0.0033	4.947e-36	-0.1588	1.578e-06
62	IGF1	0.981015	chr1:219742537	0.399941	chr1:219742537	rs1415287	1	t	c	0.2999	-0.0413	0.0033	4.947e-36	-0.01365	4.60939e-07
62	PP	0.993181	chr1:219753509	0.280605	chr1:219742537	rs1415287	AFR: 0.8033; ALL: 0.9693; AMR: 0.9885; EAS: 0.9784; EUR: 0.9856; SAS: 0.9681	t	c	0.2999	-0.0413	0.0033	4.947e-36	-0.1826	4.061e-16
62	GFATadj	0.992294	chr1:219742537	0.329411	chr1:219742537	rs1415287	1	t	c	0.2999	-0.0413	0.0033	4.947e-36	0.0682727	1.5e-18
62	BFP	0.957577	chr1:219742537	0.327928	chr1:219742537	rs1415287	1	t	c	0.2999	-0.0413	0.0033	4.947e-36	0.02142	1.46298e-35
62	ASATadj	0.840246	chr1:219742537	0.37932	chr1:219742537	rs1415287	1	t	c	0.2999	-0.0413	0.0033	4.947e-36	0.0410692	1e-07
62	APOA	0.929925	chr1:219742537	0.416242	chr1:219742537	rs1415287	1	t	c	0.2999	-0.0413	0.0033	4.947e-36	0.01368	4.38459e-07
62	TFP	0.977111	chr1:219742537	0.289086	chr1:219742537	rs1415287	1	t	c	0.2999	-0.0413	0.0033	4.947e-36	0.03148	2.76115e-37
63	GGT	0.940168	chr1:227399214	0.99518	chr1:227399214	rs12068632	1	t	c	0.3373	-0.0146	0.0031	2.518e-06	-0.0119	1.574e-09
64	FGadjBMI	0.999799	chr1:229672955	1	chr1:229672955	rs348330	1	a	g	0.5261	-0.0455	0.0032	7.429e-47	-0.0122	3.036e-10
64	HbA1c	0.978163	chr1:229672955	1	chr1:229672955	rs348330	1	a	g	0.5261	-0.0455	0.0032	7.429e-47	-0.0067	1.91e-06
66	BMR	0.823273	chr2:632609	0.410327	chr2:636790	rs35142762	AFR: 0.8369; ALL: 0.9426; AMR: 0.9639; EAS: 0.9877; EUR: 0.9588; SAS: 0.9822	t	c	0.8477	0.056	0.0041	4.011e-43	0.05229	1.11363e-119
66	CRP	0.8439	chr2:638107	0.249721	chr2:636790	rs35142762	AFR: 0.8443; ALL: 0.9575; AMR: 0.9763; EAS: 0.9877; EUR: 0.9931; SAS: 0.9911	t	c	0.8477	0.056	0.0041	4.011e-43	0.0167	1.765e-08
66	WC	0.91557	chr2:632609	0.260885	chr2:636790	rs35142762	AFR: 0.8369; ALL: 0.9426; AMR: 0.9639; EAS: 0.9877; EUR: 0.9588; SAS: 0.9822	t	c	0.8477	0.056	0.0041	4.011e-43	0.04278	1.31757e-68
66	VATadj	0.845966	chr2:632609	0.287473	chr2:636790	rs35142762	AFR: 0.8369; ALL: 0.9426; AMR: 0.9639; EAS: 0.9877; EUR: 0.9588; SAS: 0.9822	t	c	0.8477	0.056	0.0041	4.011e-43	-0.0481301	2.5e-07
66	TG	0.845613	chr2:632609	0.367465	chr2:636790	rs35142762	AFR: 0.8369; ALL: 0.9426; AMR: 0.9639; EAS: 0.9877; EUR: 0.9588; SAS: 0.9822	t	c	0.8477	0.056	0.0041	4.011e-43	0.01	3.013e-09
66	BFP	0.853155	chr2:638560	0.25747	chr2:636790	rs35142762	AFR: 0.8573; ALL: 0.9609; AMR: 0.976; EAS: 0.9877; EUR: 0.9931; SAS: 0.9911	t	c	0.8477	0.056	0.0041	4.011e-43	0.02835	3.89064e-42
66	HDL-C	0.823766	chr2:638560	0.262159	chr2:636790	rs35142762	AFR: 0.8573; ALL: 0.9609; AMR: 0.976; EAS: 0.9877; EUR: 0.9931; SAS: 0.9911	t	c	0.8477	0.056	0.0041	4.011e-43	-0.0137	2.914e-16
66	TFP	0.900713	chr2:638560	0.253556	chr2:636790	rs35142762	AFR: 0.8573; ALL: 0.9609; AMR: 0.976; EAS: 0.9877; EUR: 0.9931; SAS: 0.9911	t	c	0.8477	0.056	0.0041	4.011e-43	0.04228	1.51638e-45
66	FIadjBMI	0.823481	chr2:632609	0.31867	chr2:636790	rs35142762	AFR: 0.8369; ALL: 0.9426; AMR: 0.9639; EAS: 0.9877; EUR: 0.9588; SAS: 0.9822	t	c	0.8477	0.056	0.0041	4.011e-43	-0.0119	2.608e-07
66	HC	0.916469	chr2:632609	0.235375	chr2:636790	rs35142762	AFR: 0.8369; ALL: 0.9426; AMR: 0.9639; EAS: 0.9877; EUR: 0.9588; SAS: 0.9822	t	c	0.8477	0.056	0.0041	4.011e-43	0.06823	2.83039e-93
68	BFP	0.816559	chr2:6145158	0.272571	chr2:6159981	rs12468070	AFR: 0.5682; ALL: 0.6817; AMR: 0.5487; EAS: 0.9754; EUR: 0.5642; SAS: 0.81	t	c	0.3274	-0.0191	0.0031	4.926e-10	-0.007249	3.90761e-05
68	BMR	0.950885	chr2:6161125	0.426207	chr2:6159981	rs12468070	AFR: 0.8873; ALL: 0.9703; AMR: 1.0; EAS: 1.0; EUR: 0.9953; SAS: 1.0	t	c	0.3274	-0.0191	0.0031	4.926e-10	-0.008719	4.20179e-06
68	HC	0.897638	chr2:6161125	0.332689	chr2:6159981	rs12468070	AFR: 0.8873; ALL: 0.9703; AMR: 1.0; EAS: 1.0; EUR: 0.9953; SAS: 1.0	t	c	0.3274	-0.0191	0.0031	4.926e-10	-0.01363	1.20383e-06
68	BMI	0.828902	chr2:6161125	0.251282	chr2:6159981	rs12468070	AFR: 0.8873; ALL: 0.9703; AMR: 1.0; EAS: 1.0; EUR: 0.9953; SAS: 1.0	t	c	0.3274	-0.0191	0.0031	4.926e-10	-0.0125	1.017e-09
68	HDL-C	0.883071	chr2:6158286	0.322747	chr2:6159981	rs12468070	AFR: 0.9785; ALL: 0.9948; AMR: 1.0; EAS: 1.0; EUR: 1.0; SAS: 1.0	t	c	0.3274	-0.0191	0.0031	4.926e-10	0.0058	2.061e-05
72	BFP	0.966094	chr2:18707873	0.810957	chr2:18702074	rs7579323	AFR: 0.4889; ALL: 0.7544; AMR: 0.855; EAS: 0.8299; EUR: 0.9007; SAS: 0.7925	a	g	0.6317	0.0213	0.0033	1.014e-10	-0.006728	3.04325e-05
72	HDL-C	0.998895	chr2:18707873	0.977568	chr2:18702074	rs7579323	AFR: 0.4889; ALL: 0.7544; AMR: 0.855; EAS: 0.8299; EUR: 0.9007; SAS: 0.7925	a	g	0.6317	0.0213	0.0033	1.014e-10	-0.0064	1.406e-06
72	TFP	0.980842	chr2:18707873	0.839164	chr2:18702074	rs7579323	AFR: 0.4889; ALL: 0.7544; AMR: 0.855; EAS: 0.8299; EUR: 0.9007; SAS: 0.7925	a	g	0.6317	0.0213	0.0033	1.014e-10	-0.009445	4.4501e-05
74	BMR	0.977614	chr2:25989495	0.193137	chr2:25938077	rs41521945	AFR: 0.0673; ALL: 0.6416; AMR: 0.7197; EAS: 0.8983; EUR: 0.8303; SAS: 0.8351	a	t	0.8097	-0.0286	0.0041	1.911e-12	-0.01057	1.85539e-07
74	IGF1	0.96062	chr2:26000100	0.168421	chr2:25938077	rs41521945	AFR: 0.7228; ALL: 0.8612; AMR: 0.9041; EAS: 0.8983; EUR: 0.8354; SAS: 0.8351	a	t	0.8097	-0.0286	0.0041	1.911e-12	-0.05345	2.68777e-73
75	APOA	0.941789	chr2:26561117	0.196919	chr2:26561117	rs7603413	1	a	c	0.3157	-0.0166	0.0032	2.084e-07	0.01437	3.35577e-08
77	AST	0.988944	chr2:27730940	1	chr2:27730940	rs1260326	1	t	c	0.4074	-0.0596	0.003	1.268e-87	0.0212	1.141e-27
77	2hGadjBMI	0.998998	chr2:27730940	1	chr2:27730940	rs1260326	1	t	c	0.4074	-0.0596	0.003	1.268e-87	0.0486	5.929e-12
77	ALP	1	chr2:27730940	1	chr2:27730940	rs1260326	1	t	c	0.4074	-0.0596	0.003	1.268e-87	0.043	2.39e-99
77	APOA	1	chr2:27730940	1	chr2:27730940	rs1260326	1	t	c	0.4074	-0.0596	0.003	1.268e-87	0.03295	1.05996e-38
77	APOB	1	chr2:27730940	1	chr2:27730940	rs1260326	1	t	c	0.4074	-0.0596	0.003	1.268e-87	0.05919	4.11806e-122
77	BUN	0.998749	chr2:27730940	1	chr2:27730940	rs1260326	1	t	c	0.4074	-0.0596	0.003	1.268e-87	0.0053	1.008e-26
77	CRP	1	chr2:27730940	1	chr2:27730940	rs1260326	1	t	c	0.4074	-0.0596	0.003	1.268e-87	0.0636	3.85e-187
77	WC	0.837073	chr2:27730940	1	chr2:27730940	rs1260326	1	t	c	0.4074	-0.0596	0.003	1.268e-87	-0.007747	3.98655e-05
77	UACR	0.998857	chr2:27730940	1	chr2:27730940	rs1260326	1	t	c	0.4074	-0.0596	0.003	1.268e-87	0.0174	9.531e-18
77	TG	1	chr2:27730940	1	chr2:27730940	rs1260326	1	t	c	0.4074	-0.0596	0.003	1.268e-87	0.1101	1e-300
77	BMR	1	chr2:27730940	1	chr2:27730940	rs1260326	1	t	c	0.4074	-0.0596	0.003	1.268e-87	-0.02415	5.5497e-44
77	Liver_fat	0.996283	chr2:27730940	1	chr2:27730940	rs1260326	1	t	c	0.4074	-0.0596	0.003	1.268e-87	0.0442715	1.9e-08
77	LDL-C	1	chr2:27730940	1	chr2:27730940	rs1260326	1	t	c	0.4074	-0.0596	0.003	1.268e-87	0.0305	3.35e-121
77	IGF1	1	chr2:27730940	1	chr2:27730940	rs1260326	1	t	c	0.4074	-0.0596	0.003	1.268e-87	-0.07422	5.4118e-189
77	nonHDL-C	1	chr2:27730940	1	chr2:27730940	rs1260326	1	t	c	0.4074	-0.0596	0.003	1.268e-87	0.0591	1e-300
77	HbA1c	0.82853	chr2:27730940	1	chr2:27730940	rs1260326	1	t	c	0.4074	-0.0596	0.003	1.268e-87	-0.0051	4.557e-05
77	GGT	1	chr2:27730940	1	chr2:27730940	rs1260326	1	t	c	0.4074	-0.0596	0.003	1.268e-87	0.0561	2.02e-191
77	FIadjBMI	0.999999	chr2:27730940	1	chr2:27730940	rs1260326	1	t	c	0.4074	-0.0596	0.003	1.268e-87	-0.0231	8.418e-38
77	FGadjBMI	0.999479	chr2:27730940	1	chr2:27730940	rs1260326	1	t	c	0.4074	-0.0596	0.003	1.268e-87	-0.0282	4.481e-65
77	eGFR	0.999996	chr2:27730940	1	chr2:27730940	rs1260326	1	t	c	0.4074	-0.0596	0.003	1.268e-87	0.0051	1.836e-74
77	Dbil	0.989218	chr2:27730940	1	chr2:27730940	rs1260326	1	t	c	0.4074	-0.0596	0.003	1.268e-87	-0.01679	6.59196e-10
77	HC	0.999714	chr2:27730940	1	chr2:27730940	rs1260326	1	t	c	0.4074	-0.0596	0.003	1.268e-87	-0.01666	9.10147e-11
78	APOB	0.935363	chr2:40475022	0.410588	chr2:40475022	rs1012311	1	c	g	0.2938	0.0226	0.0038	3.864e-09	-0.01892	9.98097e-08
80	FGadjBMI	0.968457	chr2:43611883	0.999778	chr2:43611883	rs76675804	1	t	c	0.9144	0.1104	0.006	1.438e-75	0.0213	2.633e-13
80	TBil	0.928331	chr2:43611883	0.999641	chr2:43611883	rs76675804	1	t	c	0.9144	0.1104	0.006	1.438e-75	-0.0169	9.96e-06
83	HbA1c	0.853707	chr2:48124229	0.115962	chr2:48155484	rs11691374	AFR: 0.7588; ALL: 0.8506; AMR: 0.9129; EUR: 0.8854; SAS: 0.9231	a	c	0.1721	0.027	0.0043	3.249e-10	0.0083	5.908e-07
84	WC	0.920529	chr2:58959112	0.56242	chr2:58959112	rs6741951	1	a	g	0.2842	0.0305	0.0032	3.295e-21	0.01693	7.1274e-17
84	WHR	0.995885	chr2:58959112	0.561984	chr2:58959112	rs6741951	1	a	g	0.2842	0.0305	0.0032	3.295e-21	0.0151907	2.6479e-09
84	APOA	0.915696	chr2:58959112	0.500098	chr2:58959112	rs6741951	1	a	g	0.2842	0.0305	0.0032	3.295e-21	-0.01188	1.23729e-05
84	HDL-C	0.88778	chr2:58950363	0.483941	chr2:58959112	rs6741951	AFR: 0.5008; ALL: 0.7985; AMR: 0.9727; EAS: 0.9649; EUR: 0.9798; SAS: 0.9674	a	g	0.2842	0.0305	0.0032	3.295e-21	-0.0109	9.257e-16
84	TG	0.9459	chr2:58959112	0.427409	chr2:58959112	rs6741951	1	a	g	0.2842	0.0305	0.0032	3.295e-21	0.0097	1.204e-12
85	ALT	0.917721	chr2:59329153	0.302262	chr2:59308101	rs7599151	AFR: 0.1367; ALL: 0.303; AMR: 0.3347; EUR: 0.6213; SAS: 0.5592	a	g	0.3576	0.031	0.003	5.035e-25	0.0107	4.177e-08
85	BMI	0.94377	chr2:59311536	0.928525	chr2:59308101	rs7599151	AFR: 0.7742; ALL: 0.653; AMR: 0.5736; EAS: 0.2999; EUR: 0.9585; SAS: 0.7661	a	g	0.3576	0.031	0.003	5.035e-25	0.017	8.3e-18
86	WC	0.969477	chr2:60285100	0.944294	chr2:60285100	rs980329	1	t	c	0.7221	-0.0222	0.0032	3.272e-12	-0.01089	2.3352e-07
86	HC	0.965962	chr2:60285100	0.67382	chr2:60285100	rs980329	1	t	c	0.7221	-0.0222	0.0032	3.272e-12	-0.01718	1.96063e-09
86	BMR	0.99715	chr2:60285100	0.979228	chr2:60285100	rs980329	1	t	c	0.7221	-0.0222	0.0032	3.272e-12	-0.0107	3.06694e-08
86	BMI	0.983755	chr2:60285100	0.925612	chr2:60285100	rs980329	1	t	c	0.7221	-0.0222	0.0032	3.272e-12	-0.012	9.151e-09
87	PROI_adjBMI	0.998069	chr2:60586707	1	chr2:60586707	rs243018	1	c	g	0.4916	-0.0526	0.0029	2.195e-72	-0.0357	1.532e-07
88	TG	0.988626	chr2:65284231	0.793937	chr2:65284231	rs2540949	1	a	t	0.6253	0.0382	0.0029	1.831e-38	0.0187	1.053e-48
88	SBP	0.97869	chr2:65284231	0.448286	chr2:65284231	rs2540949	1	a	t	0.6253	0.0382	0.0029	1.831e-38	0.2821	8.341e-20
88	HDL-C	0.989654	chr2:65284231	0.677062	chr2:65284231	rs2540949	1	a	t	0.6253	0.0382	0.0029	1.831e-38	-0.0151	1.104e-32
88	PP	0.994523	chr2:65284231	0.585787	chr2:65284231	rs2540949	1	a	t	0.6253	0.0382	0.0029	1.831e-38	0.2236	1.851e-26
88	ALT	0.986243	chr2:65284231	0.627152	chr2:65284231	rs2540949	1	a	t	0.6253	0.0382	0.0029	1.831e-38	0.0102	1.657e-07
88	APOA	0.995262	chr2:65284231	0.583786	chr2:65284231	rs2540949	1	a	t	0.6253	0.0382	0.0029	1.831e-38	-0.01416	2.22706e-08
89	IGF1	0.943944	chr2:65663167	0.578038	chr2:65661468	rs12185610	AFR: 0.413; ALL: 0.7922; AMR: 0.926; EAS: 1.0; EUR: 0.9918; SAS: 0.9855	a	c	0.6417	0.043	0.0031	4.405e-44	0.01352	6.96349e-08
89	GFATadj	0.943799	chr2:65663167	0.726433	chr2:65661468	rs12185610	AFR: 0.413; ALL: 0.7922; AMR: 0.926; EAS: 1.0; EUR: 0.9918; SAS: 0.9855	a	c	0.6417	0.043	0.0031	4.405e-44	-0.0313529	1.5e-05
89	TG	0.994618	chr2:65663167	0.960116	chr2:65661468	rs12185610	AFR: 0.413; ALL: 0.7922; AMR: 0.926; EAS: 1.0; EUR: 0.9918; SAS: 0.9855	a	c	0.6417	0.043	0.0031	4.405e-44	0.0119	3.207e-20
90	APOA	0.9778	chr2:66668309	0.358898	chr2:66671858	rs2049019	AFR: 0.4114; ALL: 0.6781; AMR: 0.8622; EAS: 0.7772; EUR: 0.85; SAS: 0.6277	a	c	0.6019	-0.0228	0.0031	8.087e-14	0.01276	1.64134e-06
90	TG	0.983215	chr2:66677531	0.313066	chr2:66671858	rs2049019	AFR: 0.468; ALL: 0.7421; AMR: 0.9164; EAS: 0.9839; EUR: 0.8616; SAS: 0.6452	a	c	0.6019	-0.0228	0.0031	8.087e-14	-0.0099	1.782e-13
90	HDL-C	0.976373	chr2:66671858	0.381045	chr2:66671858	rs2049019	1	a	c	0.6019	-0.0228	0.0031	8.087e-14	0.0104	4.692e-15
90	eGFR	0.983735	chr2:66680892	0.318282	chr2:66671858	rs2049019	AFR: 0.4888; ALL: 0.8169; AMR: 0.9542; EAS: 0.9879; EUR: 0.9905; SAS: 0.8803	a	c	0.6019	-0.0228	0.0031	8.087e-14	0.0017	4.545e-09
92	TG	0.952232	chr2:70196293	0.300685	chr2:70339484	rs10180252	AFR: 0.6546; ALL: 0.8531; AMR: 0.9348; EAS: 0.8586; EUR: 0.9181; SAS: 0.8982	t	c	0.2825	0.0245	0.0043	1.074e-08	0.0119	2.741e-08
93	BMI	0.970752	chr2:105436880	0.183944	chr2:105466005	rs1451533	AFR: 0.1476; ALL: 0.4484; AMR: 0.6411; EAS: 0.2597; EUR: 0.8001; SAS: 0.878	a	g	0.3451	0.021	0.0031	1.48e-11	0.0139	5.899e-12
93	BMR	0.901323	chr2:105440266	0.183679	chr2:105466005	rs1451533	AFR: 0.1482; ALL: 0.4491; AMR: 0.6411; EAS: 0.2597; EUR: 0.8039; SAS: 0.878	a	g	0.3451	0.021	0.0031	1.48e-11	0.008175	1.65355e-05
93	HDL-C	0.97265	chr2:105440266	0.212225	chr2:105466005	rs1451533	AFR: 0.1482; ALL: 0.4491; AMR: 0.6411; EAS: 0.2597; EUR: 0.8039; SAS: 0.878	a	g	0.3451	0.021	0.0031	1.48e-11	-0.0064	2.563e-06
94	HC	0.973679	chr2:111876613	0.26728	chr2:111888043	rs72836348	AFR: 0.6662; ALL: 0.7097; AMR: 0.7188; EUR: 0.7297; SAS: 0.5318	a	g	0.107	-0.0485	0.0057	1.984e-17	0.03123	2.32474e-13
94	TBil	0.925523	chr2:111888043	0.271375	chr2:111888043	rs72836348	1	a	g	0.107	-0.0485	0.0057	1.984e-17	0.0159	3.302e-05
94	ALP	0.98827	chr2:111888043	0.32728	chr2:111888043	rs72836348	1	a	g	0.107	-0.0485	0.0057	1.984e-17	-0.026	2.166e-11
94	ALT	0.982206	chr2:111888043	0.272944	chr2:111888043	rs72836348	1	a	g	0.107	-0.0485	0.0057	1.984e-17	-0.0197	1.173e-07
94	GGT	0.987881	chr2:111888043	0.404253	chr2:111888043	rs72836348	1	a	g	0.107	-0.0485	0.0057	1.984e-17	-0.0228	7.384e-10
95	BMR	0.99638	chr2:112253851	0.946001	chr2:112253851	rs1345203	1	t	c	0.7269	0.0289	0.0037	4.18e-15	-0.01186	7.41323e-09
95	GFATadj	0.991422	chr2:112253851	0.928768	chr2:112253851	rs1345203	1	t	c	0.7269	0.0289	0.0037	4.18e-15	-0.0424149	2.2e-06
95	GGT	0.99753	chr2:112253851	0.988482	chr2:112253851	rs1345203	1	t	c	0.7269	0.0289	0.0037	4.18e-15	0.0137	5.631e-07
95	HC	0.996272	chr2:112253851	0.945123	chr2:112253851	rs1345203	1	t	c	0.7269	0.0289	0.0037	4.18e-15	-0.02231	2.146e-13
95	TG	0.919639	chr2:112253851	0.891787	chr2:112253851	rs1345203	1	t	c	0.7269	0.0289	0.0037	4.18e-15	0.007	1.333e-05
95	VATadj	0.995978	chr2:112253851	0.953662	chr2:112253851	rs1345203	1	t	c	0.7269	0.0289	0.0037	4.18e-15	0.0433995	9.7e-07
95	WHR	0.999983	chr2:112253851	0.99995	chr2:112253851	rs1345203	1	t	c	0.7269	0.0289	0.0037	4.18e-15	0.0209085	1.66869e-13
97	TFP	0.957445	chr2:121347612	1	chr2:121347612	rs11688682	1	c	g	0.2452	-0.0465	0.0039	5.714e-32	0.01223	3.5449e-06
97	ALT	0.999833	chr2:121347612	1	chr2:121347612	rs11688682	1	c	g	0.2452	-0.0465	0.0039	5.714e-32	-0.0145	2.684e-08
97	SBP	0.929404	chr2:121347612	1	chr2:121347612	rs11688682	1	c	g	0.2452	-0.0465	0.0039	5.714e-32	-0.1872	4.615e-07
97	PP	0.886654	chr2:121347612	1	chr2:121347612	rs11688682	1	c	g	0.2452	-0.0465	0.0039	5.714e-32	-0.1086	1.599e-05
97	HDL-C	1	chr2:121347612	1	chr2:121347612	rs11688682	1	c	g	0.2452	-0.0465	0.0039	5.714e-32	0.0173	5.711e-24
97	APOA	0.992391	chr2:121347612	1	chr2:121347612	rs11688682	1	c	g	0.2452	-0.0465	0.0039	5.714e-32	0.01394	1.45573e-06
97	ISI_adjBMI	0.949419	chr2:121347612	1	chr2:121347612	rs11688682	1	c	g	0.2452	-0.0465	0.0039	5.714e-32	0.0307168	3.706e-05
99	eGFR	0.928143	chr2:145675468	0.205223	chr2:145704420	rs72854449	AFR: 0.4701; ALL: 0.7465; AMR: 0.8439; EAS: 0.873; EUR: 0.7059; SAS: 0.8267	a	g	0.7292	-0.0215	0.0033	5.012e-11	0.0015	7.815e-07
99	DBP	0.973884	chr2:145714354	0.335513	chr2:145704420	rs72854449	AFR: 0.2784; ALL: 0.7456; AMR: 0.8315; EAS: 0.9935; EUR: 0.7427; SAS: 0.8678	a	g	0.7292	-0.0215	0.0033	5.012e-11	-0.2003	2.783e-26
99	SBP	0.94239	chr2:145678114	0.232734	chr2:145704420	rs72854449	AFR: 0.1059; ALL: 0.6736; AMR: 0.8193; EAS: 0.8671; EUR: 0.7101; SAS: 0.8402	a	g	0.7292	-0.0215	0.0033	5.012e-11	-0.2139	8.086e-11
100	TG	0.918358	chr2:146354294	0.189035	chr2:146348037	rs7609422	AFR: 0.9948; ALL: 0.9851; AMR: 0.9745; EAS: 0.9633; EUR: 0.9917; SAS: 0.9959	a	g	0.6112	-0.0255	0.003	7.739e-18	-0.0105	2.885e-16
100	HDL-C	0.927855	chr2:146363332	0.101992	chr2:146348037	rs7609422	AFR: 0.7166; ALL: 0.8814; AMR: 0.8835; EAS: 0.9711; EUR: 0.8533; SAS: 0.9366	a	g	0.6112	-0.0255	0.003	7.739e-18	0.0086	1.574e-11
104	HDL-C	0.958815	chr2:153573528	0.455429	chr2:153573528	rs4664605	1	t	c	0.6609	0.0194	0.003	2.049e-10	0.0073	4.83e-08
104	PP	0.925869	chr2:153618773	0.297906	chr2:153573528	rs4664605	AFR: 0.0952; ALL: 0.5251; AMR: 0.7839; EAS: 0.8722; EUR: 0.7933; SAS: 0.6726	t	c	0.6609	0.0194	0.003	2.049e-10	0.1073	7.308e-07
104	MI	0.868892	chr2:153576006	0.20948	chr2:153573528	rs4664605	AFR: 0.4298; ALL: 0.7649; AMR: 0.8852; EAS: 0.9854; EUR: 0.9278; SAS: 0.9793	t	c	0.6609	0.0194	0.003	2.049e-10	0.030223	0.000107
105	IGF1	0.988621	chr2:158390468	0.999975	chr2:158390468	rs7594480	1	t	c	0.8199	0.0519	0.0054	1.514e-21	-0.02339	1.38474e-06
105	BW	0.97791	chr2:158390468	0.999994	chr2:158390468	rs7594480	1	t	c	0.8199	0.0519	0.0054	1.514e-21	-0.026185	3.73e-08
111	HC	0.995031	chr2:165528876	0.594425	chr2:165508389	rs10184004	AFR: 1.0; ALL: 0.9859; AMR: 0.9778; EAS: 1.0; EUR: 0.9682; SAS: 0.965	t	c	0.401	-0.065	0.0032	2.96e-92	0.03178	2.09694e-35
111	GFATadj	0.992546	chr2:165528876	0.758766	chr2:165508389	rs10184004	AFR: 1.0; ALL: 0.9859; AMR: 0.9778; EAS: 1.0; EUR: 0.9682; SAS: 0.965	t	c	0.401	-0.065	0.0032	2.96e-92	0.069141	3.3e-21
111	BMI	0.855738	chr2:165528876	0.454448	chr2:165508389	rs10184004	AFR: 1.0; ALL: 0.9859; AMR: 0.9778; EAS: 1.0; EUR: 0.9682; SAS: 0.965	t	c	0.401	-0.065	0.0032	2.96e-92	0.0112	4.075e-07
111	BFP	0.989491	chr2:165528876	0.643372	chr2:165508389	rs10184004	AFR: 1.0; ALL: 0.9859; AMR: 0.9778; EAS: 1.0; EUR: 0.9682; SAS: 0.965	t	c	0.401	-0.065	0.0032	2.96e-92	0.01695	3.34415e-26
111	APOB	0.996199	chr2:165528876	0.419517	chr2:165508389	rs10184004	AFR: 1.0; ALL: 0.9859; AMR: 0.9778; EAS: 1.0; EUR: 0.9682; SAS: 0.965	t	c	0.401	-0.065	0.0032	2.96e-92	-0.02076	1.14038e-16
111	TG	0.995321	chr2:165528624	0.499934	chr2:165508389	rs10184004	AFR: 1.0; ALL: 0.9753; AMR: 0.9778; EAS: 1.0; EUR: 0.9643; SAS: 0.8967	t	c	0.401	-0.065	0.0032	2.96e-92	-0.032	2.95e-135
111	FIadjBMI	0.98152	chr2:165528624	0.49587	chr2:165508389	rs10184004	AFR: 1.0; ALL: 0.9753; AMR: 0.9778; EAS: 1.0; EUR: 0.9643; SAS: 0.8967	t	c	0.401	-0.065	0.0032	2.96e-92	-0.0189	1.035e-25
111	WHR	0.996918	chr2:165508389	0.926089	chr2:165508389	rs10184004	1	t	c	0.401	-0.065	0.0032	2.96e-92	-0.0262536	3.46298e-29
111	TFP	0.991982	chr2:165528876	0.649595	chr2:165508389	rs10184004	AFR: 1.0; ALL: 0.9859; AMR: 0.9778; EAS: 1.0; EUR: 0.9682; SAS: 0.965	t	c	0.401	-0.065	0.0032	2.96e-92	0.02994	6.11545e-39
111	SBP	0.996018	chr2:165508389	0.705212	chr2:165508389	rs10184004	1	t	c	0.401	-0.065	0.0032	2.96e-92	-0.2298	6.285e-14
111	nonHDL-C	0.996845	chr2:165508389	0.564603	chr2:165508389	rs10184004	1	t	c	0.401	-0.065	0.0032	2.96e-92	-0.0191	1.104e-34
111	Liver_fat	0.952807	chr2:165508389	0.566704	chr2:165508389	rs10184004	1	t	c	0.401	-0.065	0.0032	2.96e-92	-0.0319277	4.1e-05
111	LDL-C	0.998725	chr2:165508389	0.946463	chr2:165508389	rs10184004	1	t	c	0.401	-0.065	0.0032	2.96e-92	-0.01	2.499e-14
111	GGT	0.996773	chr2:165508389	0.724756	chr2:165508389	rs10184004	1	t	c	0.401	-0.065	0.0032	2.96e-92	-0.0176	1.51e-16
111	DBP	0.996983	chr2:165508389	0.661848	chr2:165508389	rs10184004	1	t	c	0.401	-0.065	0.0032	2.96e-92	-0.1331	3.955e-14
111	ALT	0.996852	chr2:165508389	0.718053	chr2:165508389	rs10184004	1	t	c	0.401	-0.065	0.0032	2.96e-92	-0.021	9.007e-23
111	TC	0.997904	chr2:165508389	0.773304	chr2:165508389	rs10184004	1	t	c	0.401	-0.065	0.0032	2.96e-92	-0.0084	2.855e-11
113	ALP	0.914914	chr2:166582031	0.165379	chr2:166613243	rs3791848	AFR: 0.1461; ALL: 0.4799; AMR: 0.4563; EAS: 0.8116; EUR: 0.8295; SAS: 0.7283	t	g	0.5286	0.0244	0.0029	2.356e-17	-0.01	8.749e-07
115	HDL-C	0.881518	chr2:171678379	0.418835	chr2:171674696	rs2270335	AFR: 0.9096; ALL: 0.969; AMR: 0.9515; EAS: 0.9801; EUR: 1.0; SAS: 0.9945	t	c	0.3068	-0.0183	0.0032	1.526e-08	0.0068	1.706e-06
116	CRP	0.980128	chr2:175241566	0.654903	chr2:175241566	rs72917544	1	a	g	0.1639	-0.0271	0.0046	3.171e-09	-0.0168	6.623e-08
116	HC	0.997536	chr2:175241566	0.459444	chr2:175241566	rs72917544	1	a	g	0.1639	-0.0271	0.0046	3.171e-09	-0.02254	7.10658e-12
116	WC	0.996602	chr2:175241566	0.616594	chr2:175241566	rs72917544	1	a	g	0.1639	-0.0271	0.0046	3.171e-09	-0.01501	4.33123e-10
116	BMI	0.957891	chr2:175241566	0.498789	chr2:175241566	rs72917544	1	a	g	0.1639	-0.0271	0.0046	3.171e-09	-0.0169	1.966e-08
116	TFP	0.997205	chr2:175238924	0.359244	chr2:175241566	rs72917544	AFR: 1.0; ALL: 0.9927; AMR: 1.0; EUR: 0.9925; SAS: 0.9857	a	g	0.1639	-0.0271	0.0046	3.171e-09	-0.02149	3.26613e-13
116	TG	0.994616	chr2:175241566	0.517552	chr2:175241566	rs72917544	1	a	g	0.1639	-0.0271	0.0046	3.171e-09	-0.0091	1.837e-07
116	BFP	0.997547	chr2:175241566	0.475507	chr2:175241566	rs72917544	1	a	g	0.1639	-0.0271	0.0046	3.171e-09	-0.01316	1.38521e-10
117	AST	0.996764	chr2:179440029	0.598015	chr2:179440029	rs12464787	1	a	g	0.2753	-0.0234	0.0035	3.625e-11	0.0199	2.335e-17
118	HC	0.980745	chr2:181567192	0.579213	chr2:181567192	rs12467798	1	a	c	0.6401	0.0259	0.003	4.508e-18	0.01374	1.15962e-07
118	WC	0.995141	chr2:181567192	0.597032	chr2:181567192	rs12467798	1	a	c	0.6401	0.0259	0.003	4.508e-18	0.01593	6.51395e-17
118	TG	0.979489	chr2:181567192	0.700177	chr2:181567192	rs12467798	1	a	c	0.6401	0.0259	0.003	4.508e-18	0.0074	1.092e-08
118	BMR	0.98765	chr2:181567192	0.581713	chr2:181567192	rs12467798	1	a	c	0.6401	0.0259	0.003	4.508e-18	0.009035	2.4305e-07
118	BMI	0.992217	chr2:181567192	0.472901	chr2:181567192	rs12467798	1	a	c	0.6401	0.0259	0.003	4.508e-18	0.0175	1.441e-18
118	BFP	0.991071	chr2:181567192	0.583125	chr2:181567192	rs12467798	1	a	c	0.6401	0.0259	0.003	4.508e-18	0.0123	3.92039e-14
118	WHR	0.987166	chr2:181567192	0.533059	chr2:181567192	rs12467798	1	a	c	0.6401	0.0259	0.003	4.508e-18	0.0146635	8.99158e-10
120	TG	0.969536	chr2:203376547	0.230219	chr2:203418537	rs1991371	AFR: 0.0203; ALL: 0.5991; AMR: 0.6552; EAS: 0.8066; EUR: 0.9592; SAS: 0.9896	a	g	0.1321	0.0344	0.0045	1.431e-14	0.0168	6.888e-19
120	ALT	0.845727	chr2:203421199	0.285908	chr2:203418537	rs1991371	AFR: 0.0203; ALL: 0.6642; AMR: 0.9022; EAS: 1.0; EUR: 0.9833; SAS: 0.9948	a	g	0.1321	0.0344	0.0045	1.431e-14	0.0135	1.538e-05
120	AST	0.890438	chr2:203421199	0.246186	chr2:203418537	rs1991371	AFR: 0.0203; ALL: 0.6642; AMR: 0.9022; EAS: 1.0; EUR: 0.9833; SAS: 0.9948	a	g	0.1321	0.0344	0.0045	1.431e-14	0.0143	7.434e-06
121	WHR	0.95045	chr2:205375909	0.996809	chr2:205375909	rs4482463	1	a	c	0.7629	-0.0296	0.0042	2.923e-12	-0.0191806	1.08076e-05
121	WC	0.999533	chr2:205375909	0.999097	chr2:205375909	rs4482463	1	a	c	0.7629	-0.0296	0.0042	2.923e-12	-0.02694	1.78385e-15
121	TG	0.999017	chr2:205375909	0.999865	chr2:205375909	rs4482463	1	a	c	0.7629	-0.0296	0.0042	2.923e-12	-0.0115	4.03e-08
121	TFP	0.999518	chr2:205375909	0.992385	chr2:205375909	rs4482463	1	a	c	0.7629	-0.0296	0.0042	2.923e-12	-0.02444	2.39472e-09
121	BMI	0.997203	chr2:205375909	0.839162	chr2:205375909	rs4482463	1	a	c	0.7629	-0.0296	0.0042	2.923e-12	-0.0202	1.646e-14
121	HC	0.999585	chr2:205375909	0.998916	chr2:205375909	rs4482463	1	a	c	0.7629	-0.0296	0.0042	2.923e-12	-0.03097	1.18345e-11
121	BMR	0.992672	chr2:205375909	0.999543	chr2:205375909	rs4482463	1	a	c	0.7629	-0.0296	0.0042	2.923e-12	-0.0202	5.46539e-11
121	BFP	0.999755	chr2:205375909	0.999672	chr2:205375909	rs4482463	1	a	c	0.7629	-0.0296	0.0042	2.923e-12	-0.02282	3.06111e-15
121	HDL-C	0.897946	chr2:205375909	0.95829	chr2:205375909	rs4482463	1	a	c	0.7629	-0.0296	0.0042	2.923e-12	0.0091	7.459e-06
123	FGadjBMI	0.857677	chr2:213829721	0.323743	chr2:213818731	rs16849467	AFR: 0.2314; ALL: 0.6637; AMR: 0.6555; EAS: 0.9633; EUR: 1.0; SAS: 0.9411	t	c	0.7089	0.0277	0.0035	1.777e-15	0.0078	5.797e-05
125	TC	0.864621	chr2:219160864	0.122957	chr2:219187603	rs10193189	AFR: 0.1217; ALL: 0.4429; AMR: 0.4406; EAS: 0.7875; EUR: 0.7565; SAS: 0.8316	a	c	0.6191	-0.0186	0.003	6.956e-10	-0.0087	3.491e-12
125	WHR	0.900669	chr2:219160864	0.143805	chr2:219187603	rs10193189	AFR: 0.1217; ALL: 0.4429; AMR: 0.4406; EAS: 0.7875; EUR: 0.7565; SAS: 0.8316	a	c	0.6191	-0.0186	0.003	6.956e-10	-0.0109786	3.85215e-06
125	LDL-C	0.817351	chr2:219142491	0.0997497	chr2:219187603	rs10193189	AFR: 0.1284; ALL: 0.4311; AMR: 0.4376; EAS: 0.7506; EUR: 0.7184; SAS: 0.7837	a	c	0.6191	-0.0186	0.003	6.956e-10	-0.0082	2.744e-10
125	ALP	0.827684	chr2:219178067	0.365358	chr2:219187603	rs10193189	AFR: 0.1256; ALL: 0.4459; AMR: 0.4406; EAS: 0.7987; EUR: 0.7565; SAS: 0.8316	a	c	0.6191	-0.0186	0.003	6.956e-10	-0.0145	2.336e-12
125	PP	0.910619	chr2:219187603	0.412403	chr2:219187603	rs10193189	1	a	c	0.6191	-0.0186	0.003	6.956e-10	-0.1214	1.219e-08
125	VATadj	0.91228	chr2:219187603	0.19397	chr2:219187603	rs10193189	1	a	c	0.6191	-0.0186	0.003	6.956e-10	-0.0366533	1.3e-07
125	GGT	0.90694	chr2:219150238	0.0846923	chr2:219187603	rs10193189	AFR: 0.0877; ALL: 0.4176; AMR: 0.4372; EAS: 0.754; EUR: 0.7225; SAS: 0.7837	a	c	0.6191	-0.0186	0.003	6.956e-10	-0.0164	2.576e-17
126	TG	0.999995	chr2:219699999	1	chr2:219699999	rs78058190	1	a	g	0.0598	0.0722	0.0083	3.606e-18	0.0762	2.29e-105
126	VATadj	0.993425	chr2:219699999	0.999757	chr2:219699999	rs78058190	1	a	g	0.0598	0.0722	0.0083	3.606e-18	0.0810415	1.3e-05
126	nonHDL-C	0.999995	chr2:219699999	0.999999	chr2:219699999	rs78058190	1	a	g	0.0598	0.0722	0.0083	3.606e-18	0.0444	6.95e-29
126	HDL-C	0.999995	chr2:219699999	1	chr2:219699999	rs78058190	1	a	g	0.0598	0.0722	0.0083	3.606e-18	-0.0804	3.81e-115
126	LDL-C	0.999983	chr2:219699999	0.999999	chr2:219699999	rs78058190	1	a	g	0.0598	0.0722	0.0083	3.606e-18	0.0241	1.295e-11
126	GFATadj	0.999993	chr2:219699999	0.999991	chr2:219699999	rs78058190	1	a	g	0.0598	0.0722	0.0083	3.606e-18	-0.115298	3.7e-10
127	PP	0.939577	chr2:227092802	0.429685	chr2:227094758	rs2203452	AFR: 0.7397; ALL: 0.9065; AMR: 0.9763; EAS: 0.9845; EUR: 1.0; SAS: 1.0	a	g	0.3286	-0.0774	0.0033	6.21e-121	-0.12	1.658e-08
127	HDL-C	0.992332	chr2:227101309	0.726719	chr2:227094758	rs2203452	AFR: 0.7397; ALL: 0.9035; AMR: 0.9763; EAS: 1.0; EUR: 0.9916; SAS: 0.9885	a	g	0.3286	-0.0774	0.0033	6.21e-121	0.0366	1.8e-169
127	FIadjBMI	0.917637	chr2:227100490	0.50877	chr2:227094758	rs2203452	AFR: 0.5261; ALL: 0.822; AMR: 0.9452; EAS: 1.0; EUR: 0.9874; SAS: 0.9885	a	g	0.3286	-0.0774	0.0033	6.21e-121	-0.0248	3.159e-38
127	GFATadj	0.956514	chr2:227101309	0.393952	chr2:227094758	rs2203452	AFR: 0.7397; ALL: 0.9035; AMR: 0.9763; EAS: 1.0; EUR: 0.9916; SAS: 0.9885	a	g	0.3286	-0.0774	0.0033	6.21e-121	0.0719968	7.7e-22
127	ASATadj	0.969525	chr2:227101309	0.3344	chr2:227094758	rs2203452	AFR: 0.7397; ALL: 0.9035; AMR: 0.9763; EAS: 1.0; EUR: 0.9916; SAS: 0.9885	a	g	0.3286	-0.0774	0.0033	6.21e-121	0.0424544	9.9e-09
127	TG	0.982857	chr2:227094758	0.680135	chr2:227094758	rs2203452	1	a	g	0.3286	-0.0774	0.0033	6.21e-121	-0.0331	3.98e-140
127	nonHDL-C	0.975495	chr2:227094758	0.384402	chr2:227094758	rs2203452	1	a	g	0.3286	-0.0774	0.0033	6.21e-121	-0.0123	8.596e-15
127	TFP	0.974097	chr2:227092802	0.474677	chr2:227094758	rs2203452	AFR: 0.7397; ALL: 0.9065; AMR: 0.9763; EAS: 0.9845; EUR: 1.0; SAS: 1.0	a	g	0.3286	-0.0774	0.0033	6.21e-121	0.02472	6.27901e-26
127	SBP	0.976537	chr2:227092802	0.435466	chr2:227094758	rs2203452	AFR: 0.7397; ALL: 0.9065; AMR: 0.9763; EAS: 0.9845; EUR: 1.0; SAS: 1.0	a	g	0.3286	-0.0774	0.0033	6.21e-121	-0.2555	3.423e-16
127	MI	0.949286	chr2:227092802	0.45615	chr2:227094758	rs2203452	AFR: 0.7397; ALL: 0.9065; AMR: 0.9763; EAS: 0.9845; EUR: 1.0; SAS: 1.0	a	g	0.3286	-0.0774	0.0033	6.21e-121	-0.040726	2.17e-07
127	PROI_adjBMI	0.925859	chr2:227092802	0.507818	chr2:227094758	rs2203452	AFR: 0.7397; ALL: 0.9065; AMR: 0.9763; EAS: 0.9845; EUR: 1.0; SAS: 1.0	a	g	0.3286	-0.0774	0.0033	6.21e-121	-0.0306	9.304e-06
127	IFC_adjBMI	0.958692	chr2:227092802	0.517881	chr2:227094758	rs2203452	AFR: 0.7397; ALL: 0.9065; AMR: 0.9763; EAS: 0.9845; EUR: 1.0; SAS: 1.0	a	g	0.3286	-0.0774	0.0033	6.21e-121	-0.0306851	1.375e-06
127	ISI_adjBMI	0.910813	chr2:227092802	0.488974	chr2:227094758	rs2203452	AFR: 0.7397; ALL: 0.9065; AMR: 0.9763; EAS: 0.9845; EUR: 1.0; SAS: 1.0	a	g	0.3286	-0.0774	0.0033	6.21e-121	0.061606	5.307e-21
127	HbA1c	0.824515	chr2:227092802	0.375542	chr2:227094758	rs2203452	AFR: 0.7397; ALL: 0.9065; AMR: 0.9763; EAS: 0.9845; EUR: 1.0; SAS: 1.0	a	g	0.3286	-0.0774	0.0033	6.21e-121	-0.0052	4.567e-06
127	GGT	0.808497	chr2:227092802	0.362016	chr2:227094758	rs2203452	AFR: 0.7397; ALL: 0.9065; AMR: 0.9763; EAS: 0.9845; EUR: 1.0; SAS: 1.0	a	g	0.3286	-0.0774	0.0033	6.21e-121	-0.019	2.549e-18
127	DBP	0.970199	chr2:227092802	0.389054	chr2:227094758	rs2203452	AFR: 0.7397; ALL: 0.9065; AMR: 0.9763; EAS: 0.9845; EUR: 1.0; SAS: 1.0	a	g	0.3286	-0.0774	0.0033	6.21e-121	-0.1344	7.778e-14
127	BFP	0.978542	chr2:227092802	0.52367	chr2:227094758	rs2203452	AFR: 0.7397; ALL: 0.9065; AMR: 0.9763; EAS: 0.9845; EUR: 1.0; SAS: 1.0	a	g	0.3286	-0.0774	0.0033	6.21e-121	0.01533	9.06379e-21
127	AST	0.92439	chr2:227092802	0.483526	chr2:227094758	rs2203452	AFR: 0.7397; ALL: 0.9065; AMR: 0.9763; EAS: 0.9845; EUR: 1.0; SAS: 1.0	a	g	0.3286	-0.0774	0.0033	6.21e-121	-0.0159	9.081e-13
127	2hGadjBMI	0.962642	chr2:227092802	0.391568	chr2:227094758	rs2203452	AFR: 0.7397; ALL: 0.9065; AMR: 0.9763; EAS: 0.9845; EUR: 1.0; SAS: 1.0	a	g	0.3286	-0.0774	0.0033	6.21e-121	-0.0356	1.355e-07
128	WC	0.936152	chr2:228983870	0.33819	chr2:228983870	rs13022070	1	a	g	0.4927	-0.0216	0.003	4.136e-13	-0.01249	9.98437e-12
128	HDL-C	0.991054	chr2:228983870	0.519474	chr2:228983870	rs13022070	1	a	g	0.4927	-0.0216	0.003	4.136e-13	0.0071	1.216e-08
128	WHR	0.828244	chr2:228983870	0.152939	chr2:228983870	rs13022070	1	a	g	0.4927	-0.0216	0.003	4.136e-13	-0.00992193	1.61649e-05
129	eGFR	0.894786	chr2:233640750	0.0490876	chr2:233684402	rs2305141	AFR: 0.6041; ALL: 0.8354; AMR: 0.8481; EAS: 0.9571; EUR: 0.836; SAS: 0.9136	a	g	0.3552	0.022	0.0031	1.055e-12	0.0017	6.059e-10
129	BMR	0.928699	chr2:233684402	0.392451	chr2:233684402	rs2305141	1	a	g	0.3552	0.022	0.0031	1.055e-12	-0.01367	2.29051e-15
130	BUN	0.972777	chr2:234306982	0.91912	chr2:234306982	rs6706384	1	t	g	0.3539	0.0305	0.0031	2.694e-22	0.0024	7.34e-06
131	DBP	0.93489	chr2:239860535	0.526735	chr2:239869402	rs12999257	AFR: 0.0457; ALL: 0.5166; AMR: 0.7118; EAS: 0.4872; EUR: 0.8504; SAS: 0.5665	c	g	0.2918	-0.0205	0.0033	5.449e-10	0.0898	9.551e-06
133	TFP	0.872902	chr3:12344730	0.605494	chr3:12329783	rs17036160	AFR: 0.2466; ALL: 0.9232; AMR: 0.9307; EAS: 0.9606; EUR: 0.9906; SAS: 0.9899	t	c	0.1197	-0.0935	0.0049	4.178e-81	0.04653	5.71677e-40
133	ALT	0.965771	chr3:12344730	0.989816	chr3:12329783	rs17036160	AFR: 0.2466; ALL: 0.9232; AMR: 0.9307; EAS: 0.9606; EUR: 0.9906; SAS: 0.9899	t	c	0.1197	-0.0935	0.0049	4.178e-81	-0.034	2.859e-25
133	ASATadj	0.988894	chr3:12344730	0.986708	chr3:12329783	rs17036160	AFR: 0.2466; ALL: 0.9232; AMR: 0.9307; EAS: 0.9606; EUR: 0.9906; SAS: 0.9899	t	c	0.1197	-0.0935	0.0049	4.178e-81	0.0657335	1.8e-09
133	BFP	0.946201	chr3:12344730	0.866315	chr3:12329783	rs17036160	AFR: 0.2466; ALL: 0.9232; AMR: 0.9307; EAS: 0.9606; EUR: 0.9906; SAS: 0.9899	t	c	0.1197	-0.0935	0.0049	4.178e-81	0.02929	6.26706e-33
133	FIadjBMI	0.998497	chr3:12344730	0.998538	chr3:12329783	rs17036160	AFR: 0.2466; ALL: 0.9232; AMR: 0.9307; EAS: 0.9606; EUR: 0.9906; SAS: 0.9899	t	c	0.1197	-0.0935	0.0049	4.178e-81	-0.0272	9.105e-20
133	GFATadj	0.951519	chr3:12344730	0.978937	chr3:12329783	rs17036160	AFR: 0.2466; ALL: 0.9232; AMR: 0.9307; EAS: 0.9606; EUR: 0.9906; SAS: 0.9899	t	c	0.1197	-0.0935	0.0049	4.178e-81	0.0577189	2.4e-08
133	GGT	0.959526	chr3:12344730	0.977147	chr3:12329783	rs17036160	AFR: 0.2466; ALL: 0.9232; AMR: 0.9307; EAS: 0.9606; EUR: 0.9906; SAS: 0.9899	t	c	0.1197	-0.0935	0.0049	4.178e-81	-0.031	1.978e-21
133	ISI_adjBMI	0.980295	chr3:12344730	0.943808	chr3:12329783	rs17036160	AFR: 0.2466; ALL: 0.9232; AMR: 0.9307; EAS: 0.9606; EUR: 0.9906; SAS: 0.9899	t	c	0.1197	-0.0935	0.0049	4.178e-81	0.0631339	1.395e-12
133	PP	0.941228	chr3:12344730	0.95378	chr3:12329783	rs17036160	AFR: 0.2466; ALL: 0.9232; AMR: 0.9307; EAS: 0.9606; EUR: 0.9906; SAS: 0.9899	t	c	0.1197	-0.0935	0.0049	4.178e-81	-0.1507	1.94e-06
133	TBil	0.81295	chr3:12344730	0.952245	chr3:12329783	rs17036160	AFR: 0.2466; ALL: 0.9232; AMR: 0.9307; EAS: 0.9606; EUR: 0.9906; SAS: 0.9899	t	c	0.1197	-0.0935	0.0049	4.178e-81	-0.0194	1.031e-08
133	WC	0.950248	chr3:12344730	0.896665	chr3:12329783	rs17036160	AFR: 0.2466; ALL: 0.9232; AMR: 0.9307; EAS: 0.9606; EUR: 0.9906; SAS: 0.9899	t	c	0.1197	-0.0935	0.0049	4.178e-81	0.01919	2.40713e-11
133	Dbil	0.925822	chr3:12344730	0.943335	chr3:12329783	rs17036160	AFR: 0.2466; ALL: 0.9232; AMR: 0.9307; EAS: 0.9606; EUR: 0.9906; SAS: 0.9899	t	c	0.1197	-0.0935	0.0049	4.178e-81	-0.02304	2.72013e-08
134	eGFR	0.961912	chr3:12841804	0.994003	chr3:12841804	rs7650482	1	a	g	0.4345	0.02	0.0031	1.324e-10	0.0014	3.913e-07
134	WHR	0.966442	chr3:12841804	0.62159	chr3:12841804	rs7650482	1	a	g	0.4345	0.02	0.0031	1.324e-10	0.0152831	2.54785e-10
135	ALT	0.869849	chr3:13359433	0.0856528	chr3:13426947	rs9818385	AFR: 0.5485; ALL: 0.7476; AMR: 0.8364; EAS: 0.6511; EUR: 0.8934; SAS: 0.5885	a	g	0.5379	-0.0188	0.003	1.977e-10	-0.0102	5.096e-08
135	IGF1	0.803538	chr3:13429290	0.13603	chr3:13426947	rs9818385	AFR: 1.0; ALL: 0.9894; AMR: 0.9883; EAS: 0.971; EUR: 0.992; SAS: 0.9917	a	g	0.5379	-0.0188	0.003	1.977e-10	-0.01073	1.62081e-05
135	BMI	0.889428	chr3:13359433	0.280099	chr3:13426947	rs9818385	AFR: 0.5485; ALL: 0.7476; AMR: 0.8364; EAS: 0.6511; EUR: 0.8934; SAS: 0.5885	a	g	0.5379	-0.0188	0.003	1.977e-10	-0.0089	2.754e-06
136	TFP	0.813033	chr3:15706124	0.950672	chr3:15706124	rs924753	1	a	g	0.5354	-0.0235	0.0029	8.629e-16	-0.01073	2.52316e-06
137	TG	0.863673	chr3:18758501	0.10246	chr3:18815918	rs9878064	AFR: 0.3643; ALL: 0.7802; AMR: 0.8494; EAS: 0.7204; EUR: 0.9309; SAS: 0.8738	a	g	0.6771	0.0175	0.0031	2.391e-08	0.0058	2.431e-05
137	TFP	0.829056	chr3:18674644	0.31232	chr3:18815918	rs9878064	AFR: 0.2124; ALL: 0.6459; AMR: 0.772; EAS: 0.5186; EUR: 0.8682; SAS: 0.7308	a	g	0.6771	0.0175	0.0031	2.391e-08	0.01604	9.85951e-11
137	BFP	0.829652	chr3:18674644	0.322525	chr3:18815918	rs9878064	AFR: 0.2124; ALL: 0.6459; AMR: 0.772; EAS: 0.5186; EUR: 0.8682; SAS: 0.7308	a	g	0.6771	0.0175	0.0031	2.391e-08	0.01122	9.9586e-11
137	WHR	0.907254	chr3:18705035	0.133939	chr3:18815918	rs9878064	AFR: 0.2517; ALL: 0.7115; AMR: 0.809; EAS: 0.6165; EUR: 0.9218; SAS: 0.7804	a	g	0.6771	0.0175	0.0031	2.391e-08	0.0124373	1.13224e-06
137	BMI	0.827697	chr3:18688473	0.0966457	chr3:18815918	rs9878064	AFR: 0.2147; ALL: 0.6652; AMR: 0.772; EAS: 0.531; EUR: 0.9128; SAS: 0.7658	a	g	0.6771	0.0175	0.0031	2.391e-08	0.0083	4.155e-05
137	WC	0.887276	chr3:18705035	0.113705	chr3:18815918	rs9878064	AFR: 0.2517; ALL: 0.7115; AMR: 0.809; EAS: 0.6165; EUR: 0.9218; SAS: 0.7804	a	g	0.6771	0.0175	0.0031	2.391e-08	0.008533	2.72625e-05
140	BUN	0.847944	chr3:25101270	0.417457	chr3:25107866	rs6808550	AFR: 0.6221; ALL: 0.7895; AMR: 0.8705; EAS: 0.8425; EUR: 0.9683; SAS: 0.6734	a	g	0.4455	-0.0196	0.0029	1.443e-11	-0.0049	9.24e-24
140	BMR	0.961865	chr3:25122238	0.566402	chr3:25107866	rs6808550	AFR: 0.54; ALL: 0.6463; AMR: 0.4497; EAS: 0.7995; EUR: 0.8193; SAS: 0.5567	a	g	0.4455	-0.0196	0.0029	1.443e-11	-0.01141	2.26695e-11
140	BMI	0.936381	chr3:25110415	0.336336	chr3:25107866	rs6808550	AFR: 0.8046; ALL: 0.8824; AMR: 0.8834; EAS: 0.9046; EUR: 0.9093; SAS: 0.9075	a	g	0.4455	-0.0196	0.0029	1.443e-11	-0.0134	2.167e-12
140	HC	0.88536	chr3:25110415	0.287621	chr3:25107866	rs6808550	AFR: 0.8046; ALL: 0.8824; AMR: 0.8834; EAS: 0.9046; EUR: 0.9093; SAS: 0.9075	a	g	0.4455	-0.0196	0.0029	1.443e-11	-0.01121	9.25821e-06
141	WC	0.964493	chr3:35659344	0.134416	chr3:35659344	rs6766511	1	t	g	0.6602	-0.022	0.0032	5.087e-12	-0.0136	1.22265e-12
141	BFP	0.987599	chr3:35669724	0.123156	chr3:35659344	rs6766511	AFR: 0.6105; ALL: 0.6976; AMR: 0.8736; EAS: 0.3851; EUR: 0.9036; SAS: 0.6546	t	g	0.6602	-0.022	0.0032	5.087e-12	-0.01151	1.84231e-12
141	CRP	0.990876	chr3:35670105	0.122693	chr3:35659344	rs6766511	AFR: 0.6086; ALL: 0.6949; AMR: 0.8678; EAS: 0.3851; EUR: 0.9036; SAS: 0.6474	t	g	0.6602	-0.022	0.0032	5.087e-12	-0.0137	1.582e-08
141	BMI	0.922458	chr3:35668737	0.14512	chr3:35659344	rs6766511	AFR: 0.6047; ALL: 0.6932; AMR: 0.8736; EAS: 0.3851; EUR: 0.8995; SAS: 0.6458	t	g	0.6602	-0.022	0.0032	5.087e-12	-0.012	1.215e-07
142	HDL-C	0.94845	chr3:36960660	0.373885	chr3:36869439	rs4789	AFR: 0.0659; ALL: 0.3512; AMR: 0.6067; EAS: 0.549; EUR: 0.5892; SAS: 0.4649	t	c	0.4796	0.0153	0.0029	1.771e-07	-0.0096	3.902e-14
142	APOA	0.904202	chr3:36869439	0.644504	chr3:36869439	rs4789	1	t	c	0.4796	0.0153	0.0029	1.771e-07	-0.01579	1.77864e-10
142	ALP	0.978474	chr3:36952932	0.369771	chr3:36869439	rs4789	AFR: 0.0438; ALL: 0.3104; AMR: 0.5897; EAS: 0.5675; EUR: 0.5892; SAS: 0.4726	t	c	0.4796	0.0153	0.0029	1.771e-07	0.0091	6.481e-06
143	HDL-C	0.95733	chr3:42305131	0.714241	chr3:42311492	rs935112	AFR: 0.1803; ALL: 0.4425; AMR: 0.6339; EAS: 0.4318; EUR: 0.9368; SAS: 0.7619	a	g	0.1349	-0.0247	0.0043	1.071e-08	0.0089	2.442e-06
143	WC	0.958864	chr3:42305131	0.246685	chr3:42311492	rs935112	AFR: 0.1803; ALL: 0.4425; AMR: 0.6339; EAS: 0.4318; EUR: 0.9368; SAS: 0.7619	a	g	0.1349	-0.0247	0.0043	1.071e-08	-0.01801	3.91906e-10
143	CRP	0.851464	chr3:42311492	0.327204	chr3:42311492	rs935112	1	a	g	0.1349	-0.0247	0.0043	1.071e-08	-0.0134	3.964e-05
143	BMI	0.945945	chr3:42305131	0.493244	chr3:42311492	rs935112	AFR: 0.1803; ALL: 0.4425; AMR: 0.6339; EAS: 0.4318; EUR: 0.9368; SAS: 0.7619	a	g	0.1349	-0.0247	0.0043	1.071e-08	-0.0175	3.209e-10
145	Dbil	0.916793	chr3:46925539	0.992255	chr3:46925539	rs11926707	1	t	c	0.3964	-0.0199	0.0031	7.15e-11	0.01234	6.45923e-06
146	HDL-C	0.972959	chr3:50040194	0.566358	chr3:50174197	rs2624847	AFR: 0.0302; ALL: 0.2668; AMR: 0.2671; EAS: 0.8175; EUR: 0.2919; SAS: 0.6003	t	g	0.7702	-0.0279	0.0035	6.803e-16	0.0157	2.433e-26
146	WC	0.852609	chr3:50040194	0.129361	chr3:50174197	rs2624847	AFR: 0.0302; ALL: 0.2668; AMR: 0.2671; EAS: 0.8175; EUR: 0.2919; SAS: 0.6003	t	g	0.7702	-0.0279	0.0035	6.803e-16	-0.01291	8.46425e-10
146	WHR	0.90382	chr3:50039474	0.0709498	chr3:50174197	rs2624847	AFR: 0.106; ALL: 0.2965; AMR: 0.2701; EAS: 0.7974; EUR: 0.2957; SAS: 0.6003	t	g	0.7702	-0.0279	0.0035	6.803e-16	-0.0189984	4.64596e-13
146	IGF1	0.96586	chr3:50174197	0.999994	chr3:50174197	rs2624847	1	t	g	0.7702	-0.0279	0.0035	6.803e-16	-0.02087	1.3821e-13
146	APOA	0.950568	chr3:50040194	0.29325	chr3:50174197	rs2624847	AFR: 0.0302; ALL: 0.2668; AMR: 0.2671; EAS: 0.8175; EUR: 0.2919; SAS: 0.6003	t	g	0.7702	-0.0279	0.0035	6.803e-16	0.0247	2.0679e-18
146	BMR	0.898962	chr3:50040194	0.142337	chr3:50174197	rs2624847	AFR: 0.0302; ALL: 0.2668; AMR: 0.2671; EAS: 0.8175; EUR: 0.2919; SAS: 0.6003	t	g	0.7702	-0.0279	0.0035	6.803e-16	-0.008852	4.69037e-06
148	APOA	0.886345	chr3:53127677	0.892674	chr3:53127677	rs2581787	1	t	g	0.5707	0.0221	0.003	3.327e-13	-0.0196	3.15433e-15
150	DBP	0.980024	chr3:57765862	0.965924	chr3:57765862	rs9815266	1	t	c	0.5024	0.0192	0.0031	9.518e-10	-0.1485	1.425e-17
152	FGadjBMI	0.894805	chr3:63885615	0.508891	chr3:63897215	rs2292662	AFR: 0.3683; ALL: 0.6236; AMR: 0.6297; EAS: 0.8833; EUR: 0.7824; SAS: 0.6738	t	c	0.2584	-0.0513	0.0035	1.329e-48	-0.0101	8.244e-06
153	BFP	0.996337	chr3:64703394	0.998697	chr3:64708114	rs4132228	AFR: 0.608; ALL: 0.4988; AMR: 0.3471; EAS: 0.2145; EUR: 0.9088; SAS: 0.4976	t	c	0.4245	-0.0331	0.0031	2.24e-27	0.01178	8.25667e-12
153	TG	0.998203	chr3:64703394	0.999011	chr3:64708114	rs4132228	AFR: 0.608; ALL: 0.4988; AMR: 0.3471; EAS: 0.2145; EUR: 0.9088; SAS: 0.4976	t	c	0.4245	-0.0331	0.0031	2.24e-27	-0.0068	2.812e-07
153	TFP	0.995219	chr3:64703394	0.998086	chr3:64708114	rs4132228	AFR: 0.608; ALL: 0.4988; AMR: 0.3471; EAS: 0.2145; EUR: 0.9088; SAS: 0.4976	t	c	0.4245	-0.0331	0.0031	2.24e-27	0.02081	2.70188e-17
153	TC	0.897554	chr3:64703394	0.99913	chr3:64708114	rs4132228	AFR: 0.608; ALL: 0.4988; AMR: 0.3471; EAS: 0.2145; EUR: 0.9088; SAS: 0.4976	t	c	0.4245	-0.0331	0.0031	2.24e-27	-0.0055	2.208e-05
153	LDL-C	0.97653	chr3:64703394	0.998536	chr3:64708114	rs4132228	AFR: 0.608; ALL: 0.4988; AMR: 0.3471; EAS: 0.2145; EUR: 0.9088; SAS: 0.4976	t	c	0.4245	-0.0331	0.0031	2.24e-27	-0.0059	9.921e-06
153	HDL-C	0.998817	chr3:64703394	0.999354	chr3:64708114	rs4132228	AFR: 0.608; ALL: 0.4988; AMR: 0.3471; EAS: 0.2145; EUR: 0.9088; SAS: 0.4976	t	c	0.4245	-0.0331	0.0031	2.24e-27	0.0066	8.505e-07
153	HC	0.996848	chr3:64703394	0.997664	chr3:64708114	rs4132228	AFR: 0.608; ALL: 0.4988; AMR: 0.3471; EAS: 0.2145; EUR: 0.9088; SAS: 0.4976	t	c	0.4245	-0.0331	0.0031	2.24e-27	0.02465	2.79859e-19
153	GFATadj	0.987599	chr3:64703394	0.999089	chr3:64708114	rs4132228	AFR: 0.608; ALL: 0.4988; AMR: 0.3471; EAS: 0.2145; EUR: 0.9088; SAS: 0.4976	t	c	0.4245	-0.0331	0.0031	2.24e-27	0.0384833	4.7e-07
153	VATadj	0.843241	chr3:64703394	0.998366	chr3:64708114	rs4132228	AFR: 0.608; ALL: 0.4988; AMR: 0.3471; EAS: 0.2145; EUR: 0.9088; SAS: 0.4976	t	c	0.4245	-0.0331	0.0031	2.24e-27	-0.0286556	5.1e-05
153	WHR	0.999196	chr3:64703394	0.999613	chr3:64708114	rs4132228	AFR: 0.608; ALL: 0.4988; AMR: 0.3471; EAS: 0.2145; EUR: 0.9088; SAS: 0.4976	t	c	0.4245	-0.0331	0.0031	2.24e-27	-0.030603	2.7228e-33
155	HC	0.863225	chr3:70544034	0.074652	chr3:70485215	rs149800825	AFR: 0.3288; ALL: 0.4137; AMR: 0.1111; EAS: 0.0375; EUR: 0.9288; SAS: 0.9331	c	g	0.8266	-0.0246	0.0039	3.171e-10	-0.01456	4.93085e-06
155	BMI	0.924413	chr3:70544034	0.159297	chr3:70485215	rs149800825	AFR: 0.3288; ALL: 0.4137; AMR: 0.1111; EAS: 0.0375; EUR: 0.9288; SAS: 0.9331	c	g	0.8266	-0.0246	0.0039	3.171e-10	-0.0119	2.456e-06
155	Liver_fat	0.853096	chr3:70485215	0.0994731	chr3:70485215	rs149800825	1	c	g	0.8266	-0.0246	0.0039	3.171e-10	-0.0390705	6.5e-05
156	HDL-C	0.930338	chr3:71673281	0.157545	chr3:71656045	rs844215	AFR: 0.6546; ALL: 0.8461; AMR: 0.9033; EUR: 0.936; SAS: 0.8527	t	c	0.3773	-0.021	0.0034	5.14e-10	0.0087	6.765e-11
156	BFP	0.942031	chr3:71668528	0.153939	chr3:71656045	rs844215	AFR: 0.2069; ALL: 0.6007; AMR: 0.8561; EUR: 0.9558; SAS: 0.9021	t	c	0.3773	-0.021	0.0034	5.14e-10	-0.01052	5.52032e-11
156	TG	0.948997	chr3:71648868	0.183916	chr3:71656045	rs844215	AFR: 0.8745; ALL: 0.9448; AMR: 0.9549; EUR: 0.9798; SAS: 0.9539	t	c	0.3773	-0.021	0.0034	5.14e-10	-0.0066	6.804e-07
163	TG	0.873203	chr3:114943779	0.27909	chr3:114943779	rs9822860	1	t	c	0.3016	0.0409	0.0038	1.504e-26	0.0096	1.793e-07
163	TBil	0.880689	chr3:114943779	0.426257	chr3:114943779	rs9822860	1	t	c	0.3016	0.0409	0.0038	1.504e-26	-0.0142	2.012e-07
165	2hGadjBMI	0.999389	chr3:123065778	0.999551	chr3:123065778	rs11708067	1	a	g	0.7844	0.0812	0.0039	3.87e-95	0.0872	1.979e-22
165	PROI_adjBMI	0.989639	chr3:123065778	0.998034	chr3:123065778	rs11708067	1	a	g	0.7844	0.0812	0.0039	3.87e-95	0.0393	4.053e-06
165	nonHDL-C	0.988273	chr3:123065778	0.996061	chr3:123065778	rs11708067	1	a	g	0.7844	0.0812	0.0039	3.87e-95	0.0096	2.294e-07
165	TC	0.99935	chr3:123065778	0.999582	chr3:123065778	rs11708067	1	a	g	0.7844	0.0812	0.0039	3.87e-95	0.0143	9.385e-22
165	HDL-C	0.999937	chr3:123065778	0.999979	chr3:123065778	rs11708067	1	a	g	0.7844	0.0812	0.0039	3.87e-95	0.0127	1.214e-16
165	HbA1c	0.978448	chr3:123065778	0.998449	chr3:123065778	rs11708067	1	a	g	0.7844	0.0812	0.0039	3.87e-95	0.013	7.32e-18
165	FIadjBMI	0.996494	chr3:123065778	0.997533	chr3:123065778	rs11708067	1	a	g	0.7844	0.0812	0.0039	3.87e-95	-0.0135	1.299e-09
165	FGadjBMI	0.999979	chr3:123065778	0.999978	chr3:123065778	rs11708067	1	a	g	0.7844	0.0812	0.0039	3.87e-95	0.0281	1.626e-43
165	CRP	0.997487	chr3:123065778	0.999189	chr3:123065778	rs11708067	1	a	g	0.7844	0.0812	0.0039	3.87e-95	-0.0163	5.873e-09
165	BW	0.997604	chr3:123065778	0.996713	chr3:123065778	rs11708067	1	a	g	0.7844	0.0812	0.0039	3.87e-95	-0.040648	3.69e-44
165	APOA	0.989556	chr3:123065778	0.99912	chr3:123065778	rs11708067	1	a	g	0.7844	0.0812	0.0039	3.87e-95	0.0143	6.47595e-07
165	ALP	0.998652	chr3:123065778	0.9995	chr3:123065778	rs11708067	1	a	g	0.7844	0.0812	0.0039	3.87e-95	-0.0149	3.31e-08
165	LDL-C	0.992862	chr3:123065778	0.998623	chr3:123065778	rs11708067	1	a	g	0.7844	0.0812	0.0039	3.87e-95	0.01	9.876e-11
166	AST	0.91282	chr3:124921457	0.999954	chr3:124921457	rs9873519	1	t	c	0.4607	0.0314	0.0029	1.096e-26	-0.0083	2.303e-05
166	PROI_adjBMI	0.873781	chr3:124921457	0.999857	chr3:124921457	rs9873519	1	t	c	0.4607	0.0314	0.0029	1.096e-26	0.0279	8.632e-05
167	HC	0.935353	chr3:128992047	0.856734	chr3:128992047	rs6762578	1	a	g	0.7778	-0.0273	0.0035	1.598e-14	0.02062	9.88503e-12
167	HbA1c	0.95541	chr3:128992047	0.910416	chr3:128992047	rs6762578	1	a	g	0.7778	-0.0273	0.0035	1.598e-14	-0.0079	2.149e-05
167	BW	0.902214	chr3:128992047	0.827877	chr3:128992047	rs6762578	1	a	g	0.7778	-0.0273	0.0035	1.598e-14	0.012739	2.89e-05
167	BMR	0.99808	chr3:128992047	0.879243	chr3:128992047	rs6762578	1	a	g	0.7778	-0.0273	0.0035	1.598e-14	0.02109	6.2628e-25
167	TG	0.860646	chr3:128992047	0.688651	chr3:128992047	rs6762578	1	a	g	0.7778	-0.0273	0.0035	1.598e-14	-0.0068	1.406e-05
168	TG	0.925001	chr3:129328539	0.984008	chr3:129320530	rs78252470	AFR: 0.1582; ALL: 0.2597; AMR: 0.5298; EUR: 0.9344; SAS: 0.5867	a	g	0.8206	0.0293	0.0043	1.028e-11	0.0111	2.072e-08
169	BFP	0.865894	chr3:131750762	0.242299	chr3:131753688	rs7649058	AFR: 0.8493; ALL: 0.9444; AMR: 0.9901; EAS: 0.9829; EUR: 0.9953; SAS: 0.9893	t	c	0.7133	-0.0269	0.0033	2.754e-16	-0.01327	3.03065e-15
169	HDL-C	0.858115	chr3:131750762	0.221024	chr3:131753688	rs7649058	AFR: 0.8493; ALL: 0.9444; AMR: 0.9901; EAS: 0.9829; EUR: 0.9953; SAS: 0.9893	t	c	0.7133	-0.0269	0.0033	2.754e-16	0.0086	2.54e-10
169	BMR	0.989961	chr3:131750844	0.224035	chr3:131753688	rs7649058	AFR: 0.8526; ALL: 0.9455; AMR: 0.9901; EAS: 0.9829; EUR: 0.9953; SAS: 0.9893	t	c	0.7133	-0.0269	0.0033	2.754e-16	-0.01394	1.39961e-14
169	BMI	0.985557	chr3:131750352	0.231388	chr3:131753688	rs7649058	AFR: 0.8526; ALL: 0.9434; AMR: 0.9901; EAS: 0.9746; EUR: 0.9905; SAS: 0.9893	t	c	0.7133	-0.0269	0.0033	2.754e-16	-0.0206	2.483e-19
169	WC	0.990649	chr3:131753688	0.262324	chr3:131753688	rs7649058	1	t	c	0.7133	-0.0269	0.0033	2.754e-16	-0.01817	3.22748e-20
169	TFP	0.976236	chr3:131750844	0.256059	chr3:131753688	rs7649058	AFR: 0.8526; ALL: 0.9455; AMR: 0.9901; EAS: 0.9829; EUR: 0.9953; SAS: 0.9893	t	c	0.7133	-0.0269	0.0033	2.754e-16	-0.01807	5.79034e-14
169	HC	0.990487	chr3:131750352	0.259017	chr3:131753688	rs7649058	AFR: 0.8526; ALL: 0.9434; AMR: 0.9901; EAS: 0.9746; EUR: 0.9905; SAS: 0.9893	t	c	0.7133	-0.0269	0.0033	2.754e-16	-0.02503	1.14077e-20
169	APOA	0.978436	chr3:131750844	0.209628	chr3:131753688	rs7649058	AFR: 0.8526; ALL: 0.9455; AMR: 0.9901; EAS: 0.9829; EUR: 0.9953; SAS: 0.9893	t	c	0.7133	-0.0269	0.0033	2.754e-16	0.01289	1.0677e-06
170	BUN	0.898572	chr3:135874930	0.121876	chr3:135793657	rs28509770	ALL: 0.5638; AMR: 0.6689; EAS: 0.0891; EUR: 0.8291; SAS: 0.7335	c	g	0.7651	-0.0299	0.0038	4.653e-15	0.0064	5.145e-26
170	eGFR	0.844151	chr3:135908178	0.204658	chr3:135793657	rs28509770	ALL: 0.582; AMR: 0.7644; EAS: 0.0427; EUR: 0.8126; SAS: 0.7335	c	g	0.7651	-0.0299	0.0038	4.653e-15	-0.0023	1.82e-13
173	TC	0.829734	chr3:141155344	0.396861	chr3:141153545	rs75206890	ALL: 0.9866; AMR: 1.0; EUR: 0.9772; SAS: 1.0	a	c	0.9578	0.0749	0.0086	2.862e-18	0.0122	7.942e-05
173	SBP	0.971862	chr3:141155344	0.640907	chr3:141153545	rs75206890	ALL: 0.9866; AMR: 1.0; EUR: 0.9772; SAS: 1.0	a	c	0.9578	0.0749	0.0086	2.862e-18	-0.532	3.453e-13
173	HbA1c	0.980241	chr3:141155344	0.541129	chr3:141153545	rs75206890	ALL: 0.9866; AMR: 1.0; EUR: 0.9772; SAS: 1.0	a	c	0.9578	0.0749	0.0086	2.862e-18	0.0167	6.445e-07
173	DBP	0.963581	chr3:141155344	0.540793	chr3:141153545	rs75206890	ALL: 0.9866; AMR: 1.0; EUR: 0.9772; SAS: 1.0	a	c	0.9578	0.0749	0.0086	2.862e-18	-0.3934	4.813e-21
173	FGadjBMI	0.968677	chr3:141153545	0.465571	chr3:141153545	rs75206890	1	a	c	0.9578	0.0749	0.0086	2.862e-18	0.0349	3.119e-11
175	HDL-C	0.999999	chr3:150066540	1	chr3:150066540	rs62271373	1	a	t	0.0526	0.0577	0.0078	1.307e-13	-0.0364	1.024e-32
175	SBP	0.999583	chr3:150066540	0.99986	chr3:150066540	rs62271373	1	a	t	0.0526	0.0577	0.0078	1.307e-13	0.5204	4.867e-15
175	ALT	0.991892	chr3:150066540	0.999122	chr3:150066540	rs62271373	1	a	t	0.0526	0.0577	0.0078	1.307e-13	0.0244	3.618e-07
175	APOA	0.999949	chr3:150066540	0.999981	chr3:150066540	rs62271373	1	a	t	0.0526	0.0577	0.0078	1.307e-13	-0.03458	1.62556e-10
175	BFP	0.999999	chr3:150066540	1	chr3:150066540	rs62271373	1	a	t	0.0526	0.0577	0.0078	1.307e-13	-0.0247	5.43906e-13
175	BW	0.99207	chr3:150066540	0.999997	chr3:150066540	rs62271373	1	a	t	0.0526	0.0577	0.0078	1.307e-13	-0.02632	1.95e-06
175	DBP	0.990809	chr3:150066540	0.996945	chr3:150066540	rs62271373	1	a	t	0.0526	0.0577	0.0078	1.307e-13	0.2342	6.857e-10
175	FIadjBMI	0.999371	chr3:150066540	0.999991	chr3:150066540	rs62271373	1	a	t	0.0526	0.0577	0.0078	1.307e-13	0.0256	1.596e-08
175	GFATadj	0.999863	chr3:150066540	0.999949	chr3:150066540	rs62271373	1	a	t	0.0526	0.0577	0.0078	1.307e-13	-0.122988	4.8e-15
175	HC	0.999999	chr3:150066540	1	chr3:150066540	rs62271373	1	a	t	0.0526	0.0577	0.0078	1.307e-13	-0.0445	5.48141e-16
175	PP	0.999954	chr3:150066540	0.999998	chr3:150066540	rs62271373	1	a	t	0.0526	0.0577	0.0078	1.307e-13	0.3113	4.531e-12
175	TFP	0.999999	chr3:150066540	1	chr3:150066540	rs62271373	1	a	t	0.0526	0.0577	0.0078	1.307e-13	-0.04357	1.03721e-18
175	TG	0.999999	chr3:150066540	1	chr3:150066540	rs62271373	1	a	t	0.0526	0.0577	0.0078	1.307e-13	0.0351	1.204e-30
175	WHR	0.998253	chr3:150066540	0.999343	chr3:150066540	rs62271373	1	a	t	0.0526	0.0577	0.0078	1.307e-13	0.0309345	3.95262e-10
177	AST	0.941856	chr3:152451616	0.158782	chr3:152530027	rs75417759	ALL: 0.3865; AMR: 0.8238; EAS: 0.0546; EUR: 0.8601; SAS: 0.1739	t	c	0.045	-0.0441	0.0075	3.408e-09	0.0207	1.588e-05
177	FGadjBMI	0.93277	chr3:152450489	0.115302	chr3:152530027	rs75417759	ALL: 0.3865; AMR: 0.8238; EAS: 0.0546; EUR: 0.8601; SAS: 0.1739	t	c	0.045	-0.0441	0.0075	3.408e-09	-0.0219	1.86e-05
178	PP	0.880946	chr3:156795525	0.395359	chr3:156795525	rs9854955	1	a	g	0.5396	-0.0286	0.003	7.967e-22	0.0903	2.032e-05
178	BW	0.991639	chr3:156795468	0.360261	chr3:156795525	rs9854955	ALL: 0.9568; AMR: 1.0; EAS: 1.0; EUR: 1.0; SAS: 0.9714	a	g	0.5396	-0.0286	0.003	7.967e-22	0.050913	1.63e-88
178	WHR	0.806525	chr3:156795525	0.312909	chr3:156795525	rs9854955	1	a	g	0.5396	-0.0286	0.003	7.967e-22	0.0299977	5.35146e-37
178	VATadj	0.989385	chr3:156795525	0.267674	chr3:156795525	rs9854955	1	a	g	0.5396	-0.0286	0.003	7.967e-22	-0.0551954	1.3e-13
178	TBil	0.992718	chr3:156795525	0.317967	chr3:156795525	rs9854955	1	a	g	0.5396	-0.0286	0.003	7.967e-22	0.0131	1.366e-10
178	WC	0.991871	chr3:156795468	0.29312	chr3:156795525	rs9854955	ALL: 0.9568; AMR: 1.0; EAS: 1.0; EUR: 1.0; SAS: 0.9714	a	g	0.5396	-0.0286	0.003	7.967e-22	0.017	1.56693e-19
178	IGF1	0.984968	chr3:156795525	0.294997	chr3:156795525	rs9854955	1	a	g	0.5396	-0.0286	0.003	7.967e-22	-0.01248	7.375e-07
178	APOA	0.812615	chr3:156795525	0.354721	chr3:156795525	rs9854955	1	a	g	0.5396	-0.0286	0.003	7.967e-22	-0.021	7.34446e-17
178	GFATadj	0.856964	chr3:156795525	0.34921	chr3:156795525	rs9854955	1	a	g	0.5396	-0.0286	0.003	7.967e-22	-0.0298766	4.4e-05
178	FIadjBMI	0.818612	chr3:156795525	0.303298	chr3:156795525	rs9854955	1	a	g	0.5396	-0.0286	0.003	7.967e-22	-0.0085	1.989e-05
178	BFP	0.929177	chr3:156795525	0.390983	chr3:156795525	rs9854955	1	a	g	0.5396	-0.0286	0.003	7.967e-22	0.007058	1.08646e-05
178	AST	0.992754	chr3:156795525	0.476733	chr3:156795525	rs9854955	1	a	g	0.5396	-0.0286	0.003	7.967e-22	-0.0117	3.935e-09
178	ASATadj	0.992148	chr3:156795525	0.391348	chr3:156795525	rs9854955	1	a	g	0.5396	-0.0286	0.003	7.967e-22	0.0567095	3.7e-15
178	ALT	0.9932	chr3:156795525	0.539538	chr3:156795525	rs9854955	1	a	g	0.5396	-0.0286	0.003	7.967e-22	-0.0155	1.187e-15
178	GGT	0.977036	chr3:156795525	0.325941	chr3:156795525	rs9854955	1	a	g	0.5396	-0.0286	0.003	7.967e-22	-0.009	3.596e-06
179	APOA	0.953987	chr3:160153989	0.214675	chr3:160154258	rs1047210	ALL: 1.0; AMR: 1.0; EAS: 1.0; EUR: 1.0; SAS: 1.0	a	c	0.5909	0.0258	0.003	1.197e-17	0.01329	7.69585e-08
180	PROI_adjBMI	0.93251	chr3:168218841	0.183405	chr3:168218872	rs7631973	ALL: 1.0; AMR: 1.0; EAS: 1.0; EUR: 1.0; SAS: 1.0	t	c	0.8056	0.0243	0.0044	2.371e-08	-0.041	4.513e-05
181	CRP	0.915376	chr3:170705693	0.850988	chr3:170705693	rs1514895	1	a	g	0.6895	0.0464	0.0032	9.729e-49	-0.0157	8.161e-11
181	FGadjBMI	0.995909	chr3:170705693	0.873478	chr3:170705693	rs1514895	1	a	g	0.6895	0.0464	0.0032	9.729e-49	0.0198	1.495e-27
181	HbA1c	0.988281	chr3:170705693	0.552361	chr3:170705693	rs1514895	1	a	g	0.6895	0.0464	0.0032	9.729e-49	0.0107	8.814e-16
181	IGF1	0.99602	chr3:170705693	0.672731	chr3:170705693	rs1514895	1	a	g	0.6895	0.0464	0.0032	9.729e-49	-0.02452	1.56693e-19
181	BFP	0.925772	chr3:170676134	0.516536	chr3:170705693	rs1514895	ALL: 0.8863; AMR: 0.8517; EAS: 0.8612; EUR: 0.9952; SAS: 0.9752	a	g	0.6895	0.0464	0.0032	9.729e-49	-0.01066	6.79272e-10
181	HC	0.966796	chr3:170676134	0.534868	chr3:170705693	rs1514895	ALL: 0.8863; AMR: 0.8517; EAS: 0.8612; EUR: 0.9952; SAS: 0.9752	a	g	0.6895	0.0464	0.0032	9.729e-49	-0.01852	1.74794e-11
181	TFP	0.931692	chr3:170676134	0.520513	chr3:170705693	rs1514895	ALL: 0.8863; AMR: 0.8517; EAS: 0.8612; EUR: 0.9952; SAS: 0.9752	a	g	0.6895	0.0464	0.0032	9.729e-49	-0.01302	1.32061e-07
181	WC	0.967442	chr3:170676134	0.652908	chr3:170705693	rs1514895	ALL: 0.8863; AMR: 0.8517; EAS: 0.8612; EUR: 0.9952; SAS: 0.9752	a	g	0.6895	0.0464	0.0032	9.729e-49	-0.01488	2.04134e-13
181	ALT	0.957763	chr3:170705693	0.942238	chr3:170705693	rs1514895	1	a	g	0.6895	0.0464	0.0032	9.729e-49	-0.0118	2.945e-08
181	BMI	0.989319	chr3:170705693	0.83151	chr3:170705693	rs1514895	1	a	g	0.6895	0.0464	0.0032	9.729e-49	-0.0169	3.239e-15
182	WHR	0.965444	chr3:171800256	0.857581	chr3:171800256	rs4894803	1	a	g	0.6396	-0.0208	0.0031	2.219e-11	0.0146069	5.7196e-10
182	MI	0.87305	chr3:171800256	0.886101	chr3:171800256	rs4894803	1	a	g	0.6396	-0.0208	0.0031	2.219e-11	-0.031071	7.11e-05
182	DBP	0.968174	chr3:171800256	0.652152	chr3:171800256	rs4894803	1	a	g	0.6396	-0.0208	0.0031	2.219e-11	-0.0929	2.035e-07
182	BFP	0.984915	chr3:171800256	0.916604	chr3:171800256	rs4894803	1	a	g	0.6396	-0.0208	0.0031	2.219e-11	0.008913	3.25659e-08
183	BMR	0.992501	chr3:173113680	0.457934	chr3:173114305	rs529200	ALL: 0.9822; AMR: 0.9941; EAS: 0.9833; EUR: 0.9567; SAS: 0.9824	a	g	0.4306	-0.0221	0.0029	2.872e-14	-0.01118	3.81308e-11
183	WC	0.996052	chr3:173114305	0.680653	chr3:173114305	rs529200	1	a	g	0.4306	-0.0221	0.0029	2.872e-14	-0.01228	2.50537e-11
183	TFP	0.992849	chr3:173114305	0.583141	chr3:173114305	rs529200	1	a	g	0.4306	-0.0221	0.0029	2.872e-14	-0.01495	2.68703e-11
183	HC	0.994233	chr3:173114305	0.423941	chr3:173114305	rs529200	1	a	g	0.4306	-0.0221	0.0029	2.872e-14	-0.01775	1.35124e-12
183	HDL-C	0.944046	chr3:173113680	0.546295	chr3:173114305	rs529200	ALL: 0.9822; AMR: 0.9941; EAS: 0.9833; EUR: 0.9567; SAS: 0.9824	a	g	0.4306	-0.0221	0.0029	2.872e-14	0.0055	1.167e-05
183	BFP	0.99385	chr3:173114305	0.651752	chr3:173114305	rs529200	1	a	g	0.4306	-0.0221	0.0029	2.872e-14	-0.01047	2.50537e-11
183	BMI	0.995666	chr3:173114305	0.748376	chr3:173114305	rs529200	1	a	g	0.4306	-0.0221	0.0029	2.872e-14	-0.0148	8.359e-15
185	TG	0.949908	chr3:184877626	0.841089	chr3:184893137	rs16859748	AFR: 0.1268; ALL: 0.323; AMR: 0.4614; EAS: 0.2432; EUR: 0.7278; SAS: 0.4336	a	g	0.6316	-0.0227	0.0034	4.248e-11	-0.0086	8.037e-08
186	FGadjBMI	0.956491	chr3:185514189	0.394656	chr3:185514189	rs9808924	1	a	g	0.357	0.1106	0.0031	9.91e-282	0.0108	1.153e-09
186	WHR	0.955293	chr3:185514189	0.443871	chr3:185514189	rs9808924	1	a	g	0.357	0.1106	0.0031	9.91e-282	0.0120807	1.07896e-06
186	TG	0.978983	chr3:185514189	0.445517	chr3:185514189	rs9808924	1	a	g	0.357	0.1106	0.0031	9.91e-282	0.0081	1.317e-09
186	HDL-C	0.96581	chr3:185514189	0.353794	chr3:185514189	rs9808924	1	a	g	0.357	0.1106	0.0031	9.91e-282	-0.0083	3.487e-10
186	HbA1c	0.95262	chr3:185516807	0.305811	chr3:185514189	rs9808924	AFR: 1.0; ALL: 1.0; AMR: 1.0; EAS: 1.0; EUR: 1.0; SAS: 1.0	a	g	0.357	0.1106	0.0031	9.91e-282	0.0063	5.292e-06
186	2hGadjBMI	0.980669	chr3:185514189	0.633347	chr3:185514189	rs9808924	1	a	g	0.357	0.1106	0.0031	9.91e-282	0.0559	1.563e-11
187	TG	0.988977	chr3:185831474	0.414788	chr3:185826740	rs869400	ALL: 0.7269; AMR: 0.8692; EAS: 0.9828; EUR: 0.974; SAS: 0.9796	t	g	0.1865	-0.0312	0.0041	1.915e-14	-0.0092	3.654e-08
187	BFP	0.83015	chr3:185820283	0.220678	chr3:185826740	rs869400	ALL: 0.6298; AMR: 0.6234; EAS: 0.9667; EUR: 0.7022; SAS: 0.6406	t	g	0.1865	-0.0312	0.0041	1.915e-14	-0.01222	1.42371e-09
187	WHR	0.974274	chr3:185831474	0.248182	chr3:185826740	rs869400	ALL: 0.7269; AMR: 0.8692; EAS: 0.9828; EUR: 0.974; SAS: 0.9796	t	g	0.1865	-0.0312	0.0041	1.915e-14	-0.0153268	2.56098e-07
187	APOA	0.819729	chr3:185798025	0.517359	chr3:185826740	rs869400	ALL: 0.5818; AMR: 0.6363; EAS: 0.9667; EUR: 0.7022; SAS: 0.5656	t	g	0.1865	-0.0312	0.0041	1.915e-14	-0.02239	1.68375e-12
187	HC	0.96931	chr3:185828465	0.268341	chr3:185826740	rs869400	ALL: 0.7269; AMR: 0.9738; EAS: 1.0; EUR: 1.0; SAS: 1.0	t	g	0.1865	-0.0312	0.0041	1.915e-14	-0.02795	4.42173e-18
187	TC	0.826322	chr3:185820283	0.738999	chr3:185826740	rs869400	ALL: 0.6298; AMR: 0.6234; EAS: 0.9667; EUR: 0.7022; SAS: 0.6406	t	g	0.1865	-0.0312	0.0041	1.915e-14	-0.0143	1.225e-18
187	BMI	0.986956	chr3:185826740	0.445328	chr3:185826740	rs869400	1	t	g	0.1865	-0.0312	0.0041	1.915e-14	-0.0303	4.63e-25
187	BMR	0.971021	chr3:185828465	0.334694	chr3:185826740	rs869400	ALL: 0.7269; AMR: 0.9738; EAS: 1.0; EUR: 1.0; SAS: 1.0	t	g	0.1865	-0.0312	0.0041	1.915e-14	-0.02427	6.45573e-29
187	WC	0.980825	chr3:185826740	0.298109	chr3:185826740	rs869400	1	t	g	0.1865	-0.0312	0.0041	1.915e-14	-0.02038	7.89738e-18
188	BW	0.936499	chr3:186665645	0.934297	chr3:186665645	rs3887925	1	t	c	0.4885	0.039	0.0029	2.466e-40	-0.010849	1.7e-05
189	HbA1c	0.90894	chr3:187741842	0.999935	chr3:187741842	rs6777684	1	a	g	0.3555	-0.0508	0.0034	7.703e-50	-0.0058	4.718e-06
189	FGadjBMI	0.941997	chr3:187741842	0.999741	chr3:187741842	rs6777684	1	a	g	0.3555	-0.0508	0.0034	7.703e-50	-0.0124	6.136e-12
192	BMI	0.965472	chr4:725109	0.333076	chr4:725109	rs56121601	1	t	g	0.0443	0.0765	0.0074	9.278e-25	-0.0251	4.965e-07
192	ALP	0.806147	chr4:725109	0.27699	chr4:725109	rs56121601	1	t	g	0.0443	0.0765	0.0074	9.278e-25	-0.0222	2.419e-05
193	BMI	0.98503	chr4:1240299	0.940164	chr4:1240299	rs730831	1	t	g	0.7933	0.0811	0.0047	2.626e-67	-0.0145	1.644e-06
194	WC	0.97387	chr4:1784605	0.690521	chr4:1784605	rs6831006	1	c	g	0.5236	-0.0476	0.0031	3.363e-54	0.008404	4.88178e-06
195	BFP	0.998202	chr4:3241845	0.999953	chr4:3241845	rs362307	1	t	c	0.0771	0.0486	0.0064	4.172e-14	0.02009	3.70038e-11
195	BMI	0.995125	chr4:3241845	0.999864	chr4:3241845	rs362307	1	t	c	0.0771	0.0486	0.0064	4.172e-14	0.0303	8.992e-12
195	HDL-C	0.998732	chr4:3241845	0.997696	chr4:3241845	rs362307	1	t	c	0.0771	0.0486	0.0064	4.172e-14	-0.0181	2.651e-12
195	TFP	0.94935	chr4:3241845	0.999312	chr4:3241845	rs362307	1	t	c	0.0771	0.0486	0.0064	4.172e-14	0.02467	1.63343e-08
196	WHR	0.954002	chr4:4990298	1	chr4:4990298	rs4450871	1	a	g	0.5223	0.0228	0.0032	1.71e-12	0.0104655	6.1341e-06
196	TG	1	chr4:4990298	1	chr4:4990298	rs4450871	1	a	g	0.5223	0.0228	0.0032	1.71e-12	0.0139	6.289e-23
196	TFP	0.999988	chr4:4990298	1	chr4:4990298	rs4450871	1	a	g	0.5223	0.0228	0.0032	1.71e-12	-0.01367	1.40954e-09
196	HC	0.986702	chr4:4990298	1	chr4:4990298	rs4450871	1	a	g	0.5223	0.0228	0.0032	1.71e-12	-0.01214	1.44125e-06
196	HDL-C	1	chr4:4990298	1	chr4:4990298	rs4450871	1	a	g	0.5223	0.0228	0.0032	1.71e-12	-0.011	3.813e-15
196	GFATadj	0.999873	chr4:4990298	1	chr4:4990298	rs4450871	1	a	g	0.5223	0.0228	0.0032	1.71e-12	-0.0383337	3.1e-08
196	FIadjBMI	0.946129	chr4:4990298	0.999988	chr4:4990298	rs4450871	1	a	g	0.5223	0.0228	0.0032	1.71e-12	0.0114	1.109e-05
196	BFP	0.999582	chr4:4990298	1	chr4:4990298	rs4450871	1	a	g	0.5223	0.0228	0.0032	1.71e-12	-0.008511	6.75769e-08
196	nonHDL-C	0.999766	chr4:4990298	1	chr4:4990298	rs4450871	1	a	g	0.5223	0.0228	0.0032	1.71e-12	0.0089	3.918e-08
197	FGadjBMI	0.927343	chr4:6297646	0.108656	chr4:6297646	rs13130845	1	a	c	0.3789	-0.0666	0.0032	1.13e-93	-0.0099	3.759e-07
198	SBP	0.987216	chr4:18015156	0.543498	chr4:18015156	rs16896276	1	a	t	0.3146	-0.0274	0.0033	9.807e-17	-0.2911	3.464e-17
198	PP	0.987206	chr4:18015156	0.529808	chr4:18015156	rs16896276	1	a	t	0.3146	-0.0274	0.0033	9.807e-17	-0.1588	1.226e-11
198	IGF1	0.923399	chr4:18015156	0.471287	chr4:18015156	rs16896276	1	a	t	0.3146	-0.0274	0.0033	9.807e-17	-0.01245	1.05435e-05
198	HC	0.917003	chr4:18015156	0.599355	chr4:18015156	rs16896276	1	a	t	0.3146	-0.0274	0.0033	9.807e-17	0.01912	2.76886e-11
198	DBP	0.984551	chr4:18015156	0.548901	chr4:18015156	rs16896276	1	a	t	0.3146	-0.0274	0.0033	9.807e-17	-0.1309	3.815e-11
198	BW	0.97826	chr4:17903654	0.887218	chr4:18015156	rs16896276	AFR: 0.0329; ALL: 0.6776; AMR: 0.8813; EAS: 0.9606; EUR: 0.9665; SAS: 0.9396	a	t	0.3146	-0.0274	0.0033	9.807e-17	0.03429	1.66e-33
201	ALP	0.999694	chr4:25408838	0.999867	chr4:25408838	rs34811474	1	a	g	0.2074	-0.032	0.0042	4.769e-14	-0.0156	1.556e-08
201	BFP	0.999775	chr4:25408838	0.99983	chr4:25408838	rs34811474	1	a	g	0.2074	-0.032	0.0042	4.769e-14	-0.01442	1.81519e-14
201	BMR	0.999882	chr4:25408838	0.999913	chr4:25408838	rs34811474	1	a	g	0.2074	-0.032	0.0042	4.769e-14	-0.01507	1.42419e-13
201	CRP	0.968348	chr4:25408838	0.99983	chr4:25408838	rs34811474	1	a	g	0.2074	-0.032	0.0042	4.769e-14	-0.0124	1.308e-05
201	GGT	0.889603	chr4:25408838	0.99832	chr4:25408838	rs34811474	1	a	g	0.2074	-0.032	0.0042	4.769e-14	-0.0111	2.573e-05
201	HC	0.999997	chr4:25408838	0.999998	chr4:25408838	rs34811474	1	a	g	0.2074	-0.032	0.0042	4.769e-14	-0.03071	2.6699e-24
201	BMI	0.999997	chr4:25408838	0.999998	chr4:25408838	rs34811474	1	a	g	0.2074	-0.032	0.0042	4.769e-14	-0.0323	1.011e-31
201	TFP	0.99164	chr4:25408838	0.993634	chr4:25408838	rs34811474	1	a	g	0.2074	-0.032	0.0042	4.769e-14	-0.01719	2.2386e-10
201	WC	0.99953	chr4:25408838	0.999645	chr4:25408838	rs34811474	1	a	g	0.2074	-0.032	0.0042	4.769e-14	-0.0189	1.0985e-17
201	HDL-C	0.897469	chr4:25408838	0.997408	chr4:25408838	rs34811474	1	a	g	0.2074	-0.032	0.0042	4.769e-14	0.0077	4.875e-06
203	BMI	0.995344	chr4:45182527	0.540825	chr4:45182527	rs10938397	1	a	g	0.612	-0.0412	0.003	5.156e-44	-0.0289	1.086e-49
203	WHR	0.996331	chr4:45186139	0.525951	chr4:45182527	rs10938397	AFR: 1.0; ALL: 0.9918; AMR: 0.994; EAS: 0.9767; EUR: 0.9919; SAS: 0.9956	a	g	0.612	-0.0412	0.003	5.156e-44	-0.0141588	1.14407e-09
203	WC	0.996315	chr4:45186139	0.472243	chr4:45182527	rs10938397	AFR: 1.0; ALL: 0.9918; AMR: 0.994; EAS: 0.9767; EUR: 0.9919; SAS: 0.9956	a	g	0.612	-0.0412	0.003	5.156e-44	-0.02098	1.22749e-29
203	HDL-C	0.99642	chr4:45186139	0.519863	chr4:45182527	rs10938397	AFR: 1.0; ALL: 0.9918; AMR: 0.994; EAS: 0.9767; EUR: 0.9919; SAS: 0.9956	a	g	0.612	-0.0412	0.003	5.156e-44	0.0088	3.616e-12
203	TFP	0.996148	chr4:45186139	0.472839	chr4:45182527	rs10938397	AFR: 1.0; ALL: 0.9918; AMR: 0.994; EAS: 0.9767; EUR: 0.9919; SAS: 0.9956	a	g	0.612	-0.0412	0.003	5.156e-44	-0.02744	8.3136e-34
203	BUN	0.966045	chr4:45186139	0.408008	chr4:45182527	rs10938397	AFR: 1.0; ALL: 0.9918; AMR: 0.994; EAS: 0.9767; EUR: 0.9919; SAS: 0.9956	a	g	0.612	-0.0412	0.003	5.156e-44	-0.0022	5.539e-06
203	BMR	0.996535	chr4:45186139	0.428009	chr4:45182527	rs10938397	AFR: 1.0; ALL: 0.9918; AMR: 0.994; EAS: 0.9767; EUR: 0.9919; SAS: 0.9956	a	g	0.612	-0.0412	0.003	5.156e-44	-0.01809	2.93648e-26
203	BFP	0.996107	chr4:45186139	0.414882	chr4:45182527	rs10938397	AFR: 1.0; ALL: 0.9918; AMR: 0.994; EAS: 0.9767; EUR: 0.9919; SAS: 0.9956	a	g	0.612	-0.0412	0.003	5.156e-44	-0.02013	4.73816e-37
203	HC	0.995898	chr4:45186139	0.310453	chr4:45182527	rs10938397	AFR: 1.0; ALL: 0.9918; AMR: 0.994; EAS: 0.9767; EUR: 0.9919; SAS: 0.9956	a	g	0.612	-0.0412	0.003	5.156e-44	-0.02851	1.64045e-29
205	BMI	0.816412	chr4:53207093	0.823092	chr4:53207093	rs114447556	1	t	c	0.0778	0.037	0.0065	1.536e-08	0.0189	1.26e-05
205	TG	0.992885	chr4:53207093	0.967658	chr4:53207093	rs114447556	1	t	c	0.0778	0.037	0.0065	1.536e-08	0.0141	8.054e-08
213	HDL-C	0.958295	chr4:89742244	0.452244	chr4:89732876	rs7697644	ALL: 0.8643; AMR: 0.7013; EAS: 0.7662; EUR: 0.9724; SAS: 0.8286	c	g	0.4561	-0.028	0.0029	5.987e-22	0.0187	1.929e-51
213	BFP	0.95698	chr4:89742244	0.162883	chr4:89732876	rs7697644	ALL: 0.8643; AMR: 0.7013; EAS: 0.7662; EUR: 0.9724; SAS: 0.8286	c	g	0.4561	-0.028	0.0029	5.987e-22	0.01241	2.58255e-15
213	GFATadj	0.939852	chr4:89742244	0.22906	chr4:89732876	rs7697644	ALL: 0.8643; AMR: 0.7013; EAS: 0.7662; EUR: 0.9724; SAS: 0.8286	c	g	0.4561	-0.028	0.0029	5.987e-22	0.0425974	1e-09
213	TG	0.935882	chr4:89742244	0.48577	chr4:89732876	rs7697644	ALL: 0.8643; AMR: 0.7013; EAS: 0.7662; EUR: 0.9724; SAS: 0.8286	c	g	0.4561	-0.028	0.0029	5.987e-22	-0.012	5.451e-22
213	FIadjBMI	0.856875	chr4:89732876	0.567208	chr4:89732876	rs7697644	1	c	g	0.4561	-0.028	0.0029	5.987e-22	-0.0116	8.131e-10
213	WHR	0.949105	chr4:89732876	0.21507	chr4:89732876	rs7697644	1	c	g	0.4561	-0.028	0.0029	5.987e-22	-0.0213328	2.26544e-20
213	TBil	0.869818	chr4:89732876	0.322857	chr4:89732876	rs7697644	1	c	g	0.4561	-0.028	0.0029	5.987e-22	-0.0084	2.803e-05
213	nonHDL-C	0.953111	chr4:89732876	0.321281	chr4:89732876	rs7697644	1	c	g	0.4561	-0.028	0.0029	5.987e-22	-0.007	2.522e-06
213	HC	0.969075	chr4:89732876	0.175972	chr4:89732876	rs7697644	1	c	g	0.4561	-0.028	0.0029	5.987e-22	0.02156	7.14585e-18
213	APOB	0.913638	chr4:89732876	0.32881	chr4:89732876	rs7697644	1	c	g	0.4561	-0.028	0.0029	5.987e-22	-0.01063	1.46657e-05
213	TFP	0.954274	chr4:89708241	0.18597	chr4:89732876	rs7697644	ALL: 0.9299; AMR: 0.9597; EAS: 0.9626; EUR: 0.9569; SAS: 0.8917	c	g	0.4561	-0.028	0.0029	5.987e-22	0.02086	1.40734e-20
213	APOA	0.96431	chr4:89742244	0.445098	chr4:89732876	rs7697644	ALL: 0.8643; AMR: 0.7013; EAS: 0.7662; EUR: 0.9724; SAS: 0.8286	c	g	0.4561	-0.028	0.0029	5.987e-22	0.01688	7.32301e-12
214	BMI	0.913573	chr4:95135712	0.148713	chr4:95099194	rs7676797	ALL: 0.5966; AMR: 0.8808; EAS: 0.6879; EUR: 0.9684; SAS: 0.9592	a	g	0.5498	-0.0136	0.003	6.366e-06	-0.0092	8.05e-06
217	WHR	0.873775	chr4:102172843	0.119567	chr4:102172843	rs2850960	1	c	g	0.6263	-0.0239	0.0031	1.686e-14	-0.0114576	1.25756e-05
218	ALT	0.822759	chr4:103680984	0.509669	chr4:103725894	rs223423	ALL: 0.5445; AMR: 0.778; EAS: 0.6098; EUR: 0.5631; SAS: 0.6225	a	g	0.4983	-0.0227	0.0029	2.613e-15	-0.0106	1.349e-08
223	BMI	0.852302	chr4:130740142	0.274526	chr4:130746149	rs72675820	AFR: 1.0; ALL: 1.0; AMR: 1.0; EAS: 1.0; EUR: 1.0; SAS: 1.0	a	c	0.479	0.0191	0.0031	4.457e-10	0.0123	1.256e-09
223	BFP	0.947804	chr4:130746149	0.265308	chr4:130746149	rs72675820	1	a	c	0.479	0.0191	0.0031	4.457e-10	0.00846	2.35866e-07
223	HC	0.893876	chr4:130746149	0.316232	chr4:130746149	rs72675820	1	a	c	0.479	0.0191	0.0031	4.457e-10	0.01208	3.76411e-06
223	TFP	0.907369	chr4:130746149	0.262861	chr4:130746149	rs72675820	1	a	c	0.479	0.0191	0.0031	4.457e-10	0.01059	6.20596e-06
223	WC	0.93385	chr4:130746149	0.309161	chr4:130746149	rs72675820	1	a	c	0.479	0.0191	0.0031	4.457e-10	0.01061	3.22419e-08
224	WC	0.997645	chr4:137083193	0.997103	chr4:137083193	rs1296328	1	a	c	0.5288	0.0176	0.0032	5.379e-08	0.01367	2.44393e-13
224	TFP	0.999487	chr4:137083193	0.99862	chr4:137083193	rs1296328	1	a	c	0.5288	0.0176	0.0032	5.379e-08	0.01635	7.87432e-13
224	HC	0.998852	chr4:137083193	0.999476	chr4:137083193	rs1296328	1	a	c	0.5288	0.0176	0.0032	5.379e-08	0.02051	7.93562e-16
224	BMR	0.999555	chr4:137083193	0.999878	chr4:137083193	rs1296328	1	a	c	0.5288	0.0176	0.0032	5.379e-08	0.01384	8.34249e-16
224	BMI	0.967456	chr4:137083193	0.990096	chr4:137083193	rs1296328	1	a	c	0.5288	0.0176	0.0032	5.379e-08	0.0169	6.974e-14
224	BFP	0.999453	chr4:137083193	0.999078	chr4:137083193	rs1296328	1	a	c	0.5288	0.0176	0.0032	5.379e-08	0.01197	5.45314e-14
225	HDL-C	0.972878	chr4:140906390	0.370219	chr4:140893287	rs56218782	AFR: 1.0; ALL: 0.9444; AMR: 0.8983; EAS: 0.9554; EUR: 0.9071; SAS: 0.9771	t	c	0.7072	0.0243	0.0033	1.149e-13	-0.0077	1.752e-08
225	WC	0.924871	chr4:140870359	0.216921	chr4:140893287	rs56218782	ALL: 0.319; AMR: 0.592; EAS: 0.9369; EUR: 0.8136; SAS: 0.6145	t	c	0.7072	0.0243	0.0033	1.149e-13	0.01347	1.01861e-11
225	TFP	0.959538	chr4:140870359	0.119944	chr4:140893287	rs56218782	ALL: 0.319; AMR: 0.592; EAS: 0.9369; EUR: 0.8136; SAS: 0.6145	t	c	0.7072	0.0243	0.0033	1.149e-13	0.014	7.48773e-09
225	BFP	0.957442	chr4:140870359	0.25667	chr4:140893287	rs56218782	ALL: 0.319; AMR: 0.592; EAS: 0.9369; EUR: 0.8136; SAS: 0.6145	t	c	0.7072	0.0243	0.0033	1.149e-13	0.01433	2.10422e-17
225	WHR	0.948159	chr4:140867514	0.289743	chr4:140893287	rs56218782	ALL: 0.3365; AMR: 0.592; EAS: 0.9236; EUR: 0.809; SAS: 0.6122	t	c	0.7072	0.0243	0.0033	1.149e-13	0.013724	2.49112e-08
225	BMI	0.953874	chr4:140867514	0.134015	chr4:140893287	rs56218782	ALL: 0.3365; AMR: 0.592; EAS: 0.9236; EUR: 0.809; SAS: 0.6122	t	c	0.7072	0.0243	0.0033	1.149e-13	0.0129	3.62e-10
225	TG	0.929613	chr4:140906390	0.387015	chr4:140893287	rs56218782	AFR: 1.0; ALL: 0.9444; AMR: 0.8983; EAS: 0.9554; EUR: 0.9071; SAS: 0.9771	t	c	0.7072	0.0243	0.0033	1.149e-13	0.0069	6.239e-07
227	CRP	0.849691	chr4:145621328	0.859351	chr4:145659064	rs11727676	AFR: 1.0; ALL: 0.8385; AMR: 0.6967; EAS: 0.4995; EUR: 0.9046; SAS: 0.8316	t	c	0.909	-0.0405	0.006	1.074e-11	-0.0163	6.461e-05
227	WHR	0.988364	chr4:145659064	0.965506	chr4:145659064	rs11727676	1	t	c	0.909	-0.0405	0.006	1.074e-11	-0.0236539	1.37784e-09
227	GGT	0.991195	chr4:145621328	0.895674	chr4:145659064	rs11727676	AFR: 1.0; ALL: 0.8385; AMR: 0.6967; EAS: 0.4995; EUR: 0.9046; SAS: 0.8316	t	c	0.909	-0.0405	0.006	1.074e-11	-0.0205	5.352e-08
227	FIadjBMI	0.988828	chr4:145659064	0.961926	chr4:145659064	rs11727676	1	t	c	0.909	-0.0405	0.006	1.074e-11	-0.0203	2.898e-08
227	ALT	0.991919	chr4:145659064	0.596678	chr4:145659064	rs11727676	1	t	c	0.909	-0.0405	0.006	1.074e-11	-0.0257	1.142e-11
227	HDL-C	0.991133	chr4:145659064	0.827818	chr4:145659064	rs11727676	1	t	c	0.909	-0.0405	0.006	1.074e-11	0.0143	1.486e-09
228	HC	0.857714	chr4:153520475	0.935356	chr4:153520475	rs6813195	1	t	c	0.3567	-0.0507	0.0031	4.854e-62	0.0117	3.75439e-05
230	WHR	0.802084	chr4:157676687	0.0785604	chr4:157704459	rs4691378	ALL: 0.9816; AMR: 1.0; EAS: 0.9866; EUR: 0.9914; SAS: 0.9481	a	g	0.6264	0.0328	0.0031	3.432e-26	0.01082	1.20921e-05
230	DBP	0.900488	chr4:157683685	0.260214	chr4:157704459	rs4691378	ALL: 0.9817; AMR: 1.0; EAS: 0.9473; EUR: 0.9957; SAS: 0.9826	a	g	0.6264	0.0328	0.0031	3.432e-26	0.1284	5.433e-12
230	FIadjBMI	0.914017	chr4:157649843	0.165712	chr4:157704459	rs4691378	ALL: 0.9121; AMR: 0.9938; EAS: 0.824; EUR: 0.9786; SAS: 0.9068	a	g	0.6264	0.0328	0.0031	3.432e-26	0.0129	2.788e-07
230	TG	0.930616	chr4:157649843	0.143324	chr4:157704459	rs4691378	ALL: 0.9121; AMR: 0.9938; EAS: 0.824; EUR: 0.9786; SAS: 0.9068	a	g	0.6264	0.0328	0.0031	3.432e-26	0.0143	2.74e-27
230	ISI_adjBMI	0.820293	chr4:157641066	0.112171	chr4:157704459	rs4691378	ALL: 0.8998; AMR: 0.9878; EAS: 0.824; EUR: 0.8939; SAS: 0.9068	a	g	0.6264	0.0328	0.0031	3.432e-26	-0.0328611	1.285e-06
230	TFP	0.832497	chr4:157651817	0.0979442	chr4:157704459	rs4691378	ALL: 0.8476; AMR: 0.9877; EAS: 0.824; EUR: 0.9743; SAS: 0.9068	a	g	0.6264	0.0328	0.0031	3.432e-26	-0.01125	2.81654e-06
230	GFATadj	0.924155	chr4:157676687	0.171626	chr4:157704459	rs4691378	ALL: 0.9816; AMR: 1.0; EAS: 0.9866; EUR: 0.9914; SAS: 0.9481	a	g	0.6264	0.0328	0.0031	3.432e-26	-0.0530563	2.5e-12
231	WC	0.951309	chr4:171041408	0.148707	chr4:171079937	rs550072	ALL: 0.5837; AMR: 0.6953; EAS: 0.2463; EUR: 0.5407; SAS: 0.6741	t	c	0.4298	-0.0207	0.0032	1.639e-10	-0.008299	7.65616e-06
231	BFP	0.947214	chr4:171041408	0.120118	chr4:171079937	rs550072	ALL: 0.5837; AMR: 0.6953; EAS: 0.2463; EUR: 0.5407; SAS: 0.6741	t	c	0.4298	-0.0207	0.0032	1.639e-10	-0.007668	1.2405e-06
231	BMI	0.927599	chr4:171079937	0.215329	chr4:171079937	rs550072	1	t	c	0.4298	-0.0207	0.0032	1.639e-10	-0.0106	2.104e-06
231	BMR	0.814847	chr4:171041408	0.124892	chr4:171079937	rs550072	ALL: 0.5837; AMR: 0.6953; EAS: 0.2463; EUR: 0.5407; SAS: 0.6741	t	c	0.4298	-0.0207	0.0032	1.639e-10	-0.006845	6.14676e-05
231	TFP	0.954961	chr4:171041408	0.143015	chr4:171079937	rs550072	ALL: 0.5837; AMR: 0.6953; EAS: 0.2463; EUR: 0.5407; SAS: 0.6741	t	c	0.4298	-0.0207	0.0032	1.639e-10	-0.01122	7.52398e-07
234	GGT	0.934705	chr4:186572503	0.998758	chr4:186572503	rs11724862	1	t	c	0.6704	0.0262	0.0033	3.936e-15	0.0096	1.122e-05
238	TFP	0.866124	chr5:43613046	0.0367268	chr5:43612628	rs13186372	ALL: 0.8668; AMR: 1.0; EAS: 1.0; EUR: 1.0; SAS: 1.0	a	t	0.9265	0.0356	0.0063	1.719e-08	0.02657	5.84456e-06
238	WHR	0.837539	chr5:43613046	0.0358429	chr5:43612628	rs13186372	ALL: 0.8668; AMR: 1.0; EAS: 1.0; EUR: 1.0; SAS: 1.0	a	t	0.9265	0.0356	0.0063	1.719e-08	0.0270266	1.11611e-05
243	UACR	0.857182	chr5:53283630	0.552909	chr5:53283630	rs1694068	1	a	t	0.6473	0.042	0.0032	3.648e-39	0.0122	2.454e-09
243	VATadj	0.925134	chr5:53283630	0.989833	chr5:53283630	rs1694068	1	a	t	0.6473	0.042	0.0032	3.648e-39	0.0321958	5.7e-06
243	AST	0.890407	chr5:53283630	0.99995	chr5:53283630	rs1694068	1	a	t	0.6473	0.042	0.0032	3.648e-39	0.0096	4.105e-06
243	SBP	0.999706	chr5:53283630	0.999945	chr5:53283630	rs1694068	1	a	t	0.6473	0.042	0.0032	3.648e-39	0.2657	1.184e-17
243	PP	0.988269	chr5:53283630	0.984607	chr5:53283630	rs1694068	1	a	t	0.6473	0.042	0.0032	3.648e-39	0.128	1.22e-09
243	GGT	0.995754	chr5:53283630	0.999518	chr5:53283630	rs1694068	1	a	t	0.6473	0.042	0.0032	3.648e-39	0.0163	1.348e-15
243	ALT	0.998758	chr5:53283630	0.999871	chr5:53283630	rs1694068	1	a	t	0.6473	0.042	0.0032	3.648e-39	0.0134	4.978e-11
243	DBP	0.999684	chr5:53283630	0.999973	chr5:53283630	rs1694068	1	a	t	0.6473	0.042	0.0032	3.648e-39	0.1287	4.984e-13
244	PP	0.992873	chr5:55810305	0.47089	chr5:55810305	rs256904	1	a	t	0.3481	-0.066	0.0031	1.25e-100	-0.1394	3.186e-09
244	HDL-C	0.817531	chr5:55806751	0.927861	chr5:55810305	rs256904	AFR: 0.9879; ALL: 0.9958; AMR: 1.0; EAS: 0.996; EUR: 1.0; SAS: 1.0	a	t	0.3481	-0.066	0.0031	1.25e-100	0.0253	3.941e-77
244	ISI_adjBMI	0.990805	chr5:55810305	0.483167	chr5:55810305	rs256904	1	a	t	0.3481	-0.066	0.0031	1.25e-100	0.0417298	7.773e-10
244	VATadj	0.986563	chr5:55810305	0.57526	chr5:55810305	rs256904	1	a	t	0.3481	-0.066	0.0031	1.25e-100	0.0694743	1.5e-16
244	SBP	0.967527	chr5:55810305	0.506425	chr5:55810305	rs256904	1	a	t	0.3481	-0.066	0.0031	1.25e-100	-0.2074	2.19e-09
244	IGF1	0.983987	chr5:55810305	0.498739	chr5:55810305	rs256904	1	a	t	0.3481	-0.066	0.0031	1.25e-100	-0.01902	1.06018e-11
244	APOA	0.992234	chr5:55810305	0.522974	chr5:55810305	rs256904	1	a	t	0.3481	-0.066	0.0031	1.25e-100	0.02846	2.39179e-24
244	FGadjBMI	0.991344	chr5:55810305	0.551748	chr5:55810305	rs256904	1	a	t	0.3481	-0.066	0.0031	1.25e-100	-0.0127	1.785e-09
244	CRP	0.973341	chr5:55810305	0.517605	chr5:55810305	rs256904	1	a	t	0.3481	-0.066	0.0031	1.25e-100	0.0116	3.054e-06
244	BFP	0.982984	chr5:55810305	0.559948	chr5:55810305	rs256904	1	a	t	0.3481	-0.066	0.0031	1.25e-100	0.01013	1.31086e-08
244	TFP	0.986387	chr5:55810305	0.634412	chr5:55810305	rs256904	1	a	t	0.3481	-0.066	0.0031	1.25e-100	0.02237	1.31855e-18
244	FIadjBMI	0.986439	chr5:55810305	0.493399	chr5:55810305	rs256904	1	a	t	0.3481	-0.066	0.0031	1.25e-100	-0.0188	6.322e-18
244	TBil	0.914172	chr5:55810305	0.495558	chr5:55810305	rs256904	1	a	t	0.3481	-0.066	0.0031	1.25e-100	-0.0096	1.768e-05
245	ALT	0.95082	chr5:56196604	0.349162	chr5:56196604	rs96844	1	a	g	0.5745	-0.0254	0.0032	8.51e-16	-0.0109	2.686e-07
245	nonHDL-C	0.883458	chr5:56100006	0.57299	chr5:56196604	rs96844	AFR: 0.5562; ALL: 0.7476; AMR: 0.8273; EAS: 0.8335; EUR: 0.7697; SAS: 0.6832	a	g	0.5745	-0.0254	0.0032	8.51e-16	-0.0072	1.698e-05
246	SBP	0.962885	chr5:57733876	0.183709	chr5:57730132	rs861293	AFR: 0.9966; ALL: 0.9984; AMR: 1.0; EAS: 0.9952; EUR: 1.0; SAS: 1.0	t	c	0.4256	-0.0185	0.003	9.188e-10	0.1745	3.364e-08
246	DBP	0.971473	chr5:57733876	0.184307	chr5:57730132	rs861293	AFR: 0.9966; ALL: 0.9984; AMR: 1.0; EAS: 0.9952; EUR: 1.0; SAS: 1.0	t	c	0.4256	-0.0185	0.003	9.188e-10	0.1218	1.827e-11
248	APOA	0.908926	chr5:67714246	0.999994	chr5:67714246	rs4976033	1	a	g	0.5544	-0.0282	0.0029	5.589e-22	0.01078	2.27715e-05
248	ASATadj	0.998877	chr5:67714246	0.999999	chr5:67714246	rs4976033	1	a	g	0.5544	-0.0282	0.0029	5.589e-22	0.0366144	7.4e-07
248	ALT	0.999972	chr5:67714246	1	chr5:67714246	rs4976033	1	a	g	0.5544	-0.0282	0.0029	5.589e-22	-0.0114	2.893e-09
248	TFP	0.999994	chr5:67714246	1	chr5:67714246	rs4976033	1	a	g	0.5544	-0.0282	0.0029	5.589e-22	0.0165	1.1063e-12
248	ISI_adjBMI	0.999283	chr5:67714246	1	chr5:67714246	rs4976033	1	a	g	0.5544	-0.0282	0.0029	5.589e-22	0.0344043	4.641e-08
248	HDL-C	0.999995	chr5:67714246	1	chr5:67714246	rs4976033	1	a	g	0.5544	-0.0282	0.0029	5.589e-22	0.0124	2.181e-21
248	TG	0.999995	chr5:67714246	1	chr5:67714246	rs4976033	1	a	g	0.5544	-0.0282	0.0029	5.589e-22	-0.0165	2.052e-37
248	BMI	0.986362	chr5:67714246	0.999998	chr5:67714246	rs4976033	1	a	g	0.5544	-0.0282	0.0029	5.589e-22	0.0095	8.397e-07
248	BFP	0.999995	chr5:67714246	1	chr5:67714246	rs4976033	1	a	g	0.5544	-0.0282	0.0029	5.589e-22	0.01151	1.17471e-12
248	AST	0.925212	chr5:67714246	0.999993	chr5:67714246	rs4976033	1	a	g	0.5544	-0.0282	0.0029	5.589e-22	-0.0086	1.081e-05
248	FIadjBMI	0.999865	chr5:67714246	1	chr5:67714246	rs4976033	1	a	g	0.5544	-0.0282	0.0029	5.589e-22	-0.0116	9.025e-08
248	GGT	0.997316	chr5:67714246	1	chr5:67714246	rs4976033	1	a	g	0.5544	-0.0282	0.0029	5.589e-22	-0.0105	4.974e-08
252	FGadjBMI	0.978216	chr5:76435004	0.999789	chr5:76435004	rs7732130	1	a	g	0.7222	-0.058	0.0036	7.7e-58	-0.0127	7.281e-09
252	HbA1c	0.997214	chr5:76435004	0.999999	chr5:76435004	rs7732130	1	a	g	0.7222	-0.058	0.0036	7.7e-58	-0.0083	6.752e-08
252	PP	0.917137	chr5:76435004	0.999989	chr5:76435004	rs7732130	1	a	g	0.7222	-0.058	0.0036	7.7e-58	-0.0971	1.424e-05
253	ALP	0.999063	chr5:77380723	0.999444	chr5:77380723	rs252761	1	t	g	0.5579	-0.0224	0.003	1.477e-13	0.0139	1.128e-11
253	HDL-C	0.994941	chr5:77380723	0.998347	chr5:77380723	rs252761	1	t	g	0.5579	-0.0224	0.003	1.477e-13	0.0069	1.045e-07
253	WC	0.839957	chr5:77380723	0.996557	chr5:77380723	rs252761	1	t	g	0.5579	-0.0224	0.003	1.477e-13	-0.008866	2.42422e-06
254	TG	0.84646	chr5:78613916	0.340599	chr5:78507417	rs7445125	AFR: 0.4113; ALL: 0.7661; AMR: 0.8258; EAS: 0.7876; EUR: 0.9237; SAS: 0.9435	a	g	0.5953	0.0289	0.0029	1.134e-22	0.0092	7.982e-13
254	HDL-C	0.92528	chr5:78613916	0.773481	chr5:78507417	rs7445125	AFR: 0.4113; ALL: 0.7661; AMR: 0.8258; EAS: 0.7876; EUR: 0.9237; SAS: 0.9435	a	g	0.5953	0.0289	0.0029	1.134e-22	-0.0075	3.356e-09
255	WHR	0.844066	chr5:86520965	0.377921	chr5:86520965	rs13185500	1	a	t	0.3084	0.0205	0.0033	8.486e-10	0.0104728	7.81513e-05
256	BMI	0.997201	chr5:87968347	0.896085	chr5:87938557	rs7703782	AFR: 0.6245; ALL: 0.8259; AMR: 0.9554; EAS: 0.8825; EUR: 0.992; SAS: 0.7944	a	t	0.2562	0.0345	0.0037	4.947e-21	0.0205	2.211e-10
256	WC	0.853094	chr5:87968347	0.30539	chr5:87938557	rs7703782	AFR: 0.6245; ALL: 0.8259; AMR: 0.9554; EAS: 0.8825; EUR: 0.992; SAS: 0.7944	a	t	0.2562	0.0345	0.0037	4.947e-21	0.02493	1.17551e-20
256	BFP	0.831521	chr5:87986314	0.717829	chr5:87938557	rs7703782	AFR: 0.4443; ALL: 0.5102; AMR: 0.8809; EAS: 0.3388; EUR: 0.8966; SAS: 0.4287	a	t	0.2562	0.0345	0.0037	4.947e-21	0.022	5.73663e-22
256	TFP	0.872243	chr5:87986314	0.557228	chr5:87938557	rs7703782	AFR: 0.4443; ALL: 0.5102; AMR: 0.8809; EAS: 0.3388; EUR: 0.8966; SAS: 0.4287	a	t	0.2562	0.0345	0.0037	4.947e-21	0.03024	1.27341e-20
256	HC	0.855912	chr5:87968347	0.412241	chr5:87938557	rs7703782	AFR: 0.6245; ALL: 0.8259; AMR: 0.9554; EAS: 0.8825; EUR: 0.992; SAS: 0.7944	a	t	0.2562	0.0345	0.0037	4.947e-21	0.03519	2.79232e-22
257	BMI	0.933304	chr5:92907684	0.999752	chr5:92907684	rs424482	1	a	g	0.8515	-0.0289	0.0043	1.073e-11	-0.0115	2.041e-05
258	BMI	0.990454	chr5:95857763	0.405625	chr5:95849587	rs261966	AFR: 0.5923; ALL: 0.8446; AMR: 0.9145; EAS: 0.9647; EUR: 0.9756; SAS: 0.9869	t	c	0.5716	-0.0247	0.0029	1.07e-17	-0.0215	4.415e-29
259	IGF1	0.999107	chr5:102034612	0.999957	chr5:102346866	rs149802978	AFR: 0.3321; ALL: 0.6699; AMR: 0.8309; EUR: 0.6395; SAS: 0.7337	c	g	0.9523	-0.1171	0.008	6.085e-48	-0.03093	3.45797e-08
260	Dbil	0.985934	chr5:102338739	0.999964	chr5:102338739	rs78408340	1	c	g	0.9929	-0.3116	0.0215	8.687e-48	-0.07362	9.88166e-08
260	FGadjBMI	0.926719	chr5:102346866	0.770532	chr5:102346866	rs149802978	1	c	g	0.9523	-0.1171	0.008	6.085e-48	0.021	1.92e-06
260	PROI_adjBMI	0.993933	chr5:102346866	0.817171	chr5:102346866	rs149802978	1	c	g	0.9523	-0.1171	0.008	6.085e-48	0.0937	9.873e-09
260	BMR	0.988168	chr5:102338739	0.689798	chr5:102338739	rs78408340	1	c	g	0.9929	-0.3116	0.0215	8.687e-48	0.05066	1.29781e-08
260	TFP	0.94359	chr5:102338739	0.999811	chr5:102338739	rs78408340	1	c	g	0.9929	-0.3116	0.0215	8.687e-48	-0.05658	1.83219e-06
260	eGFR	0.828253	chr5:102346866	0.728714	chr5:102346866	rs149802978	1	c	g	0.9523	-0.1171	0.008	6.085e-48	-0.0024	9.036e-05
262	BMI	0.901037	chr5:111285955	0.441978	chr5:111285955	rs35658682	1	c	g	0.5887	-0.0215	0.003	3.808e-13	-0.0101	3.064e-07
262	IGF1	0.894621	chr5:111285955	0.702406	chr5:111285955	rs35658682	1	c	g	0.5887	-0.0215	0.003	3.808e-13	0.01651	2.73423e-10
263	nonHDL-C	0.986644	chr5:118721647	0.318514	chr5:118731247	rs1105770	AFR: 0.054; ALL: 0.4191; AMR: 0.6015; EAS: 0.136; EUR: 0.9593; SAS: 0.6195	t	g	0.3915	0.0197	0.0032	3.814e-10	0.008	5.767e-07
263	PP	0.979688	chr5:118735107	0.468446	chr5:118731247	rs1105770	AFR: 0.0563; ALL: 0.4532; AMR: 0.8658; EAS: 0.1434; EUR: 0.9683; SAS: 0.6369	t	g	0.3915	0.0197	0.0032	3.814e-10	0.112	4.612e-07
264	TG	0.970607	chr5:122675214	0.280568	chr5:122682812	rs12655753	AFR: 0.0388; ALL: 0.7135; AMR: 0.9818; EAS: 0.9393; EUR: 0.9267; SAS: 0.9305	a	g	0.0716	-0.054	0.0062	5.306e-18	-0.0141	6.573e-06
265	BFP	0.993831	chr5:127406259	0.410283	chr5:127406259	rs6888037	1	t	g	0.7476	0.0239	0.0035	1.02e-11	0.01244	8.76723e-12
265	HDL-C	0.99353	chr5:127350549	0.445399	chr5:127406259	rs6888037	AFR: 0.878; ALL: 0.9763; AMR: 1.0; EAS: 0.9442; EUR: 0.9882; SAS: 0.9913	t	g	0.7476	0.0239	0.0035	1.02e-11	-0.012	8.023e-16
265	BMR	0.994609	chr5:127350549	0.377241	chr5:127406259	rs6888037	AFR: 0.878; ALL: 0.9763; AMR: 1.0; EAS: 0.9442; EUR: 0.9882; SAS: 0.9913	t	g	0.7476	0.0239	0.0035	1.02e-11	-0.01641	7.49283e-17
265	WHR	0.933295	chr5:127406259	0.330407	chr5:127406259	rs6888037	1	t	g	0.7476	0.0239	0.0035	1.02e-11	0.0115087	1.66273e-05
265	TG	0.992272	chr5:127406259	0.467741	chr5:127406259	rs6888037	1	t	g	0.7476	0.0239	0.0035	1.02e-11	0.0107	1.057e-12
265	GGT	0.849774	chr5:127406259	0.358199	chr5:127406259	rs6888037	1	t	g	0.7476	0.0239	0.0035	1.02e-11	0.0087	4.836e-05
265	GFATadj	0.987751	chr5:127406259	0.265367	chr5:127406259	rs6888037	1	t	g	0.7476	0.0239	0.0035	1.02e-11	-0.0434021	2.6e-07
265	APOA	0.994665	chr5:127406259	0.331293	chr5:127406259	rs6888037	1	t	g	0.7476	0.0239	0.0035	1.02e-11	-0.02586	1.95251e-19
265	ALT	0.868138	chr5:127406259	0.355045	chr5:127406259	rs6888037	1	t	g	0.7476	0.0239	0.0035	1.02e-11	0.0089	3.065e-05
266	eGFR	0.818822	chr5:132386241	0.174163	chr5:132395537	rs55914434	AFR: 0.7305; ALL: 0.892; AMR: 0.9536; EAS: 1.0; EUR: 1.0; SAS: 0.9941	t	g	0.7401	0.0231	0.0034	1.121e-11	0.0024	1.125e-14
266	GGT	0.922687	chr5:132443255	0.0931496	chr5:132395537	rs55914434	AFR: 0.6744; ALL: 0.8669; AMR: 0.9536; EAS: 1.0; EUR: 0.9898; SAS: 1.0	t	g	0.7401	0.0231	0.0034	1.121e-11	0.0226	3.022e-22
266	SBP	0.883451	chr5:132395537	0.112488	chr5:132395537	rs55914434	1	t	g	0.7401	0.0231	0.0034	1.121e-11	0.1812	1.402e-07
267	BMI	0.997009	chr5:133864599	0.910683	chr5:133864599	rs329122	1	a	g	0.4283	0.0309	0.0029	1.22e-26	-0.0176	5.67e-20
267	BMR	0.996511	chr5:133864599	0.901498	chr5:133864599	rs329122	1	a	g	0.4283	0.0309	0.0029	1.22e-26	-0.01185	3.86137e-12
267	HC	0.996292	chr5:133864599	0.872044	chr5:133864599	rs329122	1	a	g	0.4283	0.0309	0.0029	1.22e-26	-0.02049	5.42686e-16
267	IGF1	0.992082	chr5:133864599	0.934269	chr5:133864599	rs329122	1	a	g	0.4283	0.0309	0.0029	1.22e-26	0.02228	3.74012e-19
267	TFP	0.874988	chr5:133864599	0.899988	chr5:133864599	rs329122	1	a	g	0.4283	0.0309	0.0029	1.22e-26	-0.01028	5.72883e-06
267	WC	0.994043	chr5:133864599	0.91455	chr5:133864599	rs329122	1	a	g	0.4283	0.0309	0.0029	1.22e-26	-0.009414	4.12925e-07
267	BFP	0.986949	chr5:133864599	0.898967	chr5:133864599	rs329122	1	a	g	0.4283	0.0309	0.0029	1.22e-26	-0.007757	1.00553e-06
270	WC	0.987909	chr5:153548206	0.253252	chr5:153548206	rs2099044	1	t	c	0.4396	0.0252	0.0032	4.533e-15	0.01198	1.20424e-10
270	BFP	0.975386	chr5:153548206	0.191832	chr5:153548206	rs2099044	1	t	c	0.4396	0.0252	0.0032	4.533e-15	0.01013	1.7089e-10
270	BMI	0.987448	chr5:153548206	0.232946	chr5:153548206	rs2099044	1	t	c	0.4396	0.0252	0.0032	4.533e-15	0.0155	1.653e-11
270	HC	0.956185	chr5:153548206	0.210652	chr5:153548206	rs2099044	1	t	c	0.4396	0.0252	0.0032	4.533e-15	0.01288	3.7363e-07
271	ALT	0.843905	chr5:157999755	0.143995	chr5:158001136	rs2963470	AFR: 1.0; ALL: 1.0; AMR: 1.0; EAS: 1.0; EUR: 1.0; SAS: 1.0	a	g	0.2987	0.0367	0.0033	2.072e-29	0.0094	1.885e-05
271	ISI_adjBMI	0.882187	chr5:158022724	0.24585	chr5:158001136	rs2963470	AFR: 0.9807; ALL: 0.9884; AMR: 0.9873; EAS: 0.9816; EUR: 0.9891; SAS: 1.0	a	g	0.2987	0.0367	0.0033	2.072e-29	-0.0324066	0.001028
271	TG	0.987933	chr5:157999755	0.240461	chr5:158001136	rs2963470	AFR: 1.0; ALL: 1.0; AMR: 1.0; EAS: 1.0; EUR: 1.0; SAS: 1.0	a	g	0.2987	0.0367	0.0033	2.072e-29	0.0216	1.947e-51
271	HDL-C	0.98083	chr5:158007165	0.417077	chr5:158001136	rs2963470	AFR: 0.9871; ALL: 0.9967; AMR: 1.0; EAS: 1.0; EUR: 1.0; SAS: 1.0	a	g	0.2987	0.0367	0.0033	2.072e-29	-0.0188	6.948e-40
271	GGT	0.963862	chr5:158011435	0.194409	chr5:158001136	rs2963470	AFR: 0.9903; ALL: 0.9975; AMR: 1.0; EAS: 1.0; EUR: 1.0; SAS: 1.0	a	g	0.2987	0.0367	0.0033	2.072e-29	0.0127	8.24e-09
271	BMI	0.963691	chr5:157999755	0.21822	chr5:158001136	rs2963470	AFR: 1.0; ALL: 1.0; AMR: 1.0; EAS: 1.0; EUR: 1.0; SAS: 1.0	a	g	0.2987	0.0367	0.0033	2.072e-29	-0.0126	1.363e-08
276	TC	0.999043	chr6:7231843	1	chr6:7231843	rs9379084	1	a	g	0.1441	-0.0744	0.0046	3.323e-59	0.0105	1.769e-07
276	BMR	0.999661	chr6:7231843	1	chr6:7231843	rs9379084	1	a	g	0.1441	-0.0744	0.0046	3.323e-59	-0.01849	1.61355e-11
276	BW	0.99545	chr6:7231843	1	chr6:7231843	rs9379084	1	a	g	0.1441	-0.0744	0.0046	3.323e-59	-0.020718	2.38e-07
276	DBP	0.833575	chr6:7231843	1	chr6:7231843	rs9379084	1	a	g	0.1441	-0.0744	0.0046	3.323e-59	-0.115	5.162e-05
276	GGT	0.999999	chr6:7231843	1	chr6:7231843	rs9379084	1	a	g	0.1441	-0.0744	0.0046	3.323e-59	0.0232	7.025e-18
276	TG	0.875529	chr6:7231843	1	chr6:7231843	rs9379084	1	a	g	0.1441	-0.0744	0.0046	3.323e-59	0.0132	1.869e-10
279	2hGadjBMI	0.977989	chr6:20686573	0.646351	chr6:20686573	rs7766070	1	a	c	0.3035	0.1322	0.0031	0	0.038	1.696e-05
279	BUN	0.883327	chr6:20686573	0.601835	chr6:20686573	rs7766070	1	a	c	0.3035	0.1322	0.0031	0	0.0021	4.141e-05
279	SBP	0.991495	chr6:20686573	0.790315	chr6:20686573	rs7766070	1	a	c	0.3035	0.1322	0.0031	0	0.2258	2.617e-11
279	DBP	0.986946	chr6:20686573	0.741856	chr6:20686573	rs7766070	1	a	c	0.3035	0.1322	0.0031	0	0.1169	1.863e-09
279	HbA1c	0.991636	chr6:20686573	0.684605	chr6:20686573	rs7766070	1	a	c	0.3035	0.1322	0.0031	0	0.01	2.353e-13
279	BW	0.988926	chr6:20686573	0.509762	chr6:20686573	rs7766070	1	a	c	0.3035	0.1322	0.0031	0	-0.040468	1.4e-48
279	PP	0.985889	chr6:20686573	0.801232	chr6:20686573	rs7766070	1	a	c	0.3035	0.1322	0.0031	0	0.1145	6.5e-07
279	FGadjBMI	0.960237	chr6:20680678	0.583044	chr6:20686573	rs7766070	AFR: 0.9579; ALL: 0.9779; AMR: 0.9921; EAS: 1.0; EUR: 0.9902; SAS: 0.9483	a	c	0.3035	0.1322	0.0031	0	0.0172	2.565e-19
279	PROI_adjBMI	0.91613	chr6:20686573	0.837528	chr6:20686573	rs7766070	1	a	c	0.3035	0.1322	0.0031	0	0.0333	5.217e-06
289	ALT	0.931303	chr6:33552707	0.819359	chr6:33552707	rs75080135	1	a	c	0.7751	0.0282	0.0036	4.483e-15	0.0154	8.539e-11
292	TG	0.868672	chr6:36645968	0.557014	chr6:36618821	rs1321313	AFR: 0.3089; ALL: 0.5666; AMR: 0.6811; EAS: 0.6687; EUR: 0.7155; SAS: 0.7231	t	c	0.2172	-0.0199	0.0035	1.568e-08	-0.0086	5.986e-09
295	BUN	0.987502	chr6:39284184	0.684569	chr6:39284184	rs3734618	1	a	g	0.5051	-0.0318	0.003	5.883e-27	-0.0026	1.405e-07
295	TBil	0.830311	chr6:39282371	0.457595	chr6:39284184	rs3734618	AFR: 0.7422; ALL: 0.9817; AMR: 0.9942; EAS: 0.996; EUR: 0.9921; SAS: 0.9959	a	g	0.5051	-0.0318	0.003	5.883e-27	-0.0087	1.285e-05
297	HDL-C	0.926279	chr6:40409243	1	chr6:40409243	rs34298980	1	t	c	0.5142	0.0291	0.003	6.28e-22	-0.0063	7.251e-06
297	HC	0.914314	chr6:40409243	1	chr6:40409243	rs34298980	1	t	c	0.5142	0.0291	0.003	6.28e-22	0.0244	1.9188e-20
297	CRP	0.999981	chr6:40409243	1	chr6:40409243	rs34298980	1	t	c	0.5142	0.0291	0.003	6.28e-22	0.0136	2.783e-09
297	BMI	0.999941	chr6:40409243	1	chr6:40409243	rs34298980	1	t	c	0.5142	0.0291	0.003	6.28e-22	0.0214	4.561e-26
299	BUN	0.975429	chr6:41702979	0.875256	chr6:41681622	rs2057069	AFR: 0.3734; ALL: 0.4826; AMR: 0.6504; EAS: 0.2839; EUR: 0.551; SAS: 0.5608	a	t	0.5263	0.0199	0.0029	1.185e-11	-0.0023	1.722e-06
300	IS	0.864831	chr6:43269029	0.341797	chr6:43269179	rs2841648	AFR: 1.0; ALL: 1.0; AMR: 1.0; EAS: 1.0; EUR: 1.0; SAS: 1.0	a	c	0.5835	-0.0172	0.003	1.546e-08	-0.0399	1.806e-06
300	ALP	0.955953	chr6:43269179	0.299809	chr6:43269179	rs2841648	1	a	c	0.5835	-0.0172	0.003	1.546e-08	0.0105	3.434e-07
301	WHR	0.837358	chr6:43757896	0.999843	chr6:43758873	rs6905288	AFR: 0.1659; ALL: 0.4648; AMR: 0.7039; EAS: 0.4541; EUR: 0.6875; SAS: 0.4686	a	g	0.5969	0.033	0.003	3.221e-28	0.035437	1.18543e-52
301	VATadj	0.802176	chr6:43757896	0.987876	chr6:43758873	rs6905288	AFR: 0.1659; ALL: 0.4648; AMR: 0.7039; EAS: 0.4541; EUR: 0.6875; SAS: 0.4686	a	g	0.5969	0.033	0.003	3.221e-28	0.0478121	3.5e-11
301	TG	0.842304	chr6:43757896	0.999968	chr6:43758873	rs6905288	AFR: 0.1659; ALL: 0.4648; AMR: 0.7039; EAS: 0.4541; EUR: 0.6875; SAS: 0.4686	a	g	0.5969	0.033	0.003	3.221e-28	0.0326	6.03e-143
301	HDL-C	0.842025	chr6:43757896	0.999926	chr6:43758873	rs6905288	AFR: 0.1659; ALL: 0.4648; AMR: 0.7039; EAS: 0.4541; EUR: 0.6875; SAS: 0.4686	a	g	0.5969	0.033	0.003	3.221e-28	-0.0285	2.05e-107
301	GFATadj	0.816079	chr6:43757896	0.919439	chr6:43758873	rs6905288	AFR: 0.1659; ALL: 0.4648; AMR: 0.7039; EAS: 0.4541; EUR: 0.6875; SAS: 0.4686	a	g	0.5969	0.033	0.003	3.221e-28	-0.0750641	2.1e-27
301	APOA	0.819324	chr6:43757896	0.99915	chr6:43758873	rs6905288	AFR: 0.1659; ALL: 0.4648; AMR: 0.7039; EAS: 0.4541; EUR: 0.6875; SAS: 0.4686	a	g	0.5969	0.033	0.003	3.221e-28	-0.02565	6.51839e-25
301	TC	0.880636	chr6:43758873	0.971699	chr6:43758873	rs6905288	1	a	g	0.5969	0.033	0.003	3.221e-28	0.0091	4.497e-13
301	HC	0.833331	chr6:43757896	0.999616	chr6:43758873	rs6905288	AFR: 0.1659; ALL: 0.4648; AMR: 0.7039; EAS: 0.4541; EUR: 0.6875; SAS: 0.4686	a	g	0.5969	0.033	0.003	3.221e-28	-0.02609	5.8394e-25
301	nonHDL-C	0.962334	chr6:43758873	0.791273	chr6:43758873	rs6905288	1	a	g	0.5969	0.033	0.003	3.221e-28	0.0217	8.406e-45
301	MI	0.98404	chr6:43758873	0.979234	chr6:43758873	rs6905288	1	a	g	0.5969	0.033	0.003	3.221e-28	0.036079	4.64e-06
301	HbA1c	0.975396	chr6:43758873	0.999479	chr6:43758873	rs6905288	1	a	g	0.5969	0.033	0.003	3.221e-28	0.0062	3.423e-05
301	FIadjBMI	0.960231	chr6:43758873	0.838328	chr6:43758873	rs6905288	1	a	g	0.5969	0.033	0.003	3.221e-28	0.0112	7.75e-09
301	DBP	0.999989	chr6:43758873	0.999999	chr6:43758873	rs6905288	1	a	g	0.5969	0.033	0.003	3.221e-28	0.1759	7.791e-23
301	BFP	0.834296	chr6:43758873	0.848731	chr6:43758873	rs6905288	1	a	g	0.5969	0.033	0.003	3.221e-28	-0.008352	1.36083e-07
301	SBP	0.999895	chr6:43758873	0.999869	chr6:43758873	rs6905288	1	a	g	0.5969	0.033	0.003	3.221e-28	0.1902	1.092e-09
302	WHR	0.978352	chr6:50788778	0.999464	chr6:50788778	rs3798519	1	a	c	0.782	-0.0466	0.0035	1.181e-39	-0.0191974	1.70785e-10
302	WC	0.982298	chr6:50788778	0.999195	chr6:50788778	rs3798519	1	a	c	0.782	-0.0466	0.0035	1.181e-39	-0.0298	1.11681e-35
302	HC	0.976019	chr6:50788778	0.998656	chr6:50788778	rs3798519	1	a	c	0.782	-0.0466	0.0035	1.181e-39	-0.04515	7.64265e-44
302	BUN	0.995999	chr6:50788778	0.999151	chr6:50788778	rs3798519	1	a	c	0.782	-0.0466	0.0035	1.181e-39	-0.0063	1.848e-25
302	BFP	0.822555	chr6:50788778	0.999308	chr6:50788778	rs3798519	1	a	c	0.782	-0.0466	0.0035	1.181e-39	-0.02173	1.64413e-26
302	BMI	0.999997	chr6:50788778	0.999999	chr6:50788778	rs3798519	1	a	c	0.782	-0.0466	0.0035	1.181e-39	-0.035	3.261e-52
302	BMR	0.991819	chr6:50788778	0.99706	chr6:50788778	rs3798519	1	a	c	0.782	-0.0466	0.0035	1.181e-39	-0.03251	1.38634e-49
304	HDL-C	0.986725	chr6:52626120	0.296682	chr6:52627322	rs2749014	AFR: 1.0; ALL: 1.0; AMR: 1.0; EAS: 1.0; EUR: 1.0; SAS: 1.0	a	g	0.688	0.0223	0.0033	2.101e-11	0.0135	1.663e-23
304	TG	0.97576	chr6:52630635	0.269563	chr6:52627322	rs2749014	AFR: 1.0; ALL: 0.9963; AMR: 1.0; EAS: 1.0; EUR: 1.0; SAS: 0.9863	a	g	0.688	0.0223	0.0033	2.101e-11	-0.0185	6.735e-43
304	BUN	0.956369	chr6:52626269	0.160528	chr6:52627322	rs2749014	AFR: 1.0; ALL: 0.9963; AMR: 0.9918; EAS: 1.0; EUR: 1.0; SAS: 0.9909	a	g	0.688	0.0223	0.0033	2.101e-11	0.0036	7.351e-12
304	APOA	0.961515	chr6:52626120	0.144073	chr6:52627322	rs2749014	AFR: 1.0; ALL: 1.0; AMR: 1.0; EAS: 1.0; EUR: 1.0; SAS: 1.0	a	g	0.688	0.0223	0.0033	2.101e-11	0.0148	1.22223e-08
304	eGFR	0.965632	chr6:52626120	0.131647	chr6:52627322	rs2749014	AFR: 1.0; ALL: 1.0; AMR: 1.0; EAS: 1.0; EUR: 1.0; SAS: 1.0	a	g	0.688	0.0223	0.0033	2.101e-11	-0.002	7.015e-13
305	BFP	0.883498	chr6:53149262	0.123153	chr6:53125700	rs2817111	AFR: 0.9592; ALL: 0.9917; AMR: 0.9941; EAS: 0.9879; EUR: 0.9921; SAS: 0.9959	c	g	0.4758	0.0196	0.003	3.52e-11	0.006589	2.75364e-05
306	WC	0.994531	chr6:53741923	0.402617	chr6:53639763	rs9382231	ALL: 0.3351; AMR: 0.5368; EAS: 0.2776; EUR: 0.3171; SAS: 0.2759	a	g	0.6957	-0.0189	0.0034	2.029e-08	-0.00921	4.86431e-05
307	BMR	0.876544	chr6:64247773	0.284258	chr6:64191578	rs10943822	AFR: 0.8186; ALL: 0.7413; AMR: 0.6734; EAS: 0.8916; EUR: 0.6531; SAS: 0.6344	a	t	0.4828	-0.0193	0.0029	2.264e-11	-0.007189	2.1232e-05
307	TG	0.831674	chr6:64192681	0.16138	chr6:64191578	rs10943822	AFR: 0.504; ALL: 0.6491; AMR: 0.6354; EAS: 0.9299; EUR: 0.6632; SAS: 0.6291	a	t	0.4828	-0.0193	0.0029	2.264e-11	-0.0058	5.488e-06
308	ALP	0.899284	chr6:76266950	0.160144	chr6:76433638	rs72888748	AFR: 0.7498; ALL: 0.9573; AMR: 0.9908; EAS: 0.9777; EUR: 0.9776; SAS: 0.9128	a	g	0.3122	-0.0268	0.0036	9.497e-14	-0.0108	4.417e-06
308	GGT	0.863966	chr6:76433638	0.358614	chr6:76433638	rs72888748	1	a	g	0.3122	-0.0268	0.0036	9.497e-14	-0.0108	1.494e-06
313	nonHDL-C	0.823563	chr6:107426692	0.203239	chr6:107426692	rs62427977	1	c	g	0.2895	-0.0295	0.0033	2.406e-19	-0.0075	7.777e-06
313	APOA	0.847353	chr6:107426692	0.312172	chr6:107426692	rs62427977	1	c	g	0.2895	-0.0295	0.0033	2.406e-19	0.01152	1.52642e-05
313	PP	0.957173	chr6:107426692	0.237184	chr6:107426692	rs62427977	1	c	g	0.2895	-0.0295	0.0033	2.406e-19	0.1038	6.497e-06
313	HDL-C	0.984692	chr6:107444903	0.303558	chr6:107426692	rs62427977	AFR: 0.6914; ALL: 0.905; AMR: 0.9685; EAS: 0.9776; EUR: 0.9766; SAS: 0.9519	c	g	0.2895	-0.0295	0.0033	2.406e-19	0.0089	2.622e-10
313	TG	0.803245	chr6:107423520	0.819716	chr6:107426692	rs62427977	AFR: 0.957; ALL: 0.9877; AMR: 1.0; EAS: 0.9924; EUR: 1.0; SAS: 0.9929	c	g	0.2895	-0.0295	0.0033	2.406e-19	-0.0122	5.797e-18
314	TG	0.989231	chr6:111822689	0.4563	chr6:111821113	rs6568685	AFR: 0.982; ALL: 0.9959; AMR: 1.0; EAS: 1.0; EUR: 1.0; SAS: 1.0	a	c	0.1925	-0.0278	0.0041	1.563e-11	-0.0099	9.217e-10
314	HDL-C	0.853644	chr6:111821113	0.193823	chr6:111821113	rs6568685	1	a	c	0.1925	-0.0278	0.0041	1.563e-11	0.0067	3.722e-05
316	BMR	0.922617	chr6:118011723	0.730745	chr6:118011723	rs72951506	1	t	c	0.1848	-0.0403	0.0039	1.218e-24	-0.0101	1.32701e-05
317	HC	0.960448	chr6:126090277	0.416706	chr6:126116953	rs9375411	AFR: 0.2498; ALL: 0.7952; AMR: 0.9092; EAS: 0.8373; EUR: 0.9069; SAS: 0.8796	a	g	0.5079	-0.0179	0.003	2.639e-09	-0.01629	1.39913e-10
317	BMI	0.965646	chr6:126052359	0.142703	chr6:126116953	rs9375411	AFR: 0.2272; ALL: 0.722; AMR: 0.6428; EAS: 0.7353; EUR: 0.8147; SAS: 0.7358	a	g	0.5079	-0.0179	0.003	2.639e-09	-0.0098	6.255e-07
317	WC	0.957699	chr6:126090277	0.43415	chr6:126116953	rs9375411	AFR: 0.2498; ALL: 0.7952; AMR: 0.9092; EAS: 0.8373; EUR: 0.9069; SAS: 0.8796	a	g	0.5079	-0.0179	0.003	2.639e-09	-0.009998	8.00992e-08
317	BMR	0.968317	chr6:126068001	0.270641	chr6:126116953	rs9375411	AFR: 0.2337; ALL: 0.7558; AMR: 0.6522; EAS: 0.8026; EUR: 0.8735; SAS: 0.7815	a	g	0.5079	-0.0179	0.003	2.639e-09	-0.0183	1.42934e-26
318	PP	0.997091	chr6:126964510	0.997567	chr6:126792095	rs11759026	AFR: 0.8423; ALL: 0.8171; AMR: 0.8534; EAS: 0.8949; EUR: 0.7307; SAS: 0.695	a	g	0.6967	-0.0585	0.0034	1.631e-67	0.1399	1.72e-08
318	GFATadj	0.957109	chr6:126964510	0.999407	chr6:126792095	rs11759026	AFR: 0.8423; ALL: 0.8171; AMR: 0.8534; EAS: 0.8949; EUR: 0.7307; SAS: 0.695	a	g	0.6967	-0.0585	0.0034	1.631e-67	0.0348878	5.1e-05
318	ALP	0.877429	chr6:126964510	0.987223	chr6:126792095	rs11759026	AFR: 0.8423; ALL: 0.8171; AMR: 0.8534; EAS: 0.8949; EUR: 0.7307; SAS: 0.695	a	g	0.6967	-0.0585	0.0034	1.631e-67	0.0094	4.633e-05
319	FGadjBMI	0.970643	chr6:127414618	0.29316	chr6:127416930	rs2800733	AFR: 0.9964; ALL: 0.9977; AMR: 1.0; EAS: 1.0; EUR: 0.9948; SAS: 1.0	a	g	0.7401	0.0438	0.0034	3.59e-38	0.0085	9.65e-06
320	BMI	0.994861	chr6:130345835	0.999999	chr6:130345835	rs1415701	1	a	g	0.3233	0.0253	0.0031	4.128e-16	-0.0109	8.37e-08
320	BW	0.999732	chr6:130345835	0.995675	chr6:130345835	rs1415701	1	a	g	0.3233	0.0253	0.0031	4.128e-16	-0.019136	1.2e-11
321	TFP	0.965309	chr6:131926334	0.734456	chr6:131927007	rs2749924	AFR: 0.0121; ALL: 0.3189; AMR: 0.6101; EAS: 0.9495; EUR: 0.8022; SAS: 0.6879	c	g	0.6926	-0.0327	0.0033	7.638e-23	-0.01399	7.375e-07
321	WC	0.908172	chr6:131926334	0.647399	chr6:131927007	rs2749924	AFR: 0.0121; ALL: 0.3189; AMR: 0.6101; EAS: 0.9495; EUR: 0.8022; SAS: 0.6879	c	g	0.6926	-0.0327	0.0033	7.638e-23	-0.01116	1.57698e-06
321	HDL-C	0.966442	chr6:131926334	0.896046	chr6:131927007	rs2749924	AFR: 0.0121; ALL: 0.3189; AMR: 0.6101; EAS: 0.9495; EUR: 0.8022; SAS: 0.6879	c	g	0.6926	-0.0327	0.0033	7.638e-23	0.0113	2.063e-14
321	BFP	0.956614	chr6:131926334	0.645341	chr6:131927007	rs2749924	AFR: 0.0121; ALL: 0.3189; AMR: 0.6101; EAS: 0.9495; EUR: 0.8022; SAS: 0.6879	c	g	0.6926	-0.0327	0.0033	7.638e-23	-0.009417	2.06579e-06
321	BUN	0.8706	chr6:131926334	0.459158	chr6:131927007	rs2749924	AFR: 0.0121; ALL: 0.3189; AMR: 0.6101; EAS: 0.9495; EUR: 0.8022; SAS: 0.6879	c	g	0.6926	-0.0327	0.0033	7.638e-23	0.0029	1.273e-06
321	BMR	0.870568	chr6:131926334	0.353371	chr6:131927007	rs2749924	AFR: 0.0121; ALL: 0.3189; AMR: 0.6101; EAS: 0.9495; EUR: 0.8022; SAS: 0.6879	c	g	0.6926	-0.0327	0.0033	7.638e-23	-0.01206	1.50784e-08
321	APOA	0.94421	chr6:131926334	0.801384	chr6:131927007	rs2749924	AFR: 0.0121; ALL: 0.3189; AMR: 0.6101; EAS: 0.9495; EUR: 0.8022; SAS: 0.6879	c	g	0.6926	-0.0327	0.0033	7.638e-23	0.02004	1.08964e-10
321	BMI	0.978081	chr6:131927007	0.176267	chr6:131927007	rs2749924	1	c	g	0.6926	-0.0327	0.0033	7.638e-23	-0.0129	8.544e-09
321	HC	0.954164	chr6:131926334	0.54206	chr6:131927007	rs2749924	AFR: 0.0121; ALL: 0.3189; AMR: 0.6101; EAS: 0.9495; EUR: 0.8022; SAS: 0.6879	c	g	0.6926	-0.0327	0.0033	7.638e-23	-0.02055	7.37751e-11
326	ALT	0.982531	chr6:139834869	0.64016	chr6:139835689	rs668459	AFR: 1.0; ALL: 0.9992; AMR: 1.0; EAS: 1.0; EUR: 0.9959; SAS: 1.0	t	c	0.5033	-0.0233	0.0029	2.856e-15	-0.0103	1.308e-07
326	GFATadj	0.927555	chr6:139835604	0.209799	chr6:139835689	rs668459	AFR: 1.0; ALL: 1.0; AMR: 1.0; EAS: 1.0; EUR: 1.0; SAS: 1.0	t	c	0.5033	-0.0233	0.0029	2.856e-15	0.0502945	7.6e-13
326	HDL-C	0.994555	chr6:139835498	0.651344	chr6:139835689	rs668459	AFR: 0.9859; ALL: 0.9968; AMR: 1.0; EAS: 1.0; EUR: 1.0; SAS: 1.0	t	c	0.5033	-0.0233	0.0029	2.856e-15	0.0201	1.536e-57
326	TC	0.811167	chr6:139835329	0.337878	chr6:139835689	rs668459	AFR: 0.5768; ALL: 0.8162; AMR: 0.8576; EAS: 1.0; EUR: 0.8375; SAS: 0.9126	t	c	0.5033	-0.0233	0.0029	2.856e-15	-0.0084	6.206e-12
326	LDL-C	0.824118	chr6:139835329	0.300634	chr6:139835689	rs668459	AFR: 0.5768; ALL: 0.8162; AMR: 0.8576; EAS: 1.0; EUR: 0.8375; SAS: 0.9126	t	c	0.5033	-0.0233	0.0029	2.856e-15	-0.0077	1.689e-09
326	WHR	0.983767	chr6:139835689	0.332855	chr6:139835689	rs668459	1	t	c	0.5033	-0.0233	0.0029	2.856e-15	-0.0213844	4.92313e-20
326	HbA1c	0.838397	chr6:139835689	0.43265	chr6:139835689	rs668459	1	t	c	0.5033	-0.0233	0.0029	2.856e-15	-0.0053	7.01e-05
326	TG	0.996556	chr6:139835689	0.385113	chr6:139835689	rs668459	1	t	c	0.5033	-0.0233	0.0029	2.856e-15	-0.0255	2.32e-92
326	TFP	0.96391	chr6:139835689	0.305565	chr6:139835689	rs668459	1	t	c	0.5033	-0.0233	0.0029	2.856e-15	0.0121	1.02849e-07
326	SBP	0.866522	chr6:139835689	0.408725	chr6:139835689	rs668459	1	t	c	0.5033	-0.0233	0.0029	2.856e-15	-0.1292	2.273e-05
326	APOB	0.968973	chr6:139835689	0.428153	chr6:139835689	rs668459	1	t	c	0.5033	-0.0233	0.0029	2.856e-15	-0.01318	1.13666e-07
326	DBP	0.991207	chr6:139835689	0.455399	chr6:139835689	rs668459	1	t	c	0.5033	-0.0233	0.0029	2.856e-15	-0.1132	1.01e-10
326	BFP	0.983433	chr6:139835689	0.304361	chr6:139835689	rs668459	1	t	c	0.5033	-0.0233	0.0029	2.856e-15	0.00835	1.48899e-07
326	VATadj	0.919701	chr6:139835689	0.267863	chr6:139835689	rs668459	1	t	c	0.5033	-0.0233	0.0029	2.856e-15	-0.0558537	4.2e-15
327	GGT	0.942022	chr6:140281020	0.79226	chr6:140320908	rs13194747	AFR: 0.0671; ALL: 0.688; AMR: 0.8601; EAS: 0.7084; EUR: 0.9691; SAS: 0.9488	t	c	0.2675	-0.0264	0.0035	1.104e-13	-0.0105	1.807e-06
327	TG	0.928973	chr6:140289389	0.302524	chr6:140320908	rs13194747	AFR: 0.5304; ALL: 0.8632; AMR: 0.934; EAS: 0.712; EUR: 0.9691; SAS: 0.9488	t	c	0.2675	-0.0264	0.0035	1.104e-13	-0.0117	1.135e-13
330	DBP	0.9782	chr6:153438573	0.499009	chr6:153383590	rs9397581	AFR: 0.7306; ALL: 0.43; AMR: 0.7076; EAS: 0.2507; EUR: 0.6741; SAS: 0.1491	a	g	0.2738	0.0323	0.0032	5.039e-24	-0.1098	4.291e-08
330	TG	0.986083	chr6:153438573	0.42343	chr6:153383590	rs9397581	AFR: 0.7306; ALL: 0.43; AMR: 0.7076; EAS: 0.2507; EUR: 0.6741; SAS: 0.1491	a	g	0.2738	0.0323	0.0032	5.039e-24	0.008	1.348e-08
331	BMR	0.972349	chr6:154355100	0.441956	chr6:154404313	rs3778156	AFR: 0.4237; ALL: 0.6723; AMR: 0.9132; EAS: 0.8991; EUR: 0.8378; SAS: 0.6513	a	g	0.8416	-0.0258	0.0042	5.473e-10	-0.01356	2.08187e-09
331	BMI	0.805943	chr6:154355100	0.304681	chr6:154404313	rs3778156	AFR: 0.4237; ALL: 0.6723; AMR: 0.9132; EAS: 0.8991; EUR: 0.8378; SAS: 0.6513	a	g	0.8416	-0.0258	0.0042	5.473e-10	-0.017	5.959e-09
331	HC	0.940916	chr6:154355100	0.302196	chr6:154404313	rs3778156	AFR: 0.4237; ALL: 0.6723; AMR: 0.9132; EAS: 0.8991; EUR: 0.8378; SAS: 0.6513	a	g	0.8416	-0.0258	0.0042	5.473e-10	-0.01753	1.72996e-07
333	GGT	0.806431	chr6:160774459	0.150896	chr6:160774459	rs487060	1	t	c	0.4383	-0.0308	0.0029	2.617e-26	-0.0088	4.679e-06
333	HC	0.964443	chr6:160775510	0.0928769	chr6:160774459	rs487060	AFR: 0.5434; ALL: 0.8378; AMR: 0.9323; EAS: 1.0; EUR: 0.9881; SAS: 1.0	t	c	0.4383	-0.0308	0.0029	2.617e-26	0.01951	7.16191e-15
333	ALT	0.907468	chr6:160774459	0.253773	chr6:160774459	rs487060	1	t	c	0.4383	-0.0308	0.0029	2.617e-26	-0.0085	9.543e-06
333	SBP	0.96053	chr6:160774459	0.399574	chr6:160774459	rs487060	1	t	c	0.4383	-0.0308	0.0029	2.617e-26	-0.1599	1.292e-07
333	PP	0.977476	chr6:160774459	0.457915	chr6:160774459	rs487060	1	t	c	0.4383	-0.0308	0.0029	2.617e-26	-0.1394	1.152e-11
333	WHR	0.971392	chr6:160774459	0.11535	chr6:160774459	rs487060	1	t	c	0.4383	-0.0308	0.0029	2.617e-26	-0.0128703	2.53174e-08
333	BMI	0.961848	chr6:160774459	0.293478	chr6:160774459	rs487060	1	t	c	0.4383	-0.0308	0.0029	2.617e-26	0.0114	4.698e-09
333	BMR	0.968665	chr6:160774459	0.12901	chr6:160774459	rs487060	1	t	c	0.4383	-0.0308	0.0029	2.617e-26	0.01553	4.62604e-20
333	IGF1	0.937136	chr6:160774459	0.198803	chr6:160774459	rs487060	1	t	c	0.4383	-0.0308	0.0029	2.617e-26	-0.03733	1.39353e-51
335	HDL-C	0.937133	chr6:163048380	0.255795	chr6:163048380	rs34709632	1	a	g	0.8921	0.0357	0.0055	6.253e-11	-0.0134	5.508e-11
335	TG	0.94896	chr6:163048380	0.375727	chr6:163048380	rs34709632	1	a	g	0.8921	0.0357	0.0055	6.253e-11	0.0115	1.536e-08
336	TFP	0.993139	chr6:164133001	0.856166	chr6:164133001	rs4709746	1	t	c	0.1382	-0.0439	0.0045	1.573e-22	0.01935	6.91205e-09
336	TG	0.997989	chr6:164133001	0.862245	chr6:164133001	rs4709746	1	t	c	0.1382	-0.0439	0.0045	1.573e-22	-0.0177	1.282e-20
336	SBP	0.994503	chr6:164133001	0.88422	chr6:164133001	rs4709746	1	t	c	0.1382	-0.0439	0.0045	1.573e-22	-0.2292	3.9e-07
336	VATadj	0.861123	chr6:164133001	0.830968	chr6:164133001	rs4709746	1	t	c	0.1382	-0.0439	0.0045	1.573e-22	-0.0393898	7.3e-05
336	HDL-C	0.998552	chr6:164133001	0.905735	chr6:164133001	rs4709746	1	t	c	0.1382	-0.0439	0.0045	1.573e-22	0.015	1.432e-15
336	HC	0.995895	chr6:164133001	0.929829	chr6:164133001	rs4709746	1	t	c	0.1382	-0.0439	0.0045	1.573e-22	0.02813	4.3327e-14
336	GGT	0.998578	chr6:164133001	0.95081	chr6:164133001	rs4709746	1	t	c	0.1382	-0.0439	0.0045	1.573e-22	-0.0151	5.762e-08
336	ISI_adjBMI	0.981483	chr6:164133001	0.54281	chr6:164133001	rs4709746	1	t	c	0.1382	-0.0439	0.0045	1.573e-22	0.0486673	6.421e-07
336	DBP	0.996108	chr6:164133001	0.882648	chr6:164133001	rs4709746	1	t	c	0.1382	-0.0439	0.0045	1.573e-22	-0.1447	2.206e-08
336	FIadjBMI	0.988993	chr6:164133001	0.739004	chr6:164133001	rs4709746	1	t	c	0.1382	-0.0439	0.0045	1.573e-22	-0.0177	2.965e-08
336	ALT	0.987515	chr6:164133001	0.904579	chr6:164133001	rs4709746	1	t	c	0.1382	-0.0439	0.0045	1.573e-22	-0.0132	1.956e-06
336	BMR	0.989848	chr6:164133001	0.819825	chr6:164133001	rs4709746	1	t	c	0.1382	-0.0439	0.0045	1.573e-22	0.02096	8.11689e-17
336	AST	0.975894	chr6:164133001	0.897666	chr6:164133001	rs4709746	1	t	c	0.1382	-0.0439	0.0045	1.573e-22	-0.0128	6.712e-06
336	APOA	0.995064	chr6:164133001	0.945505	chr6:164133001	rs4709746	1	t	c	0.1382	-0.0439	0.0045	1.573e-22	0.01825	6.41152e-07
336	BFP	0.956214	chr6:164133001	0.850079	chr6:164133001	rs4709746	1	t	c	0.1382	-0.0439	0.0045	1.573e-22	0.01026	1.06495e-05
338	TG	0.975801	chr6:167443402	0.147316	chr6:167417551	rs9459835	AFR: 0.5909; ALL: 0.7737; AMR: 0.9444; EAS: 0.6649; EUR: 0.996; SAS: 0.885	t	g	0.4469	0.0211	0.0029	2.715e-13	0.0074	2.171e-09
338	HDL-C	0.963611	chr6:167413230	0.203239	chr6:167417551	rs9459835	AFR: 0.5813; ALL: 0.8541; AMR: 0.9506; EAS: 0.992; EUR: 0.9642; SAS: 0.9411	t	g	0.4469	0.0211	0.0029	2.715e-13	-0.0079	1.626e-10
339	MI	0.907019	chr7:1877311	0.344295	chr7:1888051	rs11766944	AFR: 0.6859; ALL: 0.9592; AMR: 0.9649; EAS: 1.0; EUR: 0.9823; SAS: 0.9701	a	g	0.1933	-0.0394	0.0039	2.524e-24	-0.037177	6.67e-05
340	GFATadj	0.84364	chr7:4691060	0.513492	chr7:4691060	rs28411900	1	t	c	0.1684	0.03	0.004	1.178e-13	0.0414354	4.7e-05
342	HDL-C	0.954553	chr7:12268551	0.054369	chr7:12267495	rs4721059	AFR: 0.969; ALL: 0.9884; AMR: 0.9941; EAS: 1.0; EUR: 0.9959; SAS: 0.9868	c	g	0.4898	0.0184	0.0029	2.39e-10	-0.0112	1.776e-19
342	AST	0.887131	chr7:12269417	0.0427869	chr7:12267495	rs4721059	AFR: 0.969; ALL: 0.9884; AMR: 0.9941; EAS: 1.0; EUR: 0.9959; SAS: 0.9868	c	g	0.4898	0.0184	0.0029	2.39e-10	0.0121	3.626e-10
342	TG	0.942478	chr7:12265988	0.280288	chr7:12267495	rs4721059	AFR: 0.936; ALL: 0.9803; AMR: 0.9941; EAS: 1.0; EUR: 0.9959; SAS: 0.9868	c	g	0.4898	0.0184	0.0029	2.39e-10	0.0089	1.178e-12
342	ALP	0.9338	chr7:12277773	0.062129	chr7:12267495	rs4721059	AFR: 0.9585; ALL: 0.9827; AMR: 0.9941; EAS: 0.9783; EUR: 0.9959; SAS: 0.9912	c	g	0.4898	0.0184	0.0029	2.39e-10	0.0116	9.424e-09
342	nonHDL-C	0.841063	chr7:12277773	0.0564862	chr7:12267495	rs4721059	AFR: 0.9585; ALL: 0.9827; AMR: 0.9941; EAS: 0.9783; EUR: 0.9959; SAS: 0.9912	c	g	0.4898	0.0184	0.0029	2.39e-10	0.0065	1.147e-05
344	HbA1c	0.900622	chr7:15065003	0.312248	chr7:15065003	rs4719433	1	t	c	0.4347	-0.0628	0.0029	1.23e-103	-0.0082	2.718e-12
344	FGadjBMI	0.956753	chr7:15064190	0.766655	chr7:15065003	rs4719433	AFR: 0.8521; ALL: 0.9511; AMR: 0.977; EAS: 0.9908; EUR: 1.0; SAS: 0.9828	t	c	0.4347	-0.0628	0.0029	1.23e-103	-0.0257	2.838e-51
345	TG	0.986812	chr7:15909350	0.296189	chr7:15913588	rs38205	AFR: 0.6403; ALL: 0.7825; AMR: 0.8271; EAS: 0.9306; EUR: 0.8444; SAS: 0.7511	a	c	0.3982	0.0189	0.0029	1.181e-10	0.0115	3.468e-19
345	HDL-C	0.980861	chr7:15901834	0.511973	chr7:15913588	rs38205	AFR: 0.6058; ALL: 0.7661; AMR: 0.8271; EAS: 0.9153; EUR: 0.8406; SAS: 0.7384	a	c	0.3982	0.0189	0.0029	1.181e-10	-0.0079	6.925e-10
350	APOA	0.997938	chr7:26397239	0.999997	chr7:26397239	rs1534696	1	a	c	0.5928	-0.0201	0.003	1.854e-11	0.01301	1.29446e-07
350	GFATadj	0.967948	chr7:26397239	0.999949	chr7:26397239	rs1534696	1	a	c	0.5928	-0.0201	0.003	1.854e-11	0.0305167	1.4e-05
350	HDL-C	0.999758	chr7:26397239	1	chr7:26397239	rs1534696	1	a	c	0.5928	-0.0201	0.003	1.854e-11	0.0154	5.767e-33
350	TG	0.999758	chr7:26397239	1	chr7:26397239	rs1534696	1	a	c	0.5928	-0.0201	0.003	1.854e-11	-0.0161	1.206e-35
350	WC	0.967439	chr7:26397239	0.999967	chr7:26397239	rs1534696	1	a	c	0.5928	-0.0201	0.003	1.854e-11	-0.01039	1.63343e-08
350	WHR	0.999758	chr7:26397239	1	chr7:26397239	rs1534696	1	a	c	0.5928	-0.0201	0.003	1.854e-11	-0.0244068	3.54527e-26
351	CRP	0.91227	chr7:28194397	0.734316	chr7:28194397	rs860262	1	a	c	0.4164	-0.0736	0.003	1.44e-133	-0.0103	3.933e-06
351	BMI	0.994567	chr7:28194397	0.687288	chr7:28194397	rs860262	1	a	c	0.4164	-0.0736	0.003	1.44e-133	0.0106	1.297e-07
351	DBP	0.946742	chr7:28194397	0.703977	chr7:28194397	rs860262	1	a	c	0.4164	-0.0736	0.003	1.44e-133	-0.08	3.968e-06
351	PP	0.959411	chr7:28194397	0.636767	chr7:28194397	rs860262	1	a	c	0.4164	-0.0736	0.003	1.44e-133	-0.0936	4.908e-06
351	SBP	0.963856	chr7:28194397	0.659752	chr7:28194397	rs860262	1	a	c	0.4164	-0.0736	0.003	1.44e-133	-0.1736	9.205e-09
351	TG	0.990809	chr7:28194397	0.685378	chr7:28194397	rs860262	1	a	c	0.4164	-0.0736	0.003	1.44e-133	-0.0094	5.713e-14
351	VATadj	0.975667	chr7:28194397	0.688817	chr7:28194397	rs860262	1	a	c	0.4164	-0.0736	0.003	1.44e-133	-0.0380334	1.9e-07
351	FGadjBMI	0.983808	chr7:28194397	0.615543	chr7:28194397	rs860262	1	a	c	0.4164	-0.0736	0.003	1.44e-133	-0.0081	2.336e-07
352	APOA	0.894439	chr7:30728452	0.960277	chr7:30728452	rs917195	1	t	c	0.2864	-0.038	0.0035	1.329e-27	0.01235	2.69912e-05
352	TG	0.998634	chr7:30728452	0.998655	chr7:30728452	rs917195	1	t	c	0.2864	-0.038	0.0035	1.329e-27	-0.008	1.017e-07
353	BMR	0.825297	chr7:36750322	0.290438	chr7:36735353	rs4720212	AFR: 0.9908; ALL: 0.932; AMR: 0.84; EAS: 0.984; EUR: 0.8558; SAS: 0.9578	a	g	0.3956	-0.0194	0.003	1.522e-10	-0.006479	0.000144389
354	BFP	0.978018	chr7:41356123	0.521844	chr7:41356123	rs13222509	1	t	c	0.4407	-0.0219	0.0032	4.909e-12	-0.007904	5.6865e-07
354	TFP	0.971539	chr7:41350221	0.46167	chr7:41356123	rs13222509	AFR: 0.8709; ALL: 0.9817; AMR: 0.9937; EAS: 0.9857; EUR: 0.9921; SAS: 0.9677	t	c	0.4407	-0.0219	0.0032	4.909e-12	-0.01265	2.46128e-08
356	2hGadjBMI	0.999569	chr7:44255643	0.999929	chr7:44255643	rs878521	1	a	g	0.3142	0.0474	0.0032	6.864e-50	0.099	1.254e-28
356	ISI_adjBMI	0.977947	chr7:44255643	0.999992	chr7:44255643	rs878521	1	a	g	0.3142	0.0474	0.0032	6.864e-50	-0.0311797	1.721e-05
357	FGadjBMI	0.949836	chr7:45564142	0.646039	chr7:45564142	rs77211442	1	c	g	0.0239	-0.0811	0.0121	2.293e-11	-0.0292	2.682e-05
360	BW	0.86893	chr7:50740065	0.484724	chr7:50698549	rs2237442	AFR: 0.423; ALL: 0.6496; AMR: 0.5271; EAS: 0.7262; EUR: 0.5259; SAS: 0.6735	a	g	0.6383	0.0216	0.0031	5.597e-12	-0.014774	4.22e-08
362	IGF1	0.813023	chr7:55855180	0.26049	chr7:55821556	rs10249231	AFR: 0.419; ALL: 0.6714; AMR: 0.7414; EAS: 0.4628; EUR: 0.7886; SAS: 0.7125	t	c	0.6173	-0.0267	0.0034	8.16e-15	0.02324	4.63486e-13
362	BMR	0.987379	chr7:55821556	0.361479	chr7:55821556	rs10249231	1	t	c	0.6173	-0.0267	0.0034	8.16e-15	0.01362	6.0246e-10
364	HC	0.81724	chr7:69701965	0.294322	chr7:69701965	rs7790934	1	a	g	0.6925	-0.0429	0.0031	4.989e-43	-0.0125	9.9295e-06
364	WC	0.881721	chr7:69701965	0.318931	chr7:69701965	rs7790934	1	a	g	0.6925	-0.0429	0.0031	4.989e-43	-0.0105	4.70251e-07
364	BMI	0.85084	chr7:69593376	0.225792	chr7:69701965	rs7790934	AFR: 0.994; ALL: 0.9593; AMR: 0.9787; EAS: 0.8279; EUR: 0.9944; SAS: 1.0	a	g	0.6925	-0.0429	0.0031	4.989e-43	-0.0159	3.601e-14
364	DBP	0.939623	chr7:69653990	0.173767	chr7:69701965	rs7790934	AFR: 0.615; ALL: 0.8573; AMR: 0.9232; EAS: 0.9912; EUR: 1.0; SAS: 1.0	a	g	0.6925	-0.0429	0.0031	4.989e-43	-0.0966	9.485e-07
365	ALT	0.993979	chr7:73042443	0.673439	chr7:73042443	rs6460047	1	t	c	0.7999	-0.0264	0.0037	6.877e-13	-0.0217	1.446e-18
365	BUN	0.81616	chr7:73042443	0.732054	chr7:73042443	rs6460047	1	t	c	0.7999	-0.0264	0.0037	6.877e-13	0.0036	5.665e-09
366	HC	0.872634	chr7:73432630	0.9534	chr7:73432630	rs7792074	1	a	g	0.5502	0.0194	0.0029	3.134e-11	0.01104	1.14216e-05
367	CRP	0.868124	chr7:74107374	0.304858	chr7:74134911	rs35005436	AFR: 0.9087; ALL: 0.8114; AMR: 0.6165; EAS: 1.0; EUR: 0.7882; SAS: 0.834	t	c	0.853	-0.031	0.0046	1.593e-11	0.0173	8.498e-08
367	DBP	0.900694	chr7:74107374	0.717679	chr7:74134911	rs35005436	AFR: 0.9087; ALL: 0.8114; AMR: 0.6165; EAS: 1.0; EUR: 0.7882; SAS: 0.834	t	c	0.853	-0.031	0.0046	1.593e-11	-0.1106	9.412e-06
368	HC	0.985755	chr7:76632253	0.500565	chr7:76727093	rs150429692	AFR: 0.1064; ALL: 0.2143; AMR: 0.4397; EAS: 0.0815; EUR: 0.612; SAS: 0.2776	t	c	0.1744	0.0319	0.0042	3.157e-14	0.01762	9.00784e-07
368	BMI	0.974977	chr7:76632253	0.514321	chr7:76727093	rs150429692	AFR: 0.1064; ALL: 0.2143; AMR: 0.4397; EAS: 0.0815; EUR: 0.612; SAS: 0.2776	t	c	0.1744	0.0319	0.0042	3.157e-14	0.0241	8.663e-13
368	BMR	0.969216	chr7:76632253	0.506216	chr7:76727093	rs150429692	AFR: 0.1064; ALL: 0.2143; AMR: 0.4397; EAS: 0.0815; EUR: 0.612; SAS: 0.2776	t	c	0.1744	0.0319	0.0042	3.157e-14	0.01421	4.32005e-09
368	BUN	0.910213	chr7:76632253	0.457103	chr7:76727093	rs150429692	AFR: 0.1064; ALL: 0.2143; AMR: 0.4397; EAS: 0.0815; EUR: 0.612; SAS: 0.2776	t	c	0.1744	0.0319	0.0042	3.157e-14	0.0034	2.535e-05
368	WC	0.991103	chr7:76632253	0.499521	chr7:76727093	rs150429692	AFR: 0.1064; ALL: 0.2143; AMR: 0.4397; EAS: 0.0815; EUR: 0.612; SAS: 0.2776	t	c	0.1744	0.0319	0.0042	3.157e-14	0.0168	1.9657e-10
369	WC	0.861864	chr7:77047102	0.305448	chr7:77044764	rs9641219	AFR: 0.0383; ALL: 0.2248; AMR: 0.2907; EAS: 0.083; EUR: 0.5505; SAS: 0.1663	t	g	0.5328	0.0186	0.003	4.886e-10	0.009207	8.82948e-07
370	BMI	0.98819	chr7:77829768	0.970184	chr7:77829768	rs1852006	1	a	g	0.3845	-0.0179	0.0029	9.978e-10	-0.014	5.058e-13
370	BFP	0.870562	chr7:77829768	0.689918	chr7:77829768	rs1852006	1	a	g	0.3845	-0.0179	0.0029	9.978e-10	-0.009709	2.41879e-09
370	HDL-C	0.965866	chr7:77829768	0.509492	chr7:77829768	rs1852006	1	a	g	0.3845	-0.0179	0.0029	9.978e-10	0.0066	2.248e-07
370	TFP	0.907198	chr7:77829768	0.423003	chr7:77829768	rs1852006	1	a	g	0.3845	-0.0179	0.0029	9.978e-10	-0.01375	3.26502e-09
370	WC	0.959227	chr7:77829768	0.493978	chr7:77829768	rs1852006	1	a	g	0.3845	-0.0179	0.0029	9.978e-10	-0.01131	3.04428e-09
371	BW	0.810433	chr7:84628989	0.30202	chr7:84646899	rs10231441	AFR: 0.3506; ALL: 0.7141; AMR: 0.8596; EAS: 0.995; EUR: 0.9643; SAS: 1.0	a	t	0.3345	0.0161	0.0031	2.422e-07	-0.011491	1.45e-05
372	DBP	0.926743	chr7:89801787	0.17081	chr7:89766208	rs39257	AFR: 0.7218; ALL: 0.8986; AMR: 0.9704; EAS: 1.0; EUR: 0.9842; SAS: 0.952	a	g	0.4641	0.0306	0.003	4.35e-25	-0.1235	2.441e-12
372	FGadjBMI	0.957976	chr7:89800053	0.558563	chr7:89766208	rs39257	AFR: 0.7156; ALL: 0.8977; AMR: 0.9763; EAS: 1.0; EUR: 0.9842; SAS: 0.952	a	g	0.4641	0.0306	0.003	4.35e-25	0.0099	8.963e-08
372	PP	0.97476	chr7:89802596	0.219495	chr7:89766208	rs39257	AFR: 0.7218; ALL: 0.8986; AMR: 0.9704; EAS: 1.0; EUR: 0.9842; SAS: 0.952	a	g	0.4641	0.0306	0.003	4.35e-25	0.156	7.539e-14
373	IS	0.986168	chr7:92246744	0.533361	chr7:92236164	rs8179	AFR: 0.2622; ALL: 0.566; AMR: 0.6786; EAS: 0.6606; EUR: 0.7397; SAS: 0.5916	t	c	0.1896	-0.0247	0.0041	1.064e-09	-0.0578	1.574e-07
373	nonHDL-C	0.955368	chr7:92237533	0.658949	chr7:92236164	rs8179	AFR: 0.5634; ALL: 0.8645; AMR: 0.9636; EAS: 1.0; EUR: 0.9942; SAS: 0.93	t	c	0.1896	-0.0247	0.0041	1.064e-09	-0.0104	1.189e-07
373	LDL-C	0.926957	chr7:92237533	0.373238	chr7:92236164	rs8179	AFR: 0.5634; ALL: 0.8645; AMR: 0.9636; EAS: 1.0; EUR: 0.9942; SAS: 0.93	t	c	0.1896	-0.0247	0.0041	1.064e-09	-0.0079	1.161e-06
373	TG	0.980318	chr7:92236164	0.447869	chr7:92236164	rs8179	1	t	c	0.1896	-0.0247	0.0041	1.064e-09	-0.0091	1.979e-08
373	TBil	0.928652	chr7:92236164	0.41804	chr7:92236164	rs8179	1	t	c	0.1896	-0.0247	0.0041	1.064e-09	0.0125	6.012e-06
373	IGF1	0.863125	chr7:92236164	0.314927	chr7:92236164	rs8179	1	t	c	0.1896	-0.0247	0.0041	1.064e-09	-0.01494	1.18e-06
374	BW	0.915631	chr7:93118736	0.402261	chr7:93118736	rs76369672	1	t	c	0.5465	-0.023	0.0029	5.976e-15	0.013383	7.28e-08
374	TG	0.96239	chr7:93107093	0.357973	chr7:93118736	rs76369672	AFR: 0.9943; ALL: 0.9991; AMR: 1.0; EAS: 1.0; EUR: 1.0; SAS: 1.0	t	c	0.5465	-0.023	0.0029	5.976e-15	-0.0063	5.454e-07
375	PROI_adjBMI	0.926737	chr7:97811160	0.0746097	chr7:97810918	rs9641233	AFR: 0.6398; ALL: 0.9575; AMR: 0.9908; EAS: 1.0; EUR: 1.0; SAS: 1.0	a	g	0.7869	-0.0354	0.0053	1.561e-11	0.0833	2.921e-07
375	GGT	0.943329	chr7:97811160	0.129765	chr7:97810918	rs9641233	AFR: 0.6398; ALL: 0.9575; AMR: 0.9908; EAS: 1.0; EUR: 1.0; SAS: 1.0	a	g	0.7869	-0.0354	0.0053	1.561e-11	-0.0273	5.305e-15
377	LDL-C	0.965257	chr7:100327089	0.60661	chr7:100327089	rs4727462	1	c	g	0.8927	0.0402	0.0049	4.077e-16	-0.0246	1.59e-33
377	nonHDL-C	0.987964	chr7:100288552	0.433751	chr7:100327089	rs4727462	AFR: 0.4241; ALL: 0.8691; AMR: 0.877; EAS: 0.9586; EUR: 0.98; SAS: 0.9621	c	g	0.8927	0.0402	0.0049	4.077e-16	-0.0254	2.681e-26
377	FGadjBMI	0.962319	chr7:100313420	0.313705	chr7:100327089	rs4727462	AFR: 0.3667; ALL: 0.8043; AMR: 0.9018; EAS: 0.9586; EUR: 0.98; SAS: 0.9621	c	g	0.8927	0.0402	0.0049	4.077e-16	0.0127	1.597e-05
377	TC	0.9216	chr7:100266081	0.447886	chr7:100327089	rs4727462	AFR: 0.1343; ALL: 0.7919; AMR: 0.8285; EAS: 0.9325; EUR: 0.9596; SAS: 0.9171	c	g	0.8927	0.0402	0.0049	4.077e-16	-0.0236	2.676e-33
378	BMI	0.823734	chr7:100795746	0.529164	chr7:100795746	rs6969685	1	t	c	0.5957	-0.0183	0.003	1.111e-09	-0.0101	4.678e-07
378	ALP	0.953926	chr7:100792569	0.512609	chr7:100795746	rs6969685	AFR: 0.7369; ALL: 0.8993; AMR: 0.987; EAS: 0.9881; EUR: 0.9661; SAS: 0.9166	t	c	0.5957	-0.0183	0.003	1.111e-09	-0.0097	5.172e-06
378	WC	0.842579	chr7:100795746	0.597388	chr7:100795746	rs6969685	1	t	c	0.5957	-0.0183	0.003	1.111e-09	-0.008487	2.03995e-05
378	HC	0.946919	chr7:100795746	0.610493	chr7:100795746	rs6969685	1	t	c	0.5957	-0.0183	0.003	1.111e-09	-0.01337	7.83104e-07
378	HDL-C	0.97311	chr7:100792569	0.259692	chr7:100795746	rs6969685	AFR: 0.7369; ALL: 0.8993; AMR: 0.987; EAS: 0.9881; EUR: 0.9661; SAS: 0.9166	t	c	0.5957	-0.0183	0.003	1.111e-09	0.0071	6.902e-08
378	TG	0.975599	chr7:100792569	0.447373	chr7:100795746	rs6969685	AFR: 0.7369; ALL: 0.8993; AMR: 0.987; EAS: 0.9881; EUR: 0.9661; SAS: 0.9166	t	c	0.5957	-0.0183	0.003	1.111e-09	-0.0062	3.177e-06
380	FGadjBMI	0.965391	chr7:102481891	0.510496	chr7:102481891	rs7781557	1	t	c	0.1729	-0.0453	0.0042	7.175e-27	-0.0131	3.81e-07
381	BFP	0.985942	chr7:103420708	0.407405	chr7:103420708	rs262350	1	t	c	0.5657	-0.021	0.0029	2.766e-13	-0.009366	3.6813e-09
381	HC	0.985442	chr7:103420708	0.320859	chr7:103420708	rs262350	1	t	c	0.5657	-0.021	0.0029	2.766e-13	-0.01913	4.20465e-14
381	TFP	0.985211	chr7:103420708	0.422704	chr7:103420708	rs262350	1	t	c	0.5657	-0.021	0.0029	2.766e-13	-0.01163	2.99845e-07
381	WC	0.985256	chr7:103420708	0.391764	chr7:103420708	rs262350	1	t	c	0.5657	-0.021	0.0029	2.766e-13	-0.01213	7.23142e-11
381	BMI	0.984417	chr7:103444978	0.320981	chr7:103420708	rs262350	AFR: 0.5624; ALL: 0.8478; AMR: 0.9421; EAS: 0.9715; EUR: 0.9715; SAS: 0.9837	t	c	0.5657	-0.021	0.0029	2.766e-13	-0.0147	1.836e-14
381	BMR	0.983301	chr7:103444978	0.206684	chr7:103420708	rs262350	AFR: 0.5624; ALL: 0.8478; AMR: 0.9421; EAS: 0.9715; EUR: 0.9715; SAS: 0.9837	t	c	0.5657	-0.021	0.0029	2.766e-13	-0.01255	2.10351e-13
382	TG	0.899234	chr7:104896470	0.0363357	chr7:104916716	rs73186041	AFR: 1.0; ALL: 0.9991; AMR: 0.9942; EAS: 1.0; EUR: 1.0; SAS: 1.0	c	g	0.4616	-0.0197	0.0031	1.581e-10	-0.0073	1.11e-08
385	MI	0.883418	chr7:117510621	0.784223	chr7:117510621	rs13239186	1	t	c	0.2861	0.0244	0.0034	3.813e-13	0.033732	3.23e-05
391	APOB	0.957629	chr7:130422934	0.155125	chr7:130433384	rs4731702	AFR: 0.4778; ALL: 0.8614; AMR: 0.9578; EAS: 0.9771; EUR: 0.988; SAS: 0.9743	t	c	0.4254	-0.0388	0.0029	3.878e-40	-0.01499	9.54341e-10
391	ASATadj	0.983588	chr7:130422934	0.190924	chr7:130433384	rs4731702	AFR: 0.4778; ALL: 0.8614; AMR: 0.9578; EAS: 0.9771; EUR: 0.988; SAS: 0.9743	t	c	0.4254	-0.0388	0.0029	3.878e-40	0.0471297	9.2e-11
391	TG	0.960415	chr7:130433384	0.691871	chr7:130433384	rs4731702	1	t	c	0.4254	-0.0388	0.0029	3.878e-40	-0.0238	3.037e-81
391	APOA	0.90374	chr7:130424075	0.270575	chr7:130433384	rs4731702	AFR: 0.4886; ALL: 0.8733; AMR: 0.9639; EAS: 0.9908; EUR: 1.0; SAS: 0.9914	t	c	0.4254	-0.0388	0.0029	3.878e-40	0.03328	1.26616e-41
391	TFP	0.949408	chr7:130429186	0.16889	chr7:130433384	rs4731702	AFR: 0.5016; ALL: 0.8765; AMR: 0.9639; EAS: 0.9908; EUR: 0.996; SAS: 0.9957	t	c	0.4254	-0.0388	0.0029	3.878e-40	0.02315	5.23113e-25
391	DBP	0.95467	chr7:130422934	0.148377	chr7:130433384	rs4731702	AFR: 0.4778; ALL: 0.8614; AMR: 0.9578; EAS: 0.9771; EUR: 0.988; SAS: 0.9743	t	c	0.4254	-0.0388	0.0029	3.878e-40	-0.1303	5.673e-14
391	nonHDL-C	0.985483	chr7:130422934	0.346041	chr7:130433384	rs4731702	AFR: 0.4778; ALL: 0.8614; AMR: 0.9578; EAS: 0.9771; EUR: 0.988; SAS: 0.9743	t	c	0.4254	-0.0388	0.0029	3.878e-40	-0.0154	8.88e-25
391	HC	0.850701	chr7:130427057	0.138213	chr7:130433384	rs4731702	AFR: 0.5016; ALL: 0.8765; AMR: 0.9639; EAS: 0.9954; EUR: 0.996; SAS: 0.9914	t	c	0.4254	-0.0388	0.0029	3.878e-40	0.02648	3.34415e-26
391	PP	0.981038	chr7:130424075	0.192284	chr7:130433384	rs4731702	AFR: 0.4886; ALL: 0.8733; AMR: 0.9639; EAS: 0.9908; EUR: 1.0; SAS: 0.9914	t	c	0.4254	-0.0388	0.0029	3.878e-40	-0.1096	8.346e-08
391	ISI_adjBMI	0.907605	chr7:130424646	0.177663	chr7:130433384	rs4731702	AFR: 0.5367; ALL: 0.8845; AMR: 0.9639; EAS: 0.9908; EUR: 1.0; SAS: 0.9914	t	c	0.4254	-0.0388	0.0029	3.878e-40	0.0259927	2.12e-05
391	SBP	0.976981	chr7:130424646	0.169572	chr7:130433384	rs4731702	AFR: 0.5367; ALL: 0.8845; AMR: 0.9639; EAS: 0.9908; EUR: 1.0; SAS: 0.9914	t	c	0.4254	-0.0388	0.0029	3.878e-40	-0.2368	4.34e-15
391	HDL-C	0.917443	chr7:130432469	0.400354	chr7:130433384	rs4731702	AFR: 1.0; ALL: 1.0; AMR: 1.0; EAS: 1.0; EUR: 1.0; SAS: 1.0	t	c	0.4254	-0.0388	0.0029	3.878e-40	0.0282	7.51e-112
391	BFP	0.936322	chr7:130429186	0.128115	chr7:130433384	rs4731702	AFR: 0.5016; ALL: 0.8765; AMR: 0.9639; EAS: 0.9908; EUR: 0.996; SAS: 0.9957	t	c	0.4254	-0.0388	0.0029	3.878e-40	0.01547	5.20415e-23
391	WC	0.954006	chr7:130424646	0.152959	chr7:130433384	rs4731702	AFR: 0.5367; ALL: 0.8845; AMR: 0.9639; EAS: 0.9908; EUR: 1.0; SAS: 0.9914	t	c	0.4254	-0.0388	0.0029	3.878e-40	0.009471	2.50452e-07
391	FIadjBMI	0.943405	chr7:130429186	0.19384	chr7:130433384	rs4731702	AFR: 0.5016; ALL: 0.8765; AMR: 0.9639; EAS: 0.9908; EUR: 0.996; SAS: 0.9957	t	c	0.4254	-0.0388	0.0029	3.878e-40	-0.0102	6.942e-08
393	HDL-C	0.958174	chr7:149180500	0.500091	chr7:149180500	rs6972751	1	t	c	0.2789	0.0232	0.0035	1.778e-11	-0.0078	9.414e-08
393	DBP	0.935747	chr7:149180500	0.563456	chr7:149180500	rs6972751	1	t	c	0.2789	0.0232	0.0035	1.778e-11	0.1084	2.199e-08
393	TG	0.962271	chr7:149196533	0.31511	chr7:149180500	rs6972751	AFR: 0.0379; ALL: 0.4389; AMR: 0.6273; EAS: 0.6771; EUR: 0.6235; SAS: 0.5353	t	c	0.2789	0.0232	0.0035	1.778e-11	0.009	9.805e-10
394	HDL-C	0.999758	chr7:150537635	0.999996	chr7:150537635	rs62492368	1	a	g	0.4214	0.0309	0.003	6.93e-25	-0.0155	3.613e-32
394	BFP	0.96676	chr7:150537635	0.997757	chr7:150537635	rs62492368	1	a	g	0.4214	0.0309	0.003	6.93e-25	-0.01198	2.1837e-12
394	APOA	0.93192	chr7:150537635	0.98943	chr7:150537635	rs62492368	1	a	g	0.4214	0.0309	0.003	6.93e-25	-0.01818	1.10344e-11
394	TFP	0.994016	chr7:150537635	0.999628	chr7:150537635	rs62492368	1	a	g	0.4214	0.0309	0.003	6.93e-25	-0.01721	1.58569e-12
395	IGF1	0.918312	chr7:157027438	0.069011	chr7:156962874	rs6956046	AFR: 0.8025; ALL: 0.9647; AMR: 0.9821; EAS: 1.0; EUR: 0.9915; SAS: 0.9956	a	g	0.4194	-0.0496	0.003	2.578e-61	0.01527	3.33098e-09
395	TG	0.898063	chr7:156962874	0.0714927	chr7:156962874	rs6956046	1	a	g	0.4194	-0.0496	0.003	2.578e-61	-0.007	8.656e-08
395	SBP	0.91242	chr7:156962874	0.0549403	chr7:156962874	rs6956046	1	a	g	0.4194	-0.0496	0.003	2.578e-61	-0.1616	3.969e-07
395	PP	0.928015	chr7:157027438	0.0706477	chr7:156962874	rs6956046	AFR: 0.8025; ALL: 0.9647; AMR: 0.9821; EAS: 1.0; EUR: 0.9915; SAS: 0.9956	a	g	0.4194	-0.0496	0.003	2.578e-61	-0.1101	3.13e-07
396	ALT	0.956653	chr8:9184691	0.406094	chr8:9183358	rs9987289	AFR: 0.5695; ALL: 0.7107; AMR: 0.6951; EAS: 1.0; EUR: 0.8368; SAS: 0.9645	a	g	0.1269	0.0476	0.005	9.889e-22	0.0445	3.475e-32
396	2hGadjBMI	0.966029	chr8:9183596	0.72675	chr8:9183358	rs9987289	AFR: 0.5612; ALL: 0.7991; AMR: 0.948; EAS: 1.0; EUR: 0.9856; SAS: 1.0	a	g	0.1269	0.0476	0.005	9.889e-22	-0.0714	2.252e-09
396	APOA	0.977784	chr8:9183596	0.74903	chr8:9183358	rs9987289	AFR: 0.5612; ALL: 0.7991; AMR: 0.948; EAS: 1.0; EUR: 0.9856; SAS: 1.0	a	g	0.1269	0.0476	0.005	9.889e-22	-0.1248	7.40021e-194
396	APOB	0.974024	chr8:9183596	0.920165	chr8:9183358	rs9987289	AFR: 0.5612; ALL: 0.7991; AMR: 0.948; EAS: 1.0; EUR: 0.9856; SAS: 1.0	a	g	0.1269	0.0476	0.005	9.889e-22	-0.04194	1.43255e-23
396	BUN	0.822073	chr8:9183596	0.856661	chr8:9183358	rs9987289	AFR: 0.5612; ALL: 0.7991; AMR: 0.948; EAS: 1.0; EUR: 0.9856; SAS: 1.0	a	g	0.1269	0.0476	0.005	9.889e-22	0.0036	5.008e-05
396	HDL-C	0.99989	chr8:9183596	1	chr8:9183358	rs9987289	AFR: 0.5612; ALL: 0.7991; AMR: 0.948; EAS: 1.0; EUR: 0.9856; SAS: 1.0	a	g	0.1269	0.0476	0.005	9.889e-22	-0.0924	1e-300
396	IFC_adjBMI	0.925059	chr8:9184691	0.539804	chr8:9183358	rs9987289	AFR: 0.5695; ALL: 0.7107; AMR: 0.6951; EAS: 1.0; EUR: 0.8368; SAS: 0.9645	a	g	0.1269	0.0476	0.005	9.889e-22	-0.0708469	9.028e-13
396	ALP	0.855345	chr8:9183664	0.440072	chr8:9183358	rs9987289	AFR: 1.0; ALL: 0.998; AMR: 0.9913; EAS: 1.0; EUR: 1.0; SAS: 1.0	a	g	0.1269	0.0476	0.005	9.889e-22	0.1298	3.61e-238
396	TC	0.907027	chr8:9183664	0.96502	chr8:9183358	rs9987289	AFR: 1.0; ALL: 0.998; AMR: 0.9913; EAS: 1.0; EUR: 1.0; SAS: 1.0	a	g	0.1269	0.0476	0.005	9.889e-22	-0.0748	5.98e-298
396	LDL-C	0.99989	chr8:9183596	1	chr8:9183358	rs9987289	AFR: 0.5612; ALL: 0.7991; AMR: 0.948; EAS: 1.0; EUR: 0.9856; SAS: 1.0	a	g	0.1269	0.0476	0.005	9.889e-22	-0.0579	2.4e-168
398	BMI	0.836346	chr8:10786543	0.430026	chr8:10783769	rs10086521	AFR: 0.07; ALL: 0.4307; AMR: 0.4144; EAS: 0.0335; EUR: 0.5926; SAS: 0.3938	t	c	0.4114	0.026	0.0033	5.453e-15	0.0114	6.118e-08
398	BMR	0.941518	chr8:10801137	0.334347	chr8:10783769	rs10086521	AFR: 0.077; ALL: 0.431; AMR: 0.4266; EAS: 0.0904; EUR: 0.5733; SAS: 0.3625	t	c	0.4114	0.026	0.0033	5.453e-15	0.01094	8.98765e-10
399	APOA	0.983044	chr8:12618225	0.563196	chr8:12618225	rs12680692	1	a	t	0.3196	0.0291	0.0033	1.103e-18	-0.01698	4.11999e-10
399	TG	0.971831	chr8:12618225	0.639159	chr8:12618225	rs12680692	1	a	t	0.3196	0.0291	0.0033	1.103e-18	0.0081	3.322e-08
399	HDL-C	0.998706	chr8:12617942	0.545921	chr8:12618225	rs12680692	AFR: 0.991; ALL: 0.9941; AMR: 1.0; EAS: 1.0; EUR: 1.0; SAS: 0.9787	a	t	0.3196	0.0291	0.0033	1.103e-18	-0.0101	9.08e-12
400	HDL-C	0.987609	chr8:13510305	0.478373	chr8:13508312	rs10087481	AFR: 0.73; ALL: 0.9063; AMR: 0.9882; EAS: 0.9341; EUR: 0.9825; SAS: 0.9956	a	g	0.4116	0.0197	0.0029	1.958e-11	-0.0068	9.44e-08
400	TG	0.970088	chr8:13511219	0.328124	chr8:13508312	rs10087481	AFR: 0.5645; ALL: 0.8416; AMR: 0.9149; EAS: 0.9841; EUR: 0.9395; SAS: 0.9698	a	g	0.4116	0.0197	0.0029	1.958e-11	0.0091	1.308e-12
402	TG	0.95915	chr8:17850265	0.323656	chr8:17868521	rs1978054	AFR: 0.3759; ALL: 0.4233; AMR: 0.6149; EAS: 0.2042; EUR: 0.6912; SAS: 0.6449	t	c	0.372	-0.0228	0.0031	8.073e-14	-0.0086	1.98e-10
402	PP	0.82026	chr8:17850265	0.152813	chr8:17868521	rs1978054	AFR: 0.3759; ALL: 0.4233; AMR: 0.6149; EAS: 0.2042; EUR: 0.6912; SAS: 0.6449	t	c	0.372	-0.0228	0.0031	8.073e-14	-0.087	0.0001423
402	HDL-C	0.956041	chr8:17800472	0.618014	chr8:17868521	rs1978054	AFR: 0.588; ALL: 0.4758; AMR: 0.6102; EAS: 0.2131; EUR: 0.5953; SAS: 0.5013	t	c	0.372	-0.0228	0.0031	8.073e-14	0.0074	3.772e-08
403	nonHDL-C	0.997047	chr8:19830921	0.999998	chr8:19833156	rs80073370	ALL: 0.1205; AMR: 0.3859; EUR: 0.5914; SAS: 0.1019	a	t	0.9258	0.0549	0.0065	3.411e-17	0.0635	4.11e-102
404	CRP	0.82585	chr8:22496048	0.244683	chr8:22496048	rs4872527	1	a	g	0.2811	0.0281	0.0033	5.913e-18	0.0103	1.263e-05
404	eGFR	0.902442	chr8:22496048	0.382984	chr8:22496048	rs4872527	1	a	g	0.2811	0.0281	0.0033	5.913e-18	0.002	1.437e-11
404	SBP	0.847242	chr8:22496048	0.187967	chr8:22496048	rs4872527	1	a	g	0.2811	0.0281	0.0033	5.913e-18	0.1542	1.789e-06
404	BMR	0.946626	chr8:22496048	0.241791	chr8:22496048	rs4872527	1	a	g	0.2811	0.0281	0.0033	5.913e-18	-0.009896	5.53273e-08
405	HDL-C	0.99191	chr8:23610799	0.761198	chr8:23571807	rs17089546	AFR: 0.1492; ALL: 0.3419; AMR: 0.2251; EAS: 0.3344; EUR: 0.5939; SAS: 0.4984	a	g	0.2449	-0.0163	0.0034	1.695e-06	0.0061	2.223e-05
405	WHR	0.992897	chr8:23610799	0.542387	chr8:23571807	rs17089546	AFR: 0.1492; ALL: 0.3419; AMR: 0.2251; EAS: 0.3344; EUR: 0.5939; SAS: 0.4984	a	g	0.2449	-0.0163	0.0034	1.695e-06	-0.0115545	1.85197e-05
406	APOA	0.999398	chr8:25464670	0.999812	chr8:25464670	rs73221948	1	t	g	0.2663	0.0334	0.0036	6.822e-21	-0.01747	7.58256e-10
406	ASATadj	0.999258	chr8:25464670	0.98916	chr8:25464670	rs73221948	1	t	g	0.2663	0.0334	0.0036	6.822e-21	0.049661	2.9e-09
406	HDL-C	0.999983	chr8:25464670	0.999971	chr8:25464670	rs73221948	1	t	g	0.2663	0.0334	0.0036	6.822e-21	-0.013	1.671e-14
406	TG	0.999651	chr8:25464670	0.994995	chr8:25464670	rs73221948	1	t	g	0.2663	0.0334	0.0036	6.822e-21	0.0128	1.469e-14
406	VATadj	0.999657	chr8:25464670	0.995081	chr8:25464670	rs73221948	1	t	g	0.2663	0.0334	0.0036	6.822e-21	-0.0902287	2.5e-29
407	HDL-C	0.987233	chr8:25872634	0.481834	chr8:25872634	rs17818197	1	a	g	0.8024	-0.0321	0.0039	9.682e-17	0.0118	3.519e-14
407	TG	0.998433	chr8:25872634	0.960665	chr8:25872634	rs17818197	1	a	g	0.8024	-0.0321	0.0039	9.682e-17	-0.0101	5.392e-11
408	BFP	0.879305	chr8:28123717	0.266697	chr8:28121724	rs13250825	AFR: 0.8563; ALL: 0.9689; AMR: 0.9925; EAS: 1.0; EUR: 0.9959; SAS: 1.0	c	g	0.6319	-0.0212	0.003	2.282e-12	-0.006752	2.20985e-05
408	WC	0.913619	chr8:28123717	0.253214	chr8:28121724	rs13250825	AFR: 0.8563; ALL: 0.9689; AMR: 0.9925; EAS: 1.0; EUR: 0.9959; SAS: 1.0	c	g	0.6319	-0.0212	0.003	2.282e-12	-0.008272	9.35125e-06
408	BMI	0.975068	chr8:28129261	0.316143	chr8:28121724	rs13250825	AFR: 0.8942; ALL: 0.9705; AMR: 0.9925; EAS: 0.9959; EUR: 0.9877; SAS: 0.9791	c	g	0.6319	-0.0212	0.003	2.282e-12	-0.0122	4.257e-10
409	WHR	0.972617	chr8:30852826	0.540397	chr8:30835535	rs2042073	AFR: 0.9827; ALL: 0.7833; AMR: 0.7917; EAS: 0.9794; EUR: 0.6616; SAS: 0.7005	a	g	0.3598	0.0273	0.0033	1.206e-16	0.012273	1.81902e-07
409	GGT	0.907418	chr8:30847760	0.229602	chr8:30835535	rs2042073	AFR: 1.0; ALL: 1.0; AMR: 1.0; EAS: 1.0; EUR: 1.0; SAS: 1.0	a	g	0.3598	0.0273	0.0033	1.206e-16	0.009	2.655e-05
409	BFP	0.96388	chr8:30852826	0.546226	chr8:30835535	rs2042073	AFR: 0.9827; ALL: 0.7833; AMR: 0.7917; EAS: 0.9794; EUR: 0.6616; SAS: 0.7005	a	g	0.3598	0.0273	0.0033	1.206e-16	0.01111	4.90876e-12
409	BMI	0.823058	chr8:30852826	0.425222	chr8:30835535	rs2042073	AFR: 0.9827; ALL: 0.7833; AMR: 0.7917; EAS: 0.9794; EUR: 0.6616; SAS: 0.7005	a	g	0.3598	0.0273	0.0033	1.206e-16	0.0148	2.552e-11
409	HC	0.877989	chr8:30852826	0.471581	chr8:30835535	rs2042073	AFR: 0.9827; ALL: 0.7833; AMR: 0.7917; EAS: 0.9794; EUR: 0.6616; SAS: 0.7005	a	g	0.3598	0.0273	0.0033	1.206e-16	0.009967	0.000106539
409	TFP	0.944444	chr8:30852826	0.538674	chr8:30835535	rs2042073	AFR: 0.9827; ALL: 0.7833; AMR: 0.7917; EAS: 0.9794; EUR: 0.6616; SAS: 0.7005	a	g	0.3598	0.0273	0.0033	1.206e-16	0.01269	3.6718e-08
409	WC	0.973519	chr8:30852826	0.525143	chr8:30835535	rs2042073	AFR: 0.9827; ALL: 0.7833; AMR: 0.7917; EAS: 0.9794; EUR: 0.6616; SAS: 0.7005	a	g	0.3598	0.0273	0.0033	1.206e-16	0.01209	1.41319e-10
410	APOA	0.959764	chr8:34503776	0.27345	chr8:34503776	rs7844647	1	t	c	0.6256	0.0216	0.0031	4.148e-12	-0.01572	1.50784e-08
410	TG	0.831895	chr8:34503776	0.0607434	chr8:34503776	rs7844647	1	t	c	0.6256	0.0216	0.0031	4.148e-12	0.0063	4.677e-06
410	BMI	0.920169	chr8:34503776	0.203111	chr8:34503776	rs7844647	1	t	c	0.6256	0.0216	0.0031	4.148e-12	0.0126	6.517e-10
410	HDL-C	0.972848	chr8:34519519	0.153238	chr8:34503776	rs7844647	AFR: 0.8478; ALL: 0.9677; AMR: 0.9868; EAS: 1.0; EUR: 0.9948; SAS: 1.0	t	c	0.6256	0.0216	0.0031	4.148e-12	-0.0092	3.281e-11
411	TG	0.995816	chr8:36848357	0.922214	chr8:36854711	rs10092900	AFR: 0.7701; ALL: 0.9161; AMR: 0.9825; EAS: 1.0; EUR: 0.9531; SAS: 1.0	t	g	0.7354	-0.0381	0.0034	6.156e-29	-0.0137	2.157e-18
411	TFP	0.988754	chr8:36853213	0.285427	chr8:36854711	rs10092900	AFR: 0.9752; ALL: 0.9847; AMR: 0.9913; EAS: 1.0; EUR: 0.9531; SAS: 0.9954	t	g	0.7354	-0.0381	0.0034	6.156e-29	0.01638	3.6718e-08
411	BFP	0.986664	chr8:36853213	0.263904	chr8:36854711	rs10092900	AFR: 0.9752; ALL: 0.9847; AMR: 0.9913; EAS: 1.0; EUR: 0.9531; SAS: 0.9954	t	g	0.7354	-0.0381	0.0034	6.156e-29	0.01051	5.19707e-07
411	IGF1	0.988759	chr8:36848357	0.238381	chr8:36854711	rs10092900	AFR: 0.7701; ALL: 0.9161; AMR: 0.9825; EAS: 1.0; EUR: 0.9531; SAS: 1.0	t	g	0.7354	-0.0381	0.0034	6.156e-29	-0.0177	6.75769e-08
411	HDL-C	0.993681	chr8:36848357	0.406885	chr8:36854711	rs10092900	AFR: 0.7701; ALL: 0.9161; AMR: 0.9825; EAS: 1.0; EUR: 0.9531; SAS: 1.0	t	g	0.7354	-0.0381	0.0034	6.156e-29	0.011	1.108e-12
411	GGT	0.810737	chr8:36848357	0.245908	chr8:36854711	rs10092900	AFR: 0.7701; ALL: 0.9161; AMR: 0.9825; EAS: 1.0; EUR: 0.9531; SAS: 1.0	t	g	0.7354	-0.0381	0.0034	6.156e-29	-0.0091	9.481e-05
411	BMR	0.969082	chr8:36848357	0.271813	chr8:36854711	rs10092900	AFR: 0.7701; ALL: 0.9161; AMR: 0.9825; EAS: 1.0; EUR: 0.9531; SAS: 1.0	t	g	0.7354	-0.0381	0.0034	6.156e-29	-0.01044	3.2398e-06
411	ASATadj	0.900497	chr8:36848357	0.244463	chr8:36854711	rs10092900	AFR: 0.7701; ALL: 0.9161; AMR: 0.9825; EAS: 1.0; EUR: 0.9531; SAS: 1.0	t	g	0.7354	-0.0381	0.0034	6.156e-29	0.0353197	0.00018
411	BW	0.914939	chr8:36854711	0.182511	chr8:36854711	rs10092900	1	t	g	0.7354	-0.0381	0.0034	6.156e-29	0.013752	2.93e-05
412	TG	0.997058	chr8:37397803	0.997216	chr8:37397803	rs12680217	1	t	c	0.7198	0.0412	0.0042	6.005e-23	0.0161	1.624e-12
416	BW	0.898814	chr8:57499986	0.3288	chr8:57499986	rs74942620	1	c	g	0.2977	0.0283	0.0031	1.542e-19	-0.011286	3.76e-05
417	HDL-C	0.935291	chr8:72407115	0.363389	chr8:72419498	rs10096191	ALL: 0.7355; AMR: 0.8841; EAS: 0.8632; EUR: 0.9649; SAS: 0.8989	t	g	0.9118	-0.037	0.0054	6.552e-12	0.0194	6.204e-17
417	WHR	0.97029	chr8:72419498	0.467223	chr8:72419498	rs10096191	1	t	g	0.9118	-0.037	0.0054	6.552e-12	-0.0392232	2.77054e-20
417	WC	0.947353	chr8:72419498	0.373964	chr8:72419498	rs10096191	1	t	g	0.9118	-0.037	0.0054	6.552e-12	-0.01541	5.13208e-06
417	ASATadj	0.973069	chr8:72407374	0.401608	chr8:72419498	rs10096191	AFR: 0.3391; ALL: 0.8025; AMR: 0.8841; EAS: 0.8632; EUR: 0.9649; SAS: 0.8989	t	g	0.9118	-0.037	0.0054	6.552e-12	-0.0601665	3.7e-06
417	AST	0.963718	chr8:72419498	0.206436	chr8:72419498	rs10096191	1	t	g	0.9118	-0.037	0.0054	6.552e-12	-0.0242	1.339e-13
417	ALT	0.964596	chr8:72419498	0.313044	chr8:72419498	rs10096191	1	t	g	0.9118	-0.037	0.0054	6.552e-12	-0.0211	4.278e-11
417	GGT	0.91152	chr8:72407374	0.213607	chr8:72419498	rs10096191	AFR: 0.3391; ALL: 0.8025; AMR: 0.8841; EAS: 0.8632; EUR: 0.9649; SAS: 0.8989	t	g	0.9118	-0.037	0.0054	6.552e-12	-0.014	1.335e-05
417	nonHDL-C	0.887996	chr8:72407374	0.142358	chr8:72419498	rs10096191	AFR: 0.3391; ALL: 0.8025; AMR: 0.8841; EAS: 0.8632; EUR: 0.9649; SAS: 0.8989	t	g	0.9118	-0.037	0.0054	6.552e-12	-0.0159	4.099e-09
417	LDL-C	0.884618	chr8:72407374	0.0936667	chr8:72419498	rs10096191	AFR: 0.3391; ALL: 0.8025; AMR: 0.8841; EAS: 0.8632; EUR: 0.9649; SAS: 0.8989	t	g	0.9118	-0.037	0.0054	6.552e-12	-0.0107	7.532e-06
417	DBP	0.927393	chr8:72419498	0.13378	chr8:72419498	rs10096191	1	t	g	0.9118	-0.037	0.0054	6.552e-12	-0.1728	1.166e-07
417	TC	0.808663	chr8:72407374	0.318763	chr8:72419498	rs10096191	AFR: 0.3391; ALL: 0.8025; AMR: 0.8841; EAS: 0.8632; EUR: 0.9649; SAS: 0.8989	t	g	0.9118	-0.037	0.0054	6.552e-12	-0.0089	6.385e-05
418	APOA	0.993362	chr8:73446870	0.358063	chr8:73449940	rs7845090	AFR: 0.5309; ALL: 0.724; AMR: 0.7169; EAS: 0.9864; EUR: 0.8946; SAS: 0.6605	a	g	0.6844	-0.017	0.0031	5.436e-08	0.01354	5.51844e-07
418	HDL-C	0.912812	chr8:73446870	0.291619	chr8:73449940	rs7845090	AFR: 0.5309; ALL: 0.724; AMR: 0.7169; EAS: 0.9864; EUR: 0.8946; SAS: 0.6605	a	g	0.6844	-0.017	0.0031	5.436e-08	0.0065	1.693e-06
418	TG	0.87761	chr8:73446870	0.200841	chr8:73449940	rs7845090	AFR: 0.5309; ALL: 0.724; AMR: 0.7169; EAS: 0.9864; EUR: 0.8946; SAS: 0.6605	a	g	0.6844	-0.017	0.0031	5.436e-08	-0.0064	3.511e-06
418	BFP	0.880056	chr8:73435964	0.55542	chr8:73449940	rs7845090	AFR: 0.2262; ALL: 0.643; AMR: 0.7955; EAS: 1.0; EUR: 0.882; SAS: 0.8718	a	g	0.6844	-0.017	0.0031	5.436e-08	-0.01606	1.28621e-20
418	TFP	0.897898	chr8:73435964	0.533124	chr8:73449940	rs7845090	AFR: 0.2262; ALL: 0.643; AMR: 0.7955; EAS: 1.0; EUR: 0.882; SAS: 0.8718	a	g	0.6844	-0.017	0.0031	5.436e-08	-0.01949	2.36027e-15
418	BMR	0.98078	chr8:73449940	0.630593	chr8:73449940	rs7845090	1	a	g	0.6844	-0.017	0.0031	5.436e-08	-0.01505	4.91043e-16
418	HC	0.974226	chr8:73449940	0.268341	chr8:73449940	rs7845090	1	a	g	0.6844	-0.017	0.0031	5.436e-08	-0.02387	3.76795e-18
418	WC	0.842067	chr8:73449940	0.698843	chr8:73449940	rs7845090	1	a	g	0.6844	-0.017	0.0031	5.436e-08	-0.02062	2.03815e-24
418	CRP	0.978359	chr8:73446870	0.23951	chr8:73449940	rs7845090	AFR: 0.5309; ALL: 0.724; AMR: 0.7169; EAS: 0.9864; EUR: 0.8946; SAS: 0.6605	a	g	0.6844	-0.017	0.0031	5.436e-08	-0.0124	1.706e-07
418	WHR	0.983721	chr8:73449940	0.208806	chr8:73449940	rs7845090	1	a	g	0.6844	-0.017	0.0031	5.436e-08	-0.0145697	1.11358e-08
419	BMI	0.976423	chr8:74680416	0.592364	chr8:74680416	rs140727097	1	a	g	0.8881	-0.0335	0.005	2.355e-11	-0.0208	1.191e-08
419	HDL-C	0.937048	chr8:74680289	0.223414	chr8:74680416	rs140727097	AFR: 1.0; ALL: 1.0; AMR: 1.0; EAS: 1.0; EUR: 1.0; SAS: 1.0	a	g	0.8881	-0.0335	0.005	2.355e-11	0.0114	1.88e-08
419	TG	0.933919	chr8:74680289	0.231614	chr8:74680416	rs140727097	AFR: 1.0; ALL: 1.0; AMR: 1.0; EAS: 1.0; EUR: 1.0; SAS: 1.0	a	g	0.8881	-0.0335	0.005	2.355e-11	-0.0096	1.935e-06
421	BFP	0.988442	chr8:76676187	0.715199	chr8:76676187	rs2920928	1	t	c	0.4788	-0.0208	0.0029	5.432e-13	-0.0134	3.95091e-17
421	TFP	0.9925	chr8:76676187	0.754996	chr8:76676187	rs2920928	1	t	c	0.4788	-0.0208	0.0029	5.432e-13	-0.01823	1.17208e-15
421	WC	0.992326	chr8:76676187	0.741304	chr8:76676187	rs2920928	1	t	c	0.4788	-0.0208	0.0029	5.432e-13	-0.01344	6.19416e-13
421	HC	0.989961	chr8:76676187	0.723185	chr8:76676187	rs2920928	1	t	c	0.4788	-0.0208	0.0029	5.432e-13	-0.02113	8.88129e-17
422	BMI	0.941117	chr8:81375457	0.843736	chr8:81375457	rs16907751	1	t	c	0.1216	-0.0291	0.0045	1.429e-10	-0.0211	4.446e-12
425	SBP	0.903053	chr8:95960947	0.625853	chr8:95960947	rs2879813	1	a	g	0.4549	0.0382	0.0029	1.315e-39	0.1922	1.858e-10
425	FGadjBMI	0.987139	chr8:95960511	0.75326	chr8:95960947	rs2879813	AFR: 0.5849; ALL: 0.8516; AMR: 0.88; EAS: 1.0; EUR: 0.9154; SAS: 0.9829	a	g	0.4549	0.0382	0.0029	1.315e-39	0.01	4.271e-08
427	APOA	0.988525	chr8:103876325	0.402408	chr8:103876325	rs2679745	1	a	g	0.1904	-0.0263	0.0037	1.723e-12	0.02087	4.70411e-11
427	DBP	0.97705	chr8:103876325	0.289951	chr8:103876325	rs2679745	1	a	g	0.1904	-0.0263	0.0037	1.723e-12	-0.1277	9.372e-09
427	HDL-C	0.986387	chr8:103876183	0.329773	chr8:103876325	rs2679745	AFR: 0.9869; ALL: 0.9972; AMR: 0.9863; EAS: 1.0; EUR: 1.0; SAS: 1.0	a	g	0.1904	-0.0263	0.0037	1.723e-12	0.0125	7.968e-15
429	BFP	0.93543	chr8:106446647	0.0876374	chr8:106432213	rs3779767	AFR: 0.9178; ALL: 0.6824; AMR: 0.8101; EAS: 0.5275; EUR: 0.5442; SAS: 0.4896	t	c	0.3701	0.0171	0.003	1.901e-08	0.007509	5.90329e-06
429	BMI	0.832485	chr8:106446647	0.0734902	chr8:106432213	rs3779767	AFR: 0.9178; ALL: 0.6824; AMR: 0.8101; EAS: 0.5275; EUR: 0.5442; SAS: 0.4896	t	c	0.3701	0.0171	0.003	1.901e-08	0.0083	7.749e-05
429	TFP	0.9044	chr8:106446647	0.0848475	chr8:106432213	rs3779767	AFR: 0.9178; ALL: 0.6824; AMR: 0.8101; EAS: 0.5275; EUR: 0.5442; SAS: 0.4896	t	c	0.3701	0.0171	0.003	1.901e-08	0.009969	2.54193e-05
429	TG	0.913975	chr8:106446647	0.123836	chr8:106432213	rs3779767	AFR: 0.9178; ALL: 0.6824; AMR: 0.8101; EAS: 0.5275; EUR: 0.5442; SAS: 0.4896	t	c	0.3701	0.0171	0.003	1.901e-08	0.0059	5.502e-06
431	FGadjBMI	0.867697	chr8:116595713	0.0830987	chr8:116593598	rs4599845	AFR: 0.042; ALL: 0.5028; AMR: 0.8281; EAS: 1.0; EUR: 1.0; SAS: 0.7835	t	c	0.3953	0.0335	0.003	4.198e-29	0.0071	2.598e-05
431	HDL-C	0.979143	chr8:116603103	0.64219	chr8:116593598	rs4599845	AFR: 0.0353; ALL: 0.4813; AMR: 0.8031; EAS: 0.9661; EUR: 0.9797; SAS: 0.7422	t	c	0.3953	0.0335	0.003	4.198e-29	-0.0315	2.24e-137
431	APOA	0.935109	chr8:116621214	0.825603	chr8:116593598	rs4599845	AFR: 0.0305; ALL: 0.4527; AMR: 0.7439; EAS: 0.9523; EUR: 0.9173; SAS: 0.7078	t	c	0.3953	0.0335	0.003	4.198e-29	-0.03935	1.41166e-56
432	TG	0.972705	chr8:118185025	0.999956	chr8:118184783	rs13266634	AFR: 0.9784; ALL: 0.9927; AMR: 1.0; EAS: 0.9841; EUR: 1.0; SAS: 0.9946	t	c	0.3248	-0.0998	0.0032	5.54e-219	-0.0088	8.008e-11
432	TC	0.981732	chr8:118185025	0.999994	chr8:118184783	rs13266634	AFR: 0.9784; ALL: 0.9927; AMR: 1.0; EAS: 0.9841; EUR: 1.0; SAS: 0.9946	t	c	0.3248	-0.0998	0.0032	5.54e-219	-0.0064	1.336e-06
432	PROI_adjBMI	0.967547	chr8:118185025	0.999976	chr8:118184783	rs13266634	AFR: 0.9784; ALL: 0.9927; AMR: 1.0; EAS: 0.9841; EUR: 1.0; SAS: 0.9946	t	c	0.3248	-0.0998	0.0032	5.54e-219	-0.0931	3.623e-38
432	HbA1c	0.997225	chr8:118185025	0.999998	chr8:118184783	rs13266634	AFR: 0.9784; ALL: 0.9927; AMR: 1.0; EAS: 0.9841; EUR: 1.0; SAS: 0.9946	t	c	0.3248	-0.0998	0.0032	5.54e-219	-0.0149	1.466e-24
432	BMI	0.96879	chr8:118185025	0.999999	chr8:118184783	rs13266634	AFR: 0.9784; ALL: 0.9927; AMR: 1.0; EAS: 0.9841; EUR: 1.0; SAS: 0.9946	t	c	0.3248	-0.0998	0.0032	5.54e-219	0.0093	3.06e-06
433	TC	0.998655	chr8:121872464	0.983448	chr8:121872464	rs10955992	1	a	c	0.3656	0.0252	0.003	8.932e-17	0.0101	2.597e-15
433	HDL-C	0.98847	chr8:121872464	0.978037	chr8:121872464	rs10955992	1	a	c	0.3656	0.0252	0.003	8.932e-17	0.0195	1.664e-49
435	PROI_adjBMI	0.939857	chr8:123801257	0.996124	chr8:123801257	rs4871304	1	t	c	0.39	0.0181	0.003	1.685e-09	-0.0305	3.009e-05
438	ALT	0.833693	chr8:129552344	0.808297	chr8:129552344	rs7824269	1	t	c	0.3119	0.0294	0.0035	4.204e-17	-0.0098	5.6e-05
439	BMR	0.955682	chr8:132875320	0.139994	chr8:132875320	rs7828631	1	t	c	0.1996	0.0268	0.004	1.197e-11	0.01447	3.6718e-08
439	BMI	0.954708	chr8:132882132	0.0472896	chr8:132875320	rs7828631	AFR: 0.9811; ALL: 0.9476; AMR: 0.9503; EAS: 0.9547; EUR: 0.958; SAS: 0.8434	t	c	0.1996	0.0268	0.004	1.197e-11	0.0141	1.434e-07
440	GGT	0.894609	chr8:135771497	0.14746	chr8:135786277	rs12548678	AFR: 0.4616; ALL: 0.7799; AMR: 0.8593; EAS: 0.9917; EUR: 0.9181; SAS: 0.9376	t	g	0.3856	0.0194	0.0031	2.192e-10	0.0085	1.42e-05
440	HDL-C	0.918261	chr8:135771980	0.261742	chr8:135786277	rs12548678	AFR: 0.6289; ALL: 0.863; AMR: 0.9548; EAS: 0.9959; EUR: 0.9829; SAS: 0.9336	t	g	0.3856	0.0194	0.0031	2.192e-10	-0.0069	1.245e-07
440	TG	0.804932	chr8:135769447	0.0577123	chr8:135786277	rs12548678	AFR: 0.6319; ALL: 0.8735; AMR: 0.9548; EAS: 0.9959; EUR: 0.9829; SAS: 0.983	t	g	0.3856	0.0194	0.0031	2.192e-10	0.0069	1.046e-07
440	LDL-C	0.855437	chr8:135778021	0.119329	chr8:135786277	rs12548678	AFR: 0.3359; ALL: 0.6571; AMR: 0.8077; EAS: 0.9959; EUR: 0.8573; SAS: 0.6377	t	g	0.3856	0.0194	0.0031	2.192e-10	0.0055	3.511e-05
441	HC	0.8737	chr8:138215488	0.222539	chr8:138215488	rs73712230	1	t	g	0.8916	0.0299	0.0049	1.501e-09	0.02097	6.41042e-05
441	BMI	0.993415	chr8:138215488	0.226732	chr8:138215488	rs73712230	1	t	g	0.8916	0.0299	0.0049	1.501e-09	0.0179	1.1e-07
441	TFP	0.868147	chr8:138215228	0.224129	chr8:138215488	rs73712230	AFR: 0.9947; ALL: 0.998; AMR: 1.0; EAS: 1.0; EUR: 1.0; SAS: 1.0	t	g	0.8916	0.0299	0.0049	1.501e-09	0.01861	7.31499e-05
445	PROI_adjBMI	0.985515	chr8:145546036	0.393115	chr8:145545546	rs3757974	AFR: 0.5625; ALL: 0.9525; AMR: 0.978; EAS: 1.0; EUR: 0.9916; SAS: 1.0	a	g	0.6283	-0.0372	0.0032	7.241e-32	-0.0367	2.666e-06
445	FGadjBMI	0.980914	chr8:145546036	0.596798	chr8:145545546	rs3757974	AFR: 0.5625; ALL: 0.9525; AMR: 0.978; EAS: 1.0; EUR: 0.9916; SAS: 1.0	a	g	0.6283	-0.0372	0.0032	7.241e-32	-0.011	4.906e-07
447	HDL-C	0.817301	chr9:1032567	0.358994	chr9:1036193	rs7870869	AFR: 0.9857; ALL: 0.9888; AMR: 0.9885; EAS: 0.988; EUR: 0.9823; SAS: 0.99	a	g	0.6114	-0.0272	0.003	4.008e-19	0.0102	1.194e-14
447	FIadjBMI	0.984646	chr9:1036193	0.255522	chr9:1036193	rs7870869	1	a	g	0.6114	-0.0272	0.003	4.008e-19	-0.0108	1.793e-07
447	TG	0.981951	chr9:1032567	0.244163	chr9:1036193	rs7870869	AFR: 0.9857; ALL: 0.9888; AMR: 0.9885; EAS: 0.988; EUR: 0.9823; SAS: 0.99	a	g	0.6114	-0.0272	0.003	4.008e-19	-0.011	1.325e-16
447	ALT	0.844978	chr9:1036193	0.227915	chr9:1036193	rs7870869	1	a	g	0.6114	-0.0272	0.003	4.008e-19	-0.0082	3.604e-05
448	TC	0.960771	chr9:4290085	0.976557	chr9:4290085	rs4237150	1	c	g	0.4394	0.0501	0.0029	3.05e-67	0.0066	2.611e-08
448	2hGadjBMI	0.876314	chr9:4290085	0.584313	chr9:4290085	rs4237150	1	c	g	0.4394	0.0501	0.0029	3.05e-67	0.0342	1.394e-05
448	FIadjBMI	0.80238	chr9:4290085	0.915438	chr9:4290085	rs4237150	1	c	g	0.4394	0.0501	0.0029	3.05e-67	-0.0089	1.019e-06
448	TBil	0.955032	chr9:4291928	0.985989	chr9:4290085	rs4237150	AFR: 0.0729; ALL: 0.4028; AMR: 0.2823; EAS: 0.7129; EUR: 0.6515; SAS: 0.7773	c	g	0.4394	0.0501	0.0029	3.05e-67	0.0079	8.641e-05
448	HDL-C	0.959844	chr9:4290085	0.998079	chr9:4290085	rs4237150	1	c	g	0.4394	0.0501	0.0029	3.05e-67	0.0069	1.64e-08
448	FGadjBMI	0.99986	chr9:4291928	0.999975	chr9:4290085	rs4237150	AFR: 0.0729; ALL: 0.4028; AMR: 0.2823; EAS: 0.7129; EUR: 0.6515; SAS: 0.7773	c	g	0.4394	0.0501	0.0029	3.05e-67	0.0185	1.903e-29
448	GGT	0.994342	chr9:4291928	0.960454	chr9:4290085	rs4237150	AFR: 0.0729; ALL: 0.4028; AMR: 0.2823; EAS: 0.7129; EUR: 0.6515; SAS: 0.7773	c	g	0.4394	0.0501	0.0029	3.05e-67	-0.0122	1.635e-10
450	BMI	0.926863	chr9:14159091	0.657596	chr9:14130239	rs4740559	AFR: 0.8079; ALL: 0.698; AMR: 0.8267; EAS: 0.5683; EUR: 0.6705; SAS: 0.6142	t	c	0.1908	0.0298	0.0038	3.713e-15	0.0108	1.419e-05
450	TFP	0.952771	chr9:14159091	0.761811	chr9:14130239	rs4740559	AFR: 0.8079; ALL: 0.698; AMR: 0.8267; EAS: 0.5683; EUR: 0.6705; SAS: 0.6142	t	c	0.1908	0.0298	0.0038	3.713e-15	0.01543	1.45573e-06
450	BFP	0.973814	chr9:14159091	0.804007	chr9:14130239	rs4740559	AFR: 0.8079; ALL: 0.698; AMR: 0.8267; EAS: 0.5683; EUR: 0.6705; SAS: 0.6142	t	c	0.1908	0.0298	0.0038	3.713e-15	0.01184	1.51907e-07
451	BFP	0.920192	chr9:16729959	0.17288	chr9:16715826	rs1330303	ALL: 0.6252; AMR: 0.8661; EUR: 0.9326; SAS: 0.8426	t	c	0.4372	0.0215	0.0034	3.812e-10	0.01378	6.64554e-17
451	TFP	0.911977	chr9:16729959	0.162198	chr9:16715826	rs1330303	ALL: 0.6252; AMR: 0.8661; EUR: 0.9326; SAS: 0.8426	t	c	0.4372	0.0215	0.0034	3.812e-10	0.01688	9.42727e-13
453	PP	0.845448	chr9:20815907	0.989517	chr9:20815907	rs6475477	1	t	c	0.5426	-0.0244	0.0029	3.447e-17	-0.0871	2.059e-05
455	AST	0.884335	chr9:22134068	0.98766	chr9:22134094	rs10811661	AFR: 1.0; ALL: 0.9986; AMR: 0.9869; EAS: 1.0; EUR: 1.0; SAS: 1.0	t	c	0.749	0.1475	0.0037	0	-0.0106	3.302e-06
455	BMI	0.991432	chr9:22134068	0.985287	chr9:22134094	rs10811661	AFR: 1.0; ALL: 0.9986; AMR: 0.9869; EAS: 1.0; EUR: 1.0; SAS: 1.0	t	c	0.749	0.1475	0.0037	0	-0.02	2.264e-19
455	HbA1c	0.993606	chr9:22134068	0.979229	chr9:22134094	rs10811661	AFR: 1.0; ALL: 0.9986; AMR: 0.9869; EAS: 1.0; EUR: 1.0; SAS: 1.0	t	c	0.749	0.1475	0.0037	0	0.0128	1.735e-14
455	FGadjBMI	0.998142	chr9:22134068	0.994065	chr9:22134094	rs10811661	AFR: 1.0; ALL: 0.9986; AMR: 0.9869; EAS: 1.0; EUR: 1.0; SAS: 1.0	t	c	0.749	0.1475	0.0037	0	0.0221	1.592e-24
455	TG	0.991837	chr9:22134068	0.981349	chr9:22134094	rs10811661	AFR: 1.0; ALL: 0.9986; AMR: 0.9869; EAS: 1.0; EUR: 1.0; SAS: 1.0	t	c	0.749	0.1475	0.0037	0	0.0082	6.199e-07
457	BMR	0.990403	chr9:23347865	0.555227	chr9:23347865	rs12553324	1	c	g	0.5914	-0.0223	0.003	5.284e-14	-0.01397	4.02032e-16
458	TFP	0.994935	chr9:28418511	0.43441	chr9:28414625	rs17770336	AFR: 0.8489; ALL: 0.957; AMR: 0.963; EAS: 0.9934; EUR: 1.0; SAS: 0.9855	t	c	0.2841	0.0396	0.0032	1.65e-34	0.02289	1.96263e-21
458	APOA	0.988424	chr9:28410683	0.620453	chr9:28414625	rs17770336	AFR: 0.8489; ALL: 0.9428; AMR: 0.9409; EAS: 0.9867; EUR: 0.9723; SAS: 0.9714	t	c	0.2841	0.0396	0.0032	1.65e-34	-0.01269	1.59283e-06
458	BMR	0.995523	chr9:28410683	0.708823	chr9:28414625	rs17770336	AFR: 0.8489; ALL: 0.9428; AMR: 0.9409; EAS: 0.9867; EUR: 0.9723; SAS: 0.9714	t	c	0.2841	0.0396	0.0032	1.65e-34	0.01771	1.53246e-22
458	BMI	0.995759	chr9:28414625	0.370216	chr9:28414625	rs17770336	1	t	c	0.2841	0.0396	0.0032	1.65e-34	0.0201	2.526e-21
458	TG	0.973293	chr9:28414625	0.366176	chr9:28414625	rs17770336	1	t	c	0.2841	0.0396	0.0032	1.65e-34	0.0095	1.901e-12
458	BFP	0.994195	chr9:28418511	0.526749	chr9:28414625	rs17770336	AFR: 0.8489; ALL: 0.957; AMR: 0.963; EAS: 0.9934; EUR: 1.0; SAS: 0.9855	t	c	0.2841	0.0396	0.0032	1.65e-34	0.01545	3.67555e-20
458	CRP	0.813881	chr9:28418511	0.438668	chr9:28414625	rs17770336	AFR: 0.8489; ALL: 0.957; AMR: 0.963; EAS: 0.9934; EUR: 1.0; SAS: 0.9855	t	c	0.2841	0.0396	0.0032	1.65e-34	0.0097	4.193e-05
458	HC	0.99237	chr9:28418511	0.416851	chr9:28414625	rs17770336	AFR: 0.8489; ALL: 0.957; AMR: 0.963; EAS: 0.9934; EUR: 1.0; SAS: 0.9855	t	c	0.2841	0.0396	0.0032	1.65e-34	0.02709	6.12294e-24
458	WHR	0.99221	chr9:28418511	0.591703	chr9:28414625	rs17770336	AFR: 0.8489; ALL: 0.957; AMR: 0.963; EAS: 0.9934; EUR: 1.0; SAS: 0.9855	t	c	0.2841	0.0396	0.0032	1.65e-34	0.0165203	1.65489e-11
458	WC	0.99374	chr9:28418511	0.587037	chr9:28414625	rs17770336	AFR: 0.8489; ALL: 0.957; AMR: 0.963; EAS: 0.9934; EUR: 1.0; SAS: 0.9855	t	c	0.2841	0.0396	0.0032	1.65e-34	0.0195	4.09373e-23
459	BMI	0.924081	chr9:31250903	0.177115	chr9:31222420	rs10813516	AFR: 0.1931; ALL: 0.578; AMR: 0.8278; EAS: 0.9224; EUR: 0.8537; SAS: 0.9048	a	c	0.6779	-0.0226	0.0032	1.054e-12	-0.011	1.065e-07
459	BFP	0.875562	chr9:31221358	0.0781915	chr9:31222420	rs10813516	AFR: 0.3022; ALL: 0.7029; AMR: 0.9229; EAS: 1.0; EUR: 0.9889; SAS: 0.9955	a	c	0.6779	-0.0226	0.0032	1.054e-12	-0.01048	2.81023e-09
459	TFP	0.856641	chr9:31221358	0.0966862	chr9:31222420	rs10813516	AFR: 0.3022; ALL: 0.7029; AMR: 0.9229; EAS: 1.0; EUR: 0.9889; SAS: 0.9955	a	c	0.6779	-0.0226	0.0032	1.054e-12	-0.01281	3.55408e-07
459	WC	0.857154	chr9:31222764	0.102641	chr9:31222420	rs10813516	AFR: 1.0; ALL: 0.9992; AMR: 1.0; EAS: 0.9946; EUR: 1.0; SAS: 1.0	a	c	0.6779	-0.0226	0.0032	1.054e-12	-0.009168	9.25821e-06
462	ALT	0.829064	chr9:34074476	0.999937	chr9:34074476	rs12001437	1	t	c	0.5854	-0.0319	0.0029	2.424e-27	-0.0103	7.926e-08
462	BMI	0.996394	chr9:34074476	1	chr9:34074476	rs12001437	1	t	c	0.5854	-0.0319	0.0029	2.424e-27	-0.0102	1.156e-07
462	HC	0.931289	chr9:34074476	1	chr9:34074476	rs12001437	1	t	c	0.5854	-0.0319	0.0029	2.424e-27	-0.01298	5.14536e-07
462	TC	0.943365	chr9:34074476	0.999999	chr9:34074476	rs12001437	1	t	c	0.5854	-0.0319	0.0029	2.424e-27	0.0072	4.952e-09
462	WC	0.97098	chr9:34074476	1	chr9:34074476	rs12001437	1	t	c	0.5854	-0.0319	0.0029	2.424e-27	-0.009191	1.33044e-06
463	BFP	0.82927	chr9:35767753	0.768245	chr9:35767753	rs10758321	1	a	g	0.4107	-0.0246	0.0029	6.512e-17	-0.007438	2.96095e-06
463	TFP	0.835966	chr9:35767753	0.797815	chr9:35767753	rs10758321	1	a	g	0.4107	-0.0246	0.0029	6.512e-17	-0.009874	1.43753e-05
464	DBP	0.843899	chr9:37084340	0.204357	chr9:37084340	rs6476613	1	a	g	0.6543	0.0205	0.0031	2.521e-11	0.08	7.853e-06
464	WC	0.957214	chr9:37084340	0.590621	chr9:37084340	rs6476613	1	a	g	0.6543	0.0205	0.0031	2.521e-11	0.01203	1.94615e-10
464	HC	0.981455	chr9:37084340	0.566044	chr9:37084340	rs6476613	1	a	g	0.6543	0.0205	0.0031	2.521e-11	0.01773	5.31759e-12
464	BMI	0.940583	chr9:37084340	0.396398	chr9:37084340	rs6476613	1	a	g	0.6543	0.0205	0.0031	2.521e-11	0.0124	6.381e-10
464	BMR	0.938299	chr9:37084340	0.446125	chr9:37084340	rs6476613	1	a	g	0.6543	0.0205	0.0031	2.521e-11	0.0105	1.42371e-09
468	BMI	0.9961	chr9:84311800	0.769091	chr9:84308948	rs2796441	AFR: 0.4748; ALL: 0.9056; AMR: 0.9771; EAS: 0.9878; EUR: 0.9878; SAS: 0.9959	a	g	0.4379	-0.0569	0.003	8.961e-81	0.0102	8.791e-08
468	PROI_adjBMI	0.998388	chr9:84308948	0.799274	chr9:84308948	rs2796441	1	a	g	0.4379	-0.0569	0.003	8.961e-81	-0.0514	9.631e-14
470	APOA	0.806596	chr9:95427757	0.153398	chr9:95444800	rs10992408	AFR: 0.9441; ALL: 0.9757; AMR: 0.981; EAS: 0.985; EUR: 0.9605; SAS: 0.9679	a	g	0.6785	-0.0227	0.0035	1.084e-10	0.01357	2.32315e-05
470	TG	0.91889	chr9:95432029	0.107279	chr9:95444800	rs10992408	AFR: 0.2856; ALL: 0.8905; AMR: 0.9498; EAS: 1.0; EUR: 1.0; SAS: 0.9725	a	g	0.6785	-0.0227	0.0035	1.084e-10	-0.0098	7.455e-10
470	WHR	0.927331	chr9:95444800	0.204941	chr9:95444800	rs10992408	1	a	g	0.6785	-0.0227	0.0035	1.084e-10	-0.0157359	2.13061e-07
470	GGT	0.953781	chr9:95444800	0.299053	chr9:95444800	rs10992408	1	a	g	0.6785	-0.0227	0.0035	1.084e-10	-0.0109	1.43e-06
470	HDL-C	0.89497	chr9:95491899	0.179555	chr9:95444800	rs10992408	AFR: 0.3493; ALL: 0.8611; AMR: 0.9014; EAS: 0.9033; EUR: 0.9802; SAS: 0.9185	a	g	0.6785	-0.0227	0.0035	1.084e-10	0.0092	5.97e-09
471	TG	0.837948	chr9:96933251	0.476622	chr9:96910815	rs10821304	AFR: 0.2997; ALL: 0.5948; AMR: 0.2987; EAS: 0.832; EUR: 0.4319; SAS: 0.6236	a	g	0.2822	0.0317	0.0034	1.529e-20	0.0078	1.937e-07
472	DBP	0.83879	chr9:97828879	0.17701	chr9:97828989	rs10121760	AFR: 0.997; ALL: 0.998; AMR: 1.0; EAS: 1.0; EUR: 1.0; SAS: 0.9951	t	c	0.2231	-0.0316	0.0039	2.946e-16	-0.1084	5.324e-05
473	ALT	0.964114	chr9:98278413	0.999753	chr9:98278413	rs113154802	1	t	c	0.098	-0.0401	0.005	1.264e-15	-0.0189	3.384e-09
473	AST	0.979451	chr9:98278413	0.99967	chr9:98278413	rs113154802	1	t	c	0.098	-0.0401	0.005	1.264e-15	-0.0202	5.818e-10
474	ALT	0.976436	chr9:107734714	0.997904	chr9:107734714	rs4556142	1	a	g	0.3367	-0.0273	0.0031	1.913e-18	-0.0092	4.751e-06
474	GFATadj	0.803214	chr9:107734714	0.996552	chr9:107734714	rs4556142	1	a	g	0.3367	-0.0273	0.0031	1.913e-18	0.0399552	7.3e-08
474	GGT	0.919916	chr9:107734714	0.983964	chr9:107734714	rs4556142	1	a	g	0.3367	-0.0273	0.0031	1.913e-18	-0.0086	2.048e-05
475	DBP	0.981466	chr9:111936128	0.278247	chr9:111937507	rs4978775	AFR: 0.9331; ALL: 0.985; AMR: 1.0; EAS: 1.0; EUR: 0.9932; SAS: 0.9916	a	t	0.2187	0.0243	0.0035	5.718e-12	-0.1013	2.108e-06
475	TG	0.991935	chr9:111937507	0.185946	chr9:111937507	rs4978775	1	a	t	0.2187	0.0243	0.0035	5.718e-12	0.0084	2.754e-08
477	BMR	0.962074	chr9:117167192	0.108739	chr9:117187569	rs2274162	AFR: 0.842; ALL: 0.9084; AMR: 0.7206; EAS: 0.9696; EUR: 0.9652; SAS: 0.9537	t	g	0.2728	-0.0236	0.0034	3.764e-12	-0.01116	3.06694e-08
477	WC	0.923394	chr9:117167192	0.135038	chr9:117187569	rs2274162	AFR: 0.842; ALL: 0.9084; AMR: 0.7206; EAS: 0.9696; EUR: 0.9652; SAS: 0.9537	t	g	0.2728	-0.0236	0.0034	3.764e-12	-0.00933	2.03995e-05
477	APOA	0.959489	chr9:117098650	0.992431	chr9:117098650	rs1044531	1	t	c	0.8978	-0.0408	0.006	1.262e-11	0.02882	1.20424e-10
478	HDL-C	0.878833	chr9:119154616	0.478679	chr9:119245183	rs7030607	AFR: 0.4056; ALL: 0.3783; AMR: 0.5809; EAS: 0.4336; EUR: 0.2289; SAS: 0.278	a	g	0.3518	0.0194	0.0031	2.098e-10	-0.0058	1.139e-05
478	TG	0.805484	chr9:119254123	0.219114	chr9:119245183	rs7030607	AFR: 0.2587; ALL: 0.7953; AMR: 0.9372; EAS: 0.9544; EUR: 0.978; SAS: 0.9367	a	g	0.3518	0.0194	0.0031	2.098e-10	0.0062	2.552e-06
478	FIadjBMI	0.929988	chr9:119245183	0.230249	chr9:119245183	rs7030607	1	a	g	0.3518	0.0194	0.0031	2.098e-10	0.0103	3.657e-06
481	BFP	0.803048	chr9:126452936	0.261909	chr9:126525212	rs2479106	AFR: 0.7667; ALL: 0.8633; AMR: 0.8726; EAS: 0.7548; EUR: 0.8979; SAS: 0.8141	a	g	0.6613	-0.0214	0.0032	1.504e-11	-0.009264	1.12535e-07
481	BMR	0.910158	chr9:126634255	0.749988	chr9:126525212	rs2479106	AFR: 0.4277; ALL: 0.7711; AMR: 0.6848; EAS: 0.7581; EUR: 0.7824; SAS: 0.8145	a	g	0.6613	-0.0214	0.0032	1.504e-11	-0.01026	5.05653e-08
481	WC	0.980499	chr9:126586563	0.463452	chr9:126525212	rs2479106	AFR: 0.8703; ALL: 0.8765; AMR: 0.7959; EAS: 0.7769; EUR: 0.8214; SAS: 0.8866	a	g	0.6613	-0.0214	0.0032	1.504e-11	-0.01399	8.42346e-12
481	TG	0.901029	chr9:126586563	0.437094	chr9:126525212	rs2479106	AFR: 0.8703; ALL: 0.8765; AMR: 0.7959; EAS: 0.7769; EUR: 0.8214; SAS: 0.8866	a	g	0.6613	-0.0214	0.0032	1.504e-11	-0.008	3.987e-09
481	HC	0.934278	chr9:126586563	0.465249	chr9:126525212	rs2479106	AFR: 0.8703; ALL: 0.8765; AMR: 0.7959; EAS: 0.7769; EUR: 0.8214; SAS: 0.8866	a	g	0.6613	-0.0214	0.0032	1.504e-11	-0.0166	2.59417e-09
481	TFP	0.846274	chr9:126452936	0.424735	chr9:126525212	rs2479106	AFR: 0.7667; ALL: 0.8633; AMR: 0.8726; EAS: 0.7548; EUR: 0.8979; SAS: 0.8141	a	g	0.6613	-0.0214	0.0032	1.504e-11	-0.01451	6.13044e-09
484	HC	0.971572	chr9:133787701	0.156932	chr9:133788450	rs10113902	AFR: 0.9944; ALL: 0.9958; AMR: 0.988; EAS: 1.0; EUR: 1.0; SAS: 0.9918	t	c	0.5044	-0.0265	0.003	6.878e-19	-0.01246	1.04656e-06
484	TFP	0.976272	chr9:133787701	0.15979	chr9:133788450	rs10113902	AFR: 0.9944; ALL: 0.9958; AMR: 0.988; EAS: 1.0; EUR: 1.0; SAS: 0.9918	t	c	0.5044	-0.0265	0.003	6.878e-19	-0.01305	1.17431e-08
484	WC	0.9799	chr9:133787701	0.171416	chr9:133788450	rs10113902	AFR: 0.9944; ALL: 0.9958; AMR: 0.988; EAS: 1.0; EUR: 1.0; SAS: 0.9918	t	c	0.5044	-0.0265	0.003	6.878e-19	-0.0111	3.16852e-09
484	WHR	0.832306	chr9:133787701	0.158029	chr9:133788450	rs10113902	AFR: 0.9944; ALL: 0.9958; AMR: 0.988; EAS: 1.0; EUR: 1.0; SAS: 0.9918	t	c	0.5044	-0.0265	0.003	6.878e-19	-0.00955008	4.82719e-05
484	HDL-C	0.984689	chr9:133787225	0.341307	chr9:133788450	rs10113902	AFR: 0.9889; ALL: 0.99; AMR: 0.9763; EAS: 0.9958; EUR: 0.9877; SAS: 0.9918	t	c	0.5044	-0.0265	0.003	6.878e-19	0.0077	1.668e-09
484	BMI	0.982415	chr9:133787705	0.114467	chr9:133788450	rs10113902	AFR: 0.9944; ALL: 0.9958; AMR: 0.988; EAS: 1.0; EUR: 1.0; SAS: 0.9918	t	c	0.5044	-0.0265	0.003	6.878e-19	-0.0117	1.7e-09
484	BFP	0.980583	chr9:133787701	0.179994	chr9:133788450	rs10113902	AFR: 0.9944; ALL: 0.9958; AMR: 0.988; EAS: 1.0; EUR: 1.0; SAS: 0.9918	t	c	0.5044	-0.0265	0.003	6.878e-19	-0.009926	5.39704e-10
485	nonHDL-C	0.915036	chr9:134870755	0.493291	chr9:134870755	rs4382592	1	t	g	0.3719	0.0231	0.0031	7.958e-14	0.0077	1.293e-06
485	TG	0.940339	chr9:134870755	0.219366	chr9:134870755	rs4382592	1	t	g	0.3719	0.0231	0.0031	7.958e-14	0.0061	4.667e-06
485	WHR	0.970268	chr9:134870755	0.527329	chr9:134870755	rs4382592	1	t	g	0.3719	0.0231	0.0031	7.958e-14	0.0164192	6.02013e-11
485	BMI	0.965867	chr9:134881443	0.212141	chr9:134870755	rs4382592	AFR: 0.2437; ALL: 0.6958; AMR: 0.9084; EAS: 0.8939; EUR: 0.8935; SAS: 0.8771	t	g	0.3719	0.0231	0.0031	7.958e-14	0.0104	2.46e-07
485	BFP	0.871984	chr9:134881443	0.185089	chr9:134870755	rs4382592	AFR: 0.2437; ALL: 0.6958; AMR: 0.9084; EAS: 0.8939; EUR: 0.8935; SAS: 0.8771	t	g	0.3719	0.0231	0.0031	7.958e-14	0.006841	6.001e-05
485	WC	0.944519	chr9:134881443	0.193169	chr9:134870755	rs4382592	AFR: 0.2437; ALL: 0.6958; AMR: 0.9084; EAS: 0.8939; EUR: 0.8935; SAS: 0.8771	t	g	0.3719	0.0231	0.0031	7.958e-14	0.009623	1.47036e-06
486	TFP	0.99287	chr9:136149229	0.926406	chr9:136149229	rs505922	1	t	c	0.6288	-0.0461	0.003	3.745e-54	-0.0187	5.74757e-15
486	BFP	0.988954	chr9:136149229	0.912447	chr9:136149229	rs505922	1	t	c	0.6288	-0.0461	0.003	3.745e-54	-0.01031	7.89201e-10
486	ALT	0.907763	chr9:136149229	0.808872	chr9:136149229	rs505922	1	t	c	0.6288	-0.0461	0.003	3.745e-54	-0.0217	2.236e-28
486	2hGadjBMI	0.844897	chr9:136149229	0.859655	chr9:136149229	rs505922	1	t	c	0.6288	-0.0461	0.003	3.745e-54	-0.0439	1.441e-09
486	VATadj	0.917568	chr9:136149229	0.899413	chr9:136149229	rs505922	1	t	c	0.6288	-0.0461	0.003	3.745e-54	-0.0303772	7.6e-05
486	IGF1	0.974431	chr9:136149229	0.745136	chr9:136149229	rs505922	1	t	c	0.6288	-0.0461	0.003	3.745e-54	-0.01701	1.06807e-10
487	AST	0.944674	chr9:136919985	0.121698	chr9:136912626	rs459571	AFR: 0.5359; ALL: 0.9185; AMR: 0.9258; EAS: 0.9827; EUR: 0.9665; SAS: 0.8978	t	c	0.3649	0.0281	0.0033	5.642e-18	0.0112	9.242e-08
487	APOA	0.961532	chr9:136919985	0.412636	chr9:136912626	rs459571	AFR: 0.5359; ALL: 0.9185; AMR: 0.9258; EAS: 0.9827; EUR: 0.9665; SAS: 0.8978	t	c	0.3649	0.0281	0.0033	5.642e-18	0.01615	9.51877e-09
487	IGF1	0.968908	chr9:136923331	0.341493	chr9:136912626	rs459571	AFR: 0.2121; ALL: 0.8155; AMR: 0.9133; EAS: 0.9064; EUR: 0.9472; SAS: 0.8392	t	c	0.3649	0.0281	0.0033	5.642e-18	-0.0159	1.60108e-08
488	WHR	0.947851	chr9:139241030	0.880149	chr9:139241828	rs28533815	AFR: 0.949; AMR: 0.9928; EAS: 0.9763; EUR: 0.9946; SAS: 0.9811	t	c	0.237	-0.0764	0.0037	1.62e-96	-0.01175	1.14034e-05
488	BW	0.996514	chr9:139241030	0.921735	chr9:139241828	rs28533815	AFR: 0.949; AMR: 0.9928; EAS: 0.9763; EUR: 0.9946; SAS: 0.9811	t	c	0.237	-0.0764	0.0037	1.62e-96	0.02494	8.58e-17
488	MI	0.991865	chr9:139241030	0.558272	chr9:139241828	rs28533815	AFR: 0.949; AMR: 0.9928; EAS: 0.9763; EUR: 0.9946; SAS: 0.9811	t	c	0.237	-0.0764	0.0037	1.62e-96	-0.054835	6.3e-08
489	PP	0.997368	chr10:12307894	1	chr10:12307894	rs11257655	1	t	c	0.2914	0.0934	0.0033	9.46e-176	0.139	3.665e-08
489	HbA1c	0.999934	chr10:12307894	1	chr10:12307894	rs11257655	1	t	c	0.2914	0.0934	0.0033	9.46e-176	0.011	1.911e-13
489	2hGadjBMI	0.969377	chr10:12307894	1	chr10:12307894	rs11257655	1	t	c	0.2914	0.0934	0.0033	9.46e-176	0.0407	8.053e-06
490	WC	0.955326	chr10:13573636	0.29322	chr10:13568857	rs11258435	AFR: 0.9722; ALL: 0.8748; AMR: 0.9426; EAS: 0.6728; EUR: 0.944; SAS: 0.6661	t	c	0.4351	-0.0248	0.0031	6.836e-16	-0.008159	9.73289e-06
490	BFP	0.984658	chr10:13567440	0.143639	chr10:13568857	rs11258435	AFR: 0.5184; ALL: 0.747; AMR: 0.9542; EAS: 0.8095; EUR: 0.9759; SAS: 0.5404	t	c	0.4351	-0.0248	0.0031	6.836e-16	-0.009193	5.06962e-09
490	TFP	0.98412	chr10:13573636	0.127532	chr10:13568857	rs11258435	AFR: 0.9722; ALL: 0.8748; AMR: 0.9426; EAS: 0.6728; EUR: 0.944; SAS: 0.6661	t	c	0.4351	-0.0248	0.0031	6.836e-16	-0.0125	2.77508e-08
492	FGadjBMI	0.871543	chr10:26505822	0.972308	chr10:26493792	rs11819063	AFR: 0.7735; ALL: 0.9207; AMR: 0.977; EAS: 0.9869; EUR: 0.979; SAS: 0.9718	t	g	0.7641	0.0263	0.0035	6.001e-14	0.0148	1.448e-10
492	HbA1c	0.953135	chr10:26493792	0.131685	chr10:26493792	rs11819063	1	t	g	0.7641	0.0263	0.0035	6.001e-14	0.0083	2.863e-05
494	BMR	0.963083	chr10:34019293	0.227772	chr10:34000712	rs75888368	AFR: 0.5315; ALL: 0.8198; AMR: 0.5879; EAS: 0.8904; EUR: 0.7551; SAS: 0.9027	a	g	0.138	0.0293	0.0049	1.563e-09	0.0142	3.14405e-06
494	WC	0.960463	chr10:34019293	0.142995	chr10:34000712	rs75888368	AFR: 0.5315; ALL: 0.8198; AMR: 0.5879; EAS: 0.8904; EUR: 0.7551; SAS: 0.9027	a	g	0.138	0.0293	0.0049	1.563e-09	0.01866	1.76947e-08
494	BMI	0.969815	chr10:33986940	0.138416	chr10:34000712	rs75888368	AFR: 0.5825; ALL: 0.9406; AMR: 0.9747; EAS: 0.9789; EUR: 1.0; SAS: 0.9305	a	g	0.138	0.0293	0.0049	1.563e-09	0.0183	2.616e-10
498	BFP	0.805391	chr10:55728961	0.184905	chr10:55770901	rs11598843	AMR: 0.2205; EAS: 0.0157; EUR: 0.6248; SAS: 0.1685	c	g	0.2255	0.015	0.0037	5.069e-05	0.008002	8.71905e-06
499	APOB	0.972436	chr10:63717113	0.298769	chr10:63724787	rs76804656	AFR: 0.7494; ALL: 0.922; AMR: 1.0; EAS: 0.97; EUR: 0.896; SAS: 0.7832	t	c	0.0893	-0.0496	0.0057	2.369e-18	0.02501	2.93149e-06
501	TFP	0.915844	chr10:70382179	0.351882	chr10:70378139	rs2664419	AFR: 0.2153; ALL: 0.565; AMR: 0.6436; EAS: 0.8972; EUR: 0.7898; SAS: 0.6786	a	c	0.5819	-0.0272	0.0029	9.196e-21	-0.01178	2.4305e-07
501	BFP	0.91275	chr10:70382179	0.195984	chr10:70378139	rs2664419	AFR: 0.2153; ALL: 0.565; AMR: 0.6436; EAS: 0.8972; EUR: 0.7898; SAS: 0.6786	a	c	0.5819	-0.0272	0.0029	9.196e-21	-0.007082	9.16609e-06
501	nonHDL-C	0.958154	chr10:70381848	0.310868	chr10:70378139	rs2664419	AFR: 0.2153; ALL: 0.565; AMR: 0.6436; EAS: 0.8972; EUR: 0.7898; SAS: 0.6786	a	c	0.5819	-0.0272	0.0029	9.196e-21	-0.0069	5.574e-06
504	AST	0.977191	chr10:75504029	0.0975859	chr10:75504029	rs7080579	1	a	t	0.4877	0.0211	0.0031	8.78e-12	0.0111	1.691e-07
504	ALT	0.924953	chr10:75504029	0.108552	chr10:75504029	rs7080579	1	a	t	0.4877	0.0211	0.0031	8.78e-12	0.0115	2.828e-08
504	HDL-C	0.953611	chr10:75471750	0.114635	chr10:75504029	rs7080579	AFR: 0.8905; ALL: 0.9645; AMR: 0.9876; EAS: 1.0; EUR: 1.0; SAS: 0.9801	a	t	0.4877	0.0211	0.0031	8.78e-12	-0.0082	1.486e-10
504	GGT	0.957391	chr10:75504029	0.0978273	chr10:75504029	rs7080579	1	a	t	0.4877	0.0211	0.0031	8.78e-12	0.0123	3.212e-09
504	HC	0.895972	chr10:75504029	0.0769188	chr10:75504029	rs7080579	1	a	t	0.4877	0.0211	0.0031	8.78e-12	0.01184	3.05113e-06
504	DBP	0.880965	chr10:75471750	0.0868066	chr10:75504029	rs7080579	AFR: 0.8905; ALL: 0.9645; AMR: 0.9876; EAS: 1.0; EUR: 1.0; SAS: 0.9801	a	t	0.4877	0.0211	0.0031	8.78e-12	-0.1227	3.78e-12
504	CRP	0.913213	chr10:75562161	0.100418	chr10:75504029	rs7080579	AFR: 0.9338; ALL: 0.9411; AMR: 1.0; EAS: 0.644; EUR: 0.9916; SAS: 0.9654	a	t	0.4877	0.0211	0.0031	8.78e-12	0.0138	2.696e-09
505	TG	0.977149	chr10:77244336	0.407076	chr10:77244336	rs3012060	1	a	t	0.8322	-0.0353	0.0042	2.645e-17	-0.0129	1.282e-11
505	HDL-C	0.982598	chr10:77244336	0.585165	chr10:77244336	rs3012060	1	a	t	0.8322	-0.0353	0.0042	2.645e-17	0.0109	5.398e-09
509	BFP	0.98486	chr10:88110792	0.318013	chr10:88113615	rs10788495	AFR: 0.7474; ALL: 0.9221; AMR: 0.9601; EAS: 0.9637; EUR: 0.9921; SAS: 1.0	a	t	0.558	-0.0281	0.0029	1.034e-21	-0.009515	1.52694e-09
509	TFP	0.846853	chr10:88113615	0.347313	chr10:88113615	rs10788495	1	a	t	0.558	-0.0281	0.0029	1.034e-21	-0.009818	1.34034e-05
509	TG	0.953034	chr10:88113615	0.760786	chr10:88113615	rs10788495	1	a	t	0.558	-0.0281	0.0029	1.034e-21	-0.0057	5.222e-06
509	WC	0.948184	chr10:88113615	0.338784	chr10:88113615	rs10788495	1	a	t	0.558	-0.0281	0.0029	1.034e-21	-0.01	6.05377e-08
509	HDL-C	0.978285	chr10:88113615	0.510299	chr10:88113615	rs10788495	1	a	t	0.558	-0.0281	0.0029	1.034e-21	0.0068	3.915e-08
511	PP	0.910991	chr10:91454731	0.129563	chr10:91443283	rs34379399	AFR: 0.9742; ALL: 0.9951; AMR: 1.0; EAS: 0.9914; EUR: 0.9946; SAS: 1.0	t	c	0.2517	0.0225	0.0035	7.571e-11	0.1114	7.614e-06
511	LDL-C	0.969993	chr10:91454731	0.118748	chr10:91443283	rs34379399	AFR: 0.9742; ALL: 0.9951; AMR: 1.0; EAS: 0.9914; EUR: 0.9946; SAS: 1.0	t	c	0.2517	0.0225	0.0035	7.571e-11	-0.0091	3.285e-09
511	TC	0.971097	chr10:91433162	0.100793	chr10:91443283	rs34379399	AFR: 0.9742; ALL: 0.9926; AMR: 1.0; EAS: 0.9787; EUR: 1.0; SAS: 1.0	t	c	0.2517	0.0225	0.0035	7.571e-11	-0.0079	5.331e-08
515	BMI	0.934695	chr10:99091369	0.586295	chr10:99056190	rs10748694	AFR: 0.2182; AMR: 0.8847; EAS: 0.7742; EUR: 0.9535; SAS: 0.8333	a	t	0.422	0.0305	0.003	1.423e-24	0.0109	2.335e-08
516	AST	0.997435	chr10:101924418	0.401166	chr10:101912064	rs2862954	AFR: 0.4424; AMR: 0.9931; EAS: 1.0; EUR: 0.996; SAS: 0.9838	t	c	0.59	0.0225	0.0033	1.098e-11	0.0451	1.18e-92
516	TG	0.998067	chr10:101912194	0.525398	chr10:101912064	rs2862954	AFR: 0.9742; AMR: 1.0; EAS: 1.0; EUR: 0.9921; SAS: 0.9918	t	c	0.59	0.0225	0.0033	1.098e-11	-0.01	1.703e-14
516	TBil	0.858646	chr10:101912194	0.406218	chr10:101912064	rs2862954	AFR: 0.9742; AMR: 1.0; EAS: 1.0; EUR: 0.9921; SAS: 0.9918	t	c	0.59	0.0225	0.0033	1.098e-11	0.0109	1.123e-06
516	HDL-C	0.998105	chr10:101912194	0.589622	chr10:101912064	rs2862954	AFR: 0.9742; AMR: 1.0; EAS: 1.0; EUR: 0.9921; SAS: 0.9918	t	c	0.59	0.0225	0.0033	1.098e-11	-0.0143	1.122e-27
516	APOA	0.997689	chr10:101912194	0.417273	chr10:101912064	rs2862954	AFR: 0.9742; AMR: 1.0; EAS: 1.0; EUR: 0.9921; SAS: 0.9918	t	c	0.59	0.0225	0.0033	1.098e-11	-0.02783	7.13468e-29
516	ALT	0.99781	chr10:101912064	0.599794	chr10:101912064	rs2862954	1	t	c	0.59	0.0225	0.0033	1.098e-11	0.0573	4.91e-155
517	BMI	0.987814	chr10:102420598	0.827342	chr10:102420598	rs61607357	1	t	g	0.5894	-0.0214	0.0029	3.144e-13	-0.0144	1.089e-13
517	TG	0.90677	chr10:102420598	0.907012	chr10:102420598	rs61607357	1	t	g	0.5894	-0.0214	0.0029	3.144e-13	-0.0058	9.543e-06
517	WC	0.909812	chr10:102420598	0.748461	chr10:102420598	rs61607357	1	t	g	0.5894	-0.0214	0.0029	3.144e-13	-0.01104	5.94925e-09
517	WHR	0.980358	chr10:102420598	0.817873	chr10:102420598	rs61607357	1	t	g	0.5894	-0.0214	0.0029	3.144e-13	-0.0116717	9.30557e-07
517	HDL-C	0.987972	chr10:102420598	0.938606	chr10:102420598	rs61607357	1	t	g	0.5894	-0.0214	0.0029	3.144e-13	0.0067	2.259e-07
521	FGadjBMI	0.952934	chr10:113038224	0.986996	chr10:113046379	rs11195508	AFR: 0.0656; ALL: 0.1923; AMR: 0.4688; EAS: 0.6802; EUR: 0.4704; SAS: 0.4284	c	g	0.8544	0.0385	0.0046	2.897e-17	0.0265	1.026e-27
522	2hGadjBMI	0.999764	chr10:114758349	1	chr10:114758349	rs7903146	1	t	c	0.2726	0.2679	0.0034	3.41e-1317	0.0854	2.793e-26
522	APOB	0.948991	chr10:114758349	1	chr10:114758349	rs7903146	1	t	c	0.2726	0.2679	0.0034	3.41e-1317	-0.01328	8.23255e-07
522	AST	0.952966	chr10:114758349	1	chr10:114758349	rs7903146	1	t	c	0.2726	0.2679	0.0034	3.41e-1317	-0.0106	9.908e-06
522	BFP	0.997542	chr10:114758349	1	chr10:114758349	rs7903146	1	t	c	0.2726	0.2679	0.0034	3.41e-1317	-0.01183	6.4303e-12
522	BMI	0.995812	chr10:114758349	1	chr10:114758349	rs7903146	1	t	c	0.2726	0.2679	0.0034	3.41e-1317	-0.0186	1.966e-14
522	BMR	0.961558	chr10:114758349	1	chr10:114758349	rs7903146	1	t	c	0.2726	0.2679	0.0034	3.41e-1317	-0.01099	3.07488e-09
522	BW	0.97677	chr10:114758349	1	chr10:114758349	rs7903146	1	t	c	0.2726	0.2679	0.0034	3.41e-1317	0.012415	5.34e-06
522	HbA1c	0.999846	chr10:114758349	1	chr10:114758349	rs7903146	1	t	c	0.2726	0.2679	0.0034	3.41e-1317	0.0133	1.044e-22
522	FIadjBMI	0.998842	chr10:114758349	1	chr10:114758349	rs7903146	1	t	c	0.2726	0.2679	0.0034	3.41e-1317	-0.0116	1.237e-09
522	FGadjBMI	0.945726	chr10:114758349	1	chr10:114758349	rs7903146	1	t	c	0.2726	0.2679	0.0034	3.41e-1317	0.0259	1.995e-35
522	IFC_adjBMI	0.928081	chr10:114758349	1	chr10:114758349	rs7903146	1	t	c	0.2726	0.2679	0.0034	3.41e-1317	0.0287173	5.639e-05
522	IGF1	0.962037	chr10:114758349	1	chr10:114758349	rs7903146	1	t	c	0.2726	0.2679	0.0034	3.41e-1317	0.01597	3.6813e-09
522	PP	0.971151	chr10:114758349	1	chr10:114758349	rs7903146	1	t	c	0.2726	0.2679	0.0034	3.41e-1317	0.2027	2.881e-19
522	PROI_adjBMI	0.999729	chr10:114758349	1	chr10:114758349	rs7903146	1	t	c	0.2726	0.2679	0.0034	3.41e-1317	0.1014	1.874e-39
522	SBP	0.923969	chr10:114758349	1	chr10:114758349	rs7903146	1	t	c	0.2726	0.2679	0.0034	3.41e-1317	0.2215	2.854e-11
522	TFP	0.997633	chr10:114758349	1	chr10:114758349	rs7903146	1	t	c	0.2726	0.2679	0.0034	3.41e-1317	-0.01536	4.41872e-10
522	TG	0.996378	chr10:114758349	1	chr10:114758349	rs7903146	1	t	c	0.2726	0.2679	0.0034	3.41e-1317	0.0085	9.407e-10
522	HC	0.998858	chr10:114758349	1	chr10:114758349	rs7903146	1	t	c	0.2726	0.2679	0.0034	3.41e-1317	-0.0289	7.6692e-26
523	SBP	0.992732	chr10:115805056	0.522991	chr10:115792787	rs740746	AFR: 0.6432; ALL: 0.8202; AMR: 0.8267; EAS: 0.9824; EUR: 0.9685; SAS: 0.8041	a	g	0.726	-0.0178	0.0032	4.274e-08	0.4557	1.421e-40
523	TG	0.991226	chr10:115805056	0.738033	chr10:115792787	rs740746	AFR: 0.6432; ALL: 0.8202; AMR: 0.8267; EAS: 0.9824; EUR: 0.9685; SAS: 0.8041	a	g	0.726	-0.0178	0.0032	4.274e-08	-0.0101	3.341e-13
523	DBP	0.993267	chr10:115792062	0.326542	chr10:115792787	rs740746	AFR: 0.9388; ALL: 0.9799; AMR: 0.991; EAS: 1.0; EUR: 1.0; SAS: 1.0	a	g	0.726	-0.0178	0.0032	4.274e-08	0.3156	2.434e-58
523	BW	0.995728	chr10:115789375	0.648593	chr10:115792787	rs740746	AFR: 0.9395; ALL: 0.9781; AMR: 0.9911; EAS: 0.9941; EUR: 0.9955; SAS: 1.0	a	g	0.726	-0.0178	0.0032	4.274e-08	0.031703	4.25e-30
526	TFP	0.841026	chr10:122929493	0.390618	chr10:122929493	rs10886863	1	t	c	0.3091	-0.0549	0.0046	3.28e-32	0.0309	2.87344e-06
526	TG	0.988653	chr10:122929493	0.523983	chr10:122929493	rs10886863	1	t	c	0.3091	-0.0549	0.0046	3.28e-32	-0.0284	1.595e-26
526	BMI	0.958884	chr10:122929493	0.546808	chr10:122929493	rs10886863	1	t	c	0.3091	-0.0549	0.0046	3.28e-32	0.0241	4.187e-14
526	HDL-C	0.935956	chr10:122921791	0.240414	chr10:122929493	rs10886863	AFR: 0.3759; ALL: 0.6418; AMR: 0.7977; EAS: 0.8167; EUR: 0.8714; SAS: 0.8888	t	c	0.3091	-0.0549	0.0046	3.28e-32	0.0287	5.217e-30
527	BMR	0.965381	chr10:124157046	0.161906	chr10:124157046	rs2421021	1	a	g	0.4907	0.0344	0.0029	8.585e-33	-0.01559	2.43928e-20
527	BW	0.951889	chr10:124157046	0.198633	chr10:124157046	rs2421021	1	a	g	0.4907	0.0344	0.0029	8.585e-33	-0.019013	2.01e-14
527	TFP	0.977098	chr10:124157046	0.178161	chr10:124157046	rs2421021	1	a	g	0.4907	0.0344	0.0029	8.585e-33	-0.01179	1.40227e-07
527	HC	0.974317	chr10:124157046	0.180513	chr10:124157046	rs2421021	1	a	g	0.4907	0.0344	0.0029	8.585e-33	-0.01537	7.81348e-10
527	WC	0.975841	chr10:124157046	0.160383	chr10:124157046	rs2421021	1	a	g	0.4907	0.0344	0.0029	8.585e-33	-0.00987	7.69585e-08
530	APOA	0.984606	chr11:2195837	0.992084	chr11:2197286	rs4929965	AFR: 0.161; ALL: 0.5719; AMR: 0.8287; EAS: 0.9876; EUR: 0.9743; SAS: 0.9927	a	g	0.3832	0.0687	0.0033	9.12e-99	-0.01359	1.05982e-07
531	BMI	1	chr11:2857233	1	chr11:2858546	rs2237897	AFR: 0.2289; ALL: 0.651; AMR: 0.8885; EAS: 0.8762; EUR: 0.5497; SAS: 0.81	t	c	0.2287	-0.2296	0.0049	0	0.0422	8.802e-37
531	FGadjBMI	0.995036	chr11:2858546	1	chr11:2858546	rs2237897	1	t	c	0.2287	-0.2296	0.0049	0	-0.022	8.194e-08
531	2hGadjBMI	0.995343	chr11:2858546	1	chr11:2858546	rs2237897	1	t	c	0.2287	-0.2296	0.0049	0	-0.0859	2.854e-07
532	BMR	0.990124	chr11:8255408	1	chr11:8255408	rs2168101	1	a	c	0.2902	-0.0257	0.0034	3.378e-14	-0.01483	5.63376e-15
532	FGadjBMI	0.989859	chr11:8255408	0.999999	chr11:8255408	rs2168101	1	a	c	0.2902	-0.0257	0.0034	3.378e-14	-0.0125	3.085e-08
533	BMI	0.914247	chr11:8676238	0.323645	chr11:8687710	rs7110529	AFR: 0.9361; ALL: 0.981; AMR: 0.9869; EAS: 1.0; EUR: 0.9863; SAS: 0.9833	c	g	0.6427	0.0346	0.0031	2.747e-28	0.0173	3.816e-17
533	BFP	0.935045	chr11:8687710	0.296439	chr11:8687710	rs7110529	1	c	g	0.6427	0.0346	0.0031	2.747e-28	0.01282	2.62113e-13
533	HC	0.946313	chr11:8687710	0.31885	chr11:8687710	rs7110529	1	c	g	0.6427	0.0346	0.0031	2.747e-28	0.01493	9.12192e-08
533	HDL-C	0.901675	chr11:8687710	0.385385	chr11:8687710	rs7110529	1	c	g	0.6427	0.0346	0.0031	2.747e-28	-0.0065	1.722e-06
533	TFP	0.962173	chr11:8687710	0.293695	chr11:8687710	rs7110529	1	c	g	0.6427	0.0346	0.0031	2.747e-28	0.01499	2.14527e-09
533	WC	0.897818	chr11:8687710	0.297201	chr11:8687710	rs7110529	1	c	g	0.6427	0.0346	0.0031	2.747e-28	0.01423	4.44163e-12
533	WHR	0.874533	chr11:8687710	0.300688	chr11:8687710	rs7110529	1	c	g	0.6427	0.0346	0.0031	2.747e-28	0.0141278	4.67108e-08
538	2hGadjBMI	0.987127	chr11:17408630	0.994393	chr11:17408630	rs5215	1	t	c	0.6346	-0.0667	0.003	5.49e-107	-0.0377	1.094e-07
538	BMI	0.98501	chr11:17408630	0.999874	chr11:17408630	rs5215	1	t	c	0.6346	-0.0667	0.003	5.49e-107	0.0135	4.55e-12
538	DBP	0.931236	chr11:17408630	0.996907	chr11:17408630	rs5215	1	t	c	0.6346	-0.0667	0.003	5.49e-107	-0.1314	2.135e-13
538	IS	0.980603	chr11:17408630	0.997429	chr11:17408630	rs5215	1	t	c	0.6346	-0.0667	0.003	5.49e-107	-0.0376	1.012e-05
539	BMR	0.99226	chr11:20952237	0.344737	chr11:20952237	rs16907058	1	a	g	0.0608	0.0423	0.0066	1.182e-10	0.01913	1.27827e-06
539	TFP	0.991501	chr11:20964785	0.404257	chr11:20952237	rs16907058	AFR: 1.0; ALL: 0.9018; AMR: 1.0; EAS: 0.942; EUR: 0.7767; SAS: 0.9291	a	g	0.0608	0.0423	0.0066	1.182e-10	0.02502	1.83219e-06
539	BFP	0.979167	chr11:20964785	0.36812	chr11:20952237	rs16907058	AFR: 1.0; ALL: 0.9018; AMR: 1.0; EAS: 0.942; EUR: 0.7767; SAS: 0.9291	a	g	0.0608	0.0423	0.0066	1.182e-10	0.01573	1.68696e-05
539	WC	0.829035	chr11:20952237	0.392093	chr11:20952237	rs16907058	1	a	g	0.0608	0.0423	0.0066	1.182e-10	0.01677	8.99731e-05
539	BMI	0.956819	chr11:20952237	0.551426	chr11:20952237	rs16907058	1	a	g	0.0608	0.0423	0.0066	1.182e-10	0.0172	1.07e-05
539	HC	0.988916	chr11:20952237	0.37866	chr11:20952237	rs16907058	1	a	g	0.0608	0.0423	0.0066	1.182e-10	0.02742	2.67918e-06
540	BFP	0.939844	chr11:27690399	0.57239	chr11:27690399	rs112220894	1	t	c	0.6332	-0.0291	0.0031	8.569e-21	-0.01842	1.77249e-28
540	BMR	0.998291	chr11:27690399	0.614126	chr11:27690399	rs112220894	1	t	c	0.6332	-0.0291	0.0031	8.569e-21	-0.02281	5.08171e-37
540	HC	0.988431	chr11:27690399	0.65218	chr11:27690399	rs112220894	1	t	c	0.6332	-0.0291	0.0031	8.569e-21	-0.03451	1.47437e-38
540	HDL-C	0.998701	chr11:27690399	0.747447	chr11:27690399	rs112220894	1	t	c	0.6332	-0.0291	0.0031	8.569e-21	0.0145	2.83e-28
540	SBP	0.919161	chr11:27690399	0.465449	chr11:27690399	rs112220894	1	t	c	0.6332	-0.0291	0.0031	8.569e-21	0.201	4.213e-10
540	DBP	0.819305	chr11:27690399	0.796675	chr11:27690399	rs112220894	1	t	c	0.6332	-0.0291	0.0031	8.569e-21	0.1574	1.486e-17
540	WC	0.848698	chr11:27690399	0.579196	chr11:27690399	rs112220894	1	t	c	0.6332	-0.0291	0.0031	8.569e-21	-0.02418	2.80241e-35
540	TG	0.996524	chr11:27675712	0.478141	chr11:27690399	rs112220894	AFR: 0.9451; ALL: 0.9474; AMR: 0.9713; EAS: 0.9683; EUR: 0.9535; SAS: 0.8576	t	c	0.6332	-0.0291	0.0031	8.569e-21	-0.014	2.843e-26
540	TFP	0.943083	chr11:27690399	0.558187	chr11:27690399	rs112220894	1	t	c	0.6332	-0.0291	0.0031	8.569e-21	-0.023	4.51259e-22
541	TG	0.922037	chr11:28534898	0.327173	chr11:28507389	rs4923542	AFR: 0.7896; ALL: 0.8445; AMR: 0.9332; EAS: 0.9455; EUR: 0.8303; SAS: 0.7435	t	g	0.6107	-0.021	0.003	1.158e-12	0.0078	2.16e-09
541	BUN	0.921592	chr11:28733160	0.150961	chr11:28721656	rs486129	AFR: 0.7374; AMR: 0.958; EAS: 0.976; EUR: 0.9545; SAS: 0.9797	a	t	0.7277	0.0238	0.0034	4.67e-12	0.0026	1.407e-06
541	WC	0.951881	chr11:28739440	0.186079	chr11:28721656	rs486129	AFR: 0.9795; AMR: 0.9928; EAS: 0.9881; EUR: 0.9677; SAS: 0.9635	a	t	0.7277	0.0238	0.0034	4.67e-12	0.01061	1.11415e-07
541	HC	0.967911	chr11:28739440	0.255438	chr11:28721656	rs486129	AFR: 0.9795; AMR: 0.9928; EAS: 0.9881; EUR: 0.9677; SAS: 0.9635	a	t	0.7277	0.0238	0.0034	4.67e-12	0.01616	2.984e-09
541	PP	0.840061	chr11:28512458	0.290596	chr11:28507389	rs4923542	AFR: 0.9938; ALL: 0.9975; AMR: 1.0; EAS: 1.0; EUR: 1.0; SAS: 0.9957	t	g	0.6107	-0.021	0.003	1.158e-12	-0.1166	7.191e-08
541	SBP	0.959568	chr11:28483787	0.314408	chr11:28507389	rs4923542	AFR: 0.9907; ALL: 0.9766; AMR: 1.0; EAS: 1.0; EUR: 0.9829; SAS: 0.9092	t	g	0.6107	-0.021	0.003	1.158e-12	-0.232	3.33e-13
541	DBP	0.948427	chr11:28483787	0.389826	chr11:28507389	rs4923542	AFR: 0.9907; ALL: 0.9766; AMR: 1.0; EAS: 1.0; EUR: 0.9829; SAS: 0.9092	t	g	0.6107	-0.021	0.003	1.158e-12	-0.1189	7.431e-11
544	MI	0.979198	chr11:32956492	0.560033	chr11:32927778	rs145678014	AFR: 1.0; ALL: 0.774; AMR: 0.8437; EUR: 0.909; SAS: 0.2628	t	g	0.0389	-0.0894	0.0091	1.07e-22	-0.083932	3.77e-05
544	CRP	0.998571	chr11:32956492	0.606902	chr11:32927778	rs145678014	AFR: 1.0; ALL: 0.774; AMR: 0.8437; EUR: 0.909; SAS: 0.2628	t	g	0.0389	-0.0894	0.0091	1.07e-22	-0.0307	1.285e-07
544	TG	0.998755	chr11:32956492	0.662848	chr11:32927778	rs145678014	AFR: 1.0; ALL: 0.774; AMR: 0.8437; EUR: 0.909; SAS: 0.2628	t	g	0.0389	-0.0894	0.0091	1.07e-22	-0.0204	1.852e-09
544	eGFR	0.998606	chr11:32927778	0.598186	chr11:32927778	rs145678014	1	t	g	0.0389	-0.0894	0.0091	1.07e-22	0.0038	2.064e-08
544	HDL-C	0.997392	chr11:32927778	0.598093	chr11:32927778	rs145678014	1	t	g	0.0389	-0.0894	0.0091	1.07e-22	0.0218	1.703e-10
544	AST	0.991587	chr11:32927778	0.598189	chr11:32927778	rs145678014	1	t	g	0.0389	-0.0894	0.0091	1.07e-22	-0.0256	3.598e-06
547	WC	0.860841	chr11:43878485	0.15729	chr11:43876435	rs3736505	AFR: 0.9397; ALL: 0.9523; AMR: 0.9327; EAS: 0.9896; EUR: 0.92; SAS: 0.9819	a	g	0.6862	-0.0253	0.0031	5.746e-16	-0.01744	1.34519e-18
547	BMR	0.943119	chr11:43878485	0.62495	chr11:43876435	rs3736505	AFR: 0.9397; ALL: 0.9523; AMR: 0.9327; EAS: 0.9896; EUR: 0.92; SAS: 0.9819	a	g	0.6862	-0.0253	0.0031	5.746e-16	-0.01635	2.43298e-19
549	HbA1c	0.931827	chr11:47065072	0.436406	chr11:46977160	rs71474196	AFR: 1.0; ALL: 0.8976; AMR: 0.9752; EUR: 0.9257; SAS: 0.9005	t	c	0.1006	-0.0377	0.0056	1.974e-11	-0.0084	7.594e-06
549	BFP	0.996423	chr11:47054448	0.420634	chr11:46977160	rs71474196	AFR: 1.0; ALL: 0.8923; AMR: 0.951; EUR: 0.9257; SAS: 0.9005	t	c	0.1006	-0.0377	0.0056	1.974e-11	-0.01619	3.76539e-10
549	PROI_adjBMI	0.998213	chr11:46977160	0.760002	chr11:46977160	rs71474196	1	t	c	0.1006	-0.0377	0.0056	1.974e-11	-0.2133	8.482e-83
549	TFP	0.996285	chr11:47054448	0.48294	chr11:46977160	rs71474196	AFR: 1.0; ALL: 0.8923; AMR: 0.951; EUR: 0.9257; SAS: 0.9005	t	c	0.1006	-0.0377	0.0056	1.974e-11	-0.0288	1.03685e-14
551	BFP	0.882369	chr11:49477266	0.360598	chr11:49477266	rs6485981	1	t	c	0.1558	0.0382	0.0045	4.501e-17	0.017	5.54705e-09
551	CKD	0.839636	chr11:49477266	0.173908	chr11:49477266	rs6485981	1	t	c	0.1558	0.0382	0.0045	4.501e-17	0.0531	2.365e-05
551	HC	0.978796	chr11:49477266	0.905162	chr11:49477266	rs6485981	1	t	c	0.1558	0.0382	0.0045	4.501e-17	0.02932	1.88863e-10
551	WC	0.979792	chr11:49477266	0.942181	chr11:49477266	rs6485981	1	t	c	0.1558	0.0382	0.0045	4.501e-17	0.02281	2.53055e-11
552	eGFR	0.823445	chr11:55535614	0.0899675	chr11:55510606	rs11230823	AFR: 0.1311; ALL: 0.773; AMR: 0.9229; EAS: 0.9946; EUR: 1.0; SAS: 0.9867	t	c	0.183	0.0297	0.004	8.77e-14	-0.0018	4.301e-05
552	CKD	0.914409	chr11:55466735	0.0650278	chr11:55510606	rs11230823	AFR: 0.6241; ALL: 0.8875; AMR: 0.942; EAS: 0.946; EUR: 0.9784; SAS: 0.9822	t	c	0.183	0.0297	0.004	8.77e-14	0.0487	5.378e-06
556	Dbil	0.968092	chr11:61565908	0.477301	chr11:61565908	rs174541	1	t	c	0.6288	0.0275	0.0032	6.161e-18	0.013	2.93149e-06
556	GGT	0.870389	chr11:61565908	0.436112	chr11:61565908	rs174541	1	t	c	0.6288	0.0275	0.0032	6.161e-18	-0.0085	1.25e-05
556	TBil	0.912664	chr11:61565908	0.446631	chr11:61565908	rs174541	1	t	c	0.6288	0.0275	0.0032	6.161e-18	0.0181	5.681e-19
556	APOB	0.956448	chr11:61588305	0.43196	chr11:61565908	rs174541	AFR: 0.2748; ALL: 0.893; AMR: 0.9296; EAS: 0.988; EUR: 0.8721; SAS: 0.9498	t	c	0.6288	0.0275	0.0032	6.161e-18	0.04109	3.14984e-57
556	FGadjBMI	0.906378	chr11:61588305	0.448018	chr11:61565908	rs174541	AFR: 0.2748; ALL: 0.893; AMR: 0.9296; EAS: 0.988; EUR: 0.8721; SAS: 0.9498	t	c	0.6288	0.0275	0.0032	6.161e-18	0.016	8.357e-20
556	PP	0.883878	chr11:61588305	0.20224	chr11:61565908	rs174541	AFR: 0.2748; ALL: 0.893; AMR: 0.9296; EAS: 0.988; EUR: 0.8721; SAS: 0.9498	t	c	0.6288	0.0275	0.0032	6.161e-18	0.1001	2.954e-06
556	ALT	0.96396	chr11:61549025	0.253253	chr11:61565908	rs174541	AFR: 0.8152; ALL: 0.9287; AMR: 0.9529; EAS: 0.9759; EUR: 0.9011; SAS: 0.7629	t	c	0.6288	0.0275	0.0032	6.161e-18	0.0127	5.508e-11
556	TG	0.97727	chr11:61585144	0.84577	chr11:61565908	rs174541	AFR: 0.9648; ALL: 0.9664; AMR: 0.9823; EAS: 0.988; EUR: 0.8974; SAS: 0.9664	t	c	0.6288	0.0275	0.0032	6.161e-18	-0.0487	9.97e-295
556	APOA	0.963574	chr11:61552680	0.219972	chr11:61565908	rs174541	AFR: 0.8761; ALL: 0.9405; AMR: 0.9588; EAS: 0.9879; EUR: 0.8969; SAS: 0.8114	t	c	0.6288	0.0275	0.0032	6.161e-18	0.03594	9.52333e-44
556	TC	0.96124	chr11:61570783	0.360624	chr11:61565908	rs174541	AFR: 0.9659; ALL: 0.9691; AMR: 0.9823; EAS: 0.9919; EUR: 0.9053; SAS: 0.9664	t	c	0.6288	0.0275	0.0032	6.161e-18	0.0385	4.09e-201
556	HDL-C	0.971883	chr11:61571478	0.932397	chr11:61565908	rs174541	AFR: 1.0; ALL: 0.9701; AMR: 0.9823; EAS: 0.9919; EUR: 0.9053; SAS: 0.9664	t	c	0.6288	0.0275	0.0032	6.161e-18	0.0412	7.04e-214
556	IGF1	0.963289	chr11:61565908	0.142975	chr11:61565908	rs174541	1	t	c	0.6288	0.0275	0.0032	6.161e-18	0.02048	2.68794e-15
557	ALT	0.903399	chr11:64031241	0.994965	chr11:64031241	rs35169799	1	t	c	0.066	0.0474	0.0069	7.253e-12	0.0189	3.373e-05
557	2hGadjBMI	0.954075	chr11:64031241	0.999813	chr11:64031241	rs35169799	1	t	c	0.066	0.0474	0.0069	7.253e-12	0.0787	6.157e-05
557	ISI_adjBMI	0.964532	chr11:64031241	0.999771	chr11:64031241	rs35169799	1	t	c	0.066	0.0474	0.0069	7.253e-12	-0.0508343	2.864e-05
557	GFATadj	0.993985	chr11:64031241	0.998906	chr11:64031241	rs35169799	1	t	c	0.066	0.0474	0.0069	7.253e-12	-0.103742	2e-12
557	WHR	0.998426	chr11:64031241	0.999725	chr11:64031241	rs35169799	1	t	c	0.066	0.0474	0.0069	7.253e-12	0.0412561	1.78076e-18
557	VATadj	0.998069	chr11:64031241	0.99982	chr11:64031241	rs35169799	1	t	c	0.066	0.0474	0.0069	7.253e-12	0.0703241	1.2e-06
557	nonHDL-C	0.99995	chr11:64031241	0.999992	chr11:64031241	rs35169799	1	t	c	0.066	0.0474	0.0069	7.253e-12	0.0225	3.612e-12
557	DBP	0.853934	chr11:64031241	0.999531	chr11:64031241	rs35169799	1	t	c	0.066	0.0474	0.0069	7.253e-12	0.1989	5.517e-08
557	APOB	0.982073	chr11:64031241	0.999899	chr11:64031241	rs35169799	1	t	c	0.066	0.0474	0.0069	7.253e-12	0.02279	7.57998e-06
559	CRP	0.984975	chr11:65834340	0.685757	chr11:66060538	rs3814738	AFR: 0.3618; ALL: 0.3666; AMR: 0.275; EAS: 0.2137; EUR: 0.4826; SAS: 0.6979	t	g	0.1946	0.0268	0.0037	2.946e-13	0.0106	0.0001416
559	HDL-C	0.88794	chr11:65834340	0.809779	chr11:66060538	rs3814738	AFR: 0.3618; ALL: 0.3666; AMR: 0.275; EAS: 0.2137; EUR: 0.4826; SAS: 0.6979	t	g	0.1946	0.0268	0.0037	2.946e-13	-0.0094	8.013e-09
559	TG	0.994588	chr11:65834340	0.90745	chr11:66060538	rs3814738	AFR: 0.3618; ALL: 0.3666; AMR: 0.275; EAS: 0.2137; EUR: 0.4826; SAS: 0.6979	t	g	0.1946	0.0268	0.0037	2.946e-13	0.0094	1.195e-08
561	TBil	0.988946	chr11:69453044	0.988575	chr11:69463273	rs3918298	AFR: 0.0488; AMR: 0.5541; EAS: 0.9356; EUR: 1.0; SAS: 0.9178	a	g	0.1335	-0.0892	0.0072	1.285e-35	0.0325	7.514e-07
561	HC	0.914933	chr11:69453044	0.959369	chr11:69463273	rs3918298	AFR: 0.0488; AMR: 0.5541; EAS: 0.9356; EUR: 1.0; SAS: 0.9178	a	g	0.1335	-0.0892	0.0072	1.285e-35	0.04323	1.62136e-09
561	GGT	0.988264	chr11:69453044	0.948132	chr11:69463273	rs3918298	AFR: 0.0488; AMR: 0.5541; EAS: 0.9356; EUR: 1.0; SAS: 0.9178	a	g	0.1335	-0.0892	0.0072	1.285e-35	0.0445	1.476e-12
562	HbA1c	0.995519	chr11:72460694	0.985535	chr11:72460398	rs77464186	AFR: 0.6924; AMR: 0.9828; EAS: 1.0; EUR: 1.0; SAS: 1.0	a	c	0.8482	0.0863	0.0044	6.01e-87	0.0089	1.119e-07
562	FGadjBMI	0.999564	chr11:72460694	0.995144	chr11:72460398	rs77464186	AFR: 0.6924; AMR: 0.9828; EAS: 1.0; EUR: 1.0; SAS: 1.0	a	c	0.8482	0.0863	0.0044	6.01e-87	0.0231	3.495e-25
562	PROI_adjBMI	0.955183	chr11:72460398	0.708366	chr11:72460398	rs77464186	1	a	c	0.8482	0.0863	0.0044	6.01e-87	-0.2587	3.69e-202
564	ALP	0.841424	chr11:75455021	0.174196	chr11:75450576	rs673335	AFR: 0.4042; AMR: 0.8222; EAS: 0.7978; EUR: 0.9528; SAS: 0.7048	t	c	0.7213	-0.0247	0.0034	5.121e-13	0.014	1.855e-08
564	Dbil	0.963918	chr11:75450576	0.25784	chr11:75450576	rs673335	1	t	c	0.7213	-0.0247	0.0034	5.121e-13	-0.02988	6.01314e-17
564	HDL-C	0.998367	chr11:75450576	0.926698	chr11:75450576	rs673335	1	t	c	0.7213	-0.0247	0.0034	5.121e-13	0.0283	9.759e-76
565	ALT	0.919001	chr11:76240121	0.090409	chr11:76156973	rs61894507	AFR: 0.9847; AMR: 1.0; EAS: 0.9752; EUR: 0.9634; SAS: 0.9825	a	g	0.279	-0.0258	0.0033	4.727e-15	-0.0086	6.183e-05
565	PP	0.841086	chr11:76240121	0.111614	chr11:76156973	rs61894507	AFR: 0.9847; AMR: 1.0; EAS: 0.9752; EUR: 0.9634; SAS: 0.9825	a	g	0.279	-0.0258	0.0033	4.727e-15	0.1042	2.078e-06
565	DBP	0.930434	chr11:76156973	0.165221	chr11:76156973	rs61894507	1	a	g	0.279	-0.0258	0.0033	4.727e-15	0.1153	5.321e-10
565	SBP	0.910088	chr11:76156973	0.122674	chr11:76156973	rs61894507	1	a	g	0.279	-0.0258	0.0033	4.727e-15	0.211	6.649e-11
565	TC	0.921717	chr11:76156973	0.367004	chr11:76156973	rs61894507	1	a	g	0.279	-0.0258	0.0033	4.727e-15	0.0076	1.238e-08
567	BW	0.999998	chr11:92708710	1	chr11:92708710	rs10830963	1	c	g	0.6841	-0.0765	0.0032	2.15e-125	-0.017975	1.16e-10
567	FGadjBMI	1	chr11:92708710	1	chr11:92708710	rs10830963	1	c	g	0.6841	-0.0765	0.0032	2.15e-125	-0.0772	1e-300
567	HbA1c	1	chr11:92708710	1	chr11:92708710	rs10830963	1	c	g	0.6841	-0.0765	0.0032	2.15e-125	-0.0197	1.541e-36
567	PP	0.999278	chr11:92708710	1	chr11:92708710	rs10830963	1	c	g	0.6841	-0.0765	0.0032	2.15e-125	-0.1363	7.141e-09
567	TG	0.998273	chr11:92708710	1	chr11:92708710	rs10830963	1	c	g	0.6841	-0.0765	0.0032	2.15e-125	-0.0086	1.235e-09
569	WC	0.894809	chr11:103020971	0.317426	chr11:103020971	rs634366	1	t	c	0.2919	-0.0234	0.0032	3.353e-13	-0.009142	9.07488e-06
569	TG	0.843405	chr11:103079886	0.0665149	chr11:103020971	rs634366	AFR: 0.5697; AMR: 0.5705; EAS: 0.8308; EUR: 0.6177; SAS: 0.6232	t	c	0.2919	-0.0234	0.0032	3.353e-13	-0.006	1.934e-05
569	WHR	0.962613	chr11:103020971	0.300127	chr11:103020971	rs634366	1	t	c	0.2919	-0.0234	0.0032	3.353e-13	-0.0142662	3.58467e-08
570	BMI	0.945912	chr11:112893494	0.1451	chr11:112913053	rs10891494	AFR: 0.1197; AMR: 0.8131; EAS: 0.9528; EUR: 0.8616; SAS: 0.9836	a	c	0.1768	-0.0254	0.0041	6.489e-10	-0.0123	3.359e-06
571	ALP	0.978557	chr11:116680418	0.563193	chr11:116680418	rs6589571	1	t	c	0.1805	0.0221	0.0039	1.052e-08	-0.0149	1.061e-07
572	ALP	0.837483	chr11:117693255	0.996531	chr11:117693255	rs529623	1	t	c	0.4855	0.0274	0.0029	7.857e-21	0.0082	4.597e-05
573	HDL-C	0.80019	chr11:118928249	0.782892	chr11:118942638	rs1614264	AMR: 0.6853; EAS: 0.8895; EUR: 0.9169; SAS: 0.7331	a	c	0.6073	-0.021	0.0031	7.335e-12	0.0141	4.636e-28
573	ALT	0.962603	chr11:118954265	0.354822	chr11:118942638	rs1614264	AMR: 0.6475; EAS: 0.8895; EUR: 0.8793; SAS: 0.6626	a	c	0.6073	-0.021	0.0031	7.335e-12	-0.0093	5.807e-06
573	APOA	0.977042	chr11:118954265	0.416544	chr11:118942638	rs1614264	AMR: 0.6475; EAS: 0.8895; EUR: 0.8793; SAS: 0.6626	a	c	0.6073	-0.021	0.0031	7.335e-12	0.01935	1.0578e-14
573	BMI	0.979285	chr11:118954265	0.545585	chr11:118942638	rs1614264	AMR: 0.6475; EAS: 0.8895; EUR: 0.8793; SAS: 0.6626	a	c	0.6073	-0.021	0.0031	7.335e-12	-0.0124	3.59e-09
573	WHR	0.935813	chr11:118954265	0.182618	chr11:118942638	rs1614264	AMR: 0.6475; EAS: 0.8895; EUR: 0.8793; SAS: 0.6626	a	c	0.6073	-0.021	0.0031	7.335e-12	-0.0154363	4.56936e-11
573	BFP	0.946986	chr11:118942654	0.272437	chr11:118942638	rs1614264	AMR: 0.6998; EAS: 0.8895; EUR: 0.929; SAS: 0.7582	a	c	0.6073	-0.021	0.0031	7.335e-12	-0.01025	1.24092e-10
573	TFP	0.926585	chr11:118942654	0.292466	chr11:118942638	rs1614264	AMR: 0.6998; EAS: 0.8895; EUR: 0.929; SAS: 0.7582	a	c	0.6073	-0.021	0.0031	7.335e-12	-0.01335	4.63328e-09
573	WC	0.980766	chr11:118942654	0.327365	chr11:118942638	rs1614264	AMR: 0.6998; EAS: 0.8895; EUR: 0.929; SAS: 0.7582	a	c	0.6073	-0.021	0.0031	7.335e-12	-0.01323	1.44921e-12
575	ISI_adjBMI	0.926496	chr12:428925	0.628629	chr12:504797	rs2007537	AFR: 0.6333; AMR: 0.9158; EAS: 0.9022; EUR: 0.9038; SAS: 0.819	t	c	0.5985	-0.0227	0.0031	2.017e-13	0.0286141	4.217e-05
575	TG	0.939061	chr12:504797	0.832035	chr12:504797	rs2007537	1	t	c	0.5985	-0.0227	0.0031	2.017e-13	-0.0085	2.348e-09
577	Dbil	0.999993	chr12:4384844	1	chr12:4384844	rs76895963	1	t	g	0.979	0.4638	0.0141	6.23e-238	-0.06048	4.40732e-09
577	nonHDL-C	1	chr12:4384844	1	chr12:4384844	rs76895963	1	t	g	0.979	0.4638	0.0141	6.23e-238	0.0754	7.227e-33
577	TBil	0.999998	chr12:4384844	1	chr12:4384844	rs76895963	1	t	g	0.979	0.4638	0.0141	6.23e-238	-0.0535	1.326e-09
577	TC	1	chr12:4384844	1	chr12:4384844	rs76895963	1	t	g	0.979	0.4638	0.0141	6.23e-238	0.0729	1.285e-42
577	TFP	0.999648	chr12:4384844	1	chr12:4384844	rs76895963	1	t	g	0.979	0.4638	0.0141	6.23e-238	-0.04591	2.09195e-07
577	TG	1	chr12:4384844	1	chr12:4384844	rs76895963	1	t	g	0.979	0.4638	0.0141	6.23e-238	0.1021	1.183e-77
577	WC	0.999999	chr12:4384844	1	chr12:4384844	rs76895963	1	t	g	0.979	0.4638	0.0141	6.23e-238	-0.04684	7.91244e-11
577	LDL-C	1	chr12:4384844	1	chr12:4384844	rs76895963	1	t	g	0.979	0.4638	0.0141	6.23e-238	0.0543	1.027e-22
577	GGT	0.999871	chr12:4384844	1	chr12:4384844	rs76895963	1	t	g	0.979	0.4638	0.0141	6.23e-238	0.0453	1.061e-07
577	ISI_adjBMI	0.999277	chr12:4384844	1	chr12:4384844	rs76895963	1	t	g	0.979	0.4638	0.0141	6.23e-238	-0.119071	5.345e-07
577	ALT	0.999999	chr12:4384844	1	chr12:4384844	rs76895963	1	t	g	0.979	0.4638	0.0141	6.23e-238	0.0538	3.562e-10
577	IGF1	0.940528	chr12:4384844	1	chr12:4384844	rs76895963	1	t	g	0.979	0.4638	0.0141	6.23e-238	0.03989	3.75439e-05
577	CRP	0.934001	chr12:4384844	1	chr12:4384844	rs76895963	1	t	g	0.979	0.4638	0.0141	6.23e-238	0.0408	1.041e-05
577	BW	1	chr12:4384844	1	chr12:4384844	rs76895963	1	t	g	0.979	0.4638	0.0141	6.23e-238	-0.077545	4.84e-14
577	AST	0.997493	chr12:4384844	1	chr12:4384844	rs76895963	1	t	g	0.979	0.4638	0.0141	6.23e-238	0.0418	1.931e-06
577	BMI	0.996419	chr12:4384844	1	chr12:4384844	rs76895963	1	t	g	0.979	0.4638	0.0141	6.23e-238	-0.0427	1.848e-06
577	HC	1	chr12:4384844	1	chr12:4384844	rs76895963	1	t	g	0.979	0.4638	0.0141	6.23e-238	-0.125	6.79134e-37
577	APOB	0.996479	chr12:4384844	1	chr12:4384844	rs76895963	1	t	g	0.979	0.4638	0.0141	6.23e-238	0.051	1.14809e-07
577	BMR	1	chr12:4384844	1	chr12:4384844	rs76895963	1	t	g	0.979	0.4638	0.0141	6.23e-238	-0.1473	1.19625e-108
580	ISI_adjBMI	0.921131	chr12:12871099	1	chr12:12871099	rs2066827	1	t	g	0.7032	-0.0328	0.0038	4.376e-18	0.0317781	7.544e-05
580	LDL-C	0.983584	chr12:12871099	1	chr12:12871099	rs2066827	1	t	g	0.7032	-0.0328	0.0038	4.376e-18	-0.0078	1.007e-06
580	TBil	0.951752	chr12:12871099	1	chr12:12871099	rs2066827	1	t	g	0.7032	-0.0328	0.0038	4.376e-18	0.0119	6.979e-06
582	HC	0.841926	chr12:17212881	0.241893	chr12:17212881	rs10744146	1	a	g	0.5285	-0.0178	0.0029	1.055e-09	-0.0141	1.71718e-08
582	BMR	0.88371	chr12:17212881	0.223052	chr12:17212881	rs10744146	1	a	g	0.5285	-0.0178	0.0029	1.055e-09	-0.009609	1.25946e-08
582	WC	0.861597	chr12:17210635	0.234855	chr12:17212881	rs10744146	AFR: 0.9744; AMR: 1.0; EAS: 1.0; EUR: 0.996; SAS: 0.9959	a	g	0.5285	-0.0178	0.0029	1.055e-09	-0.008861	1.42691e-06
582	BMI	0.994466	chr12:17210635	0.184463	chr12:17212881	rs10744146	AFR: 0.9744; AMR: 1.0; EAS: 1.0; EUR: 0.996; SAS: 0.9959	a	g	0.5285	-0.0178	0.0029	1.055e-09	-0.0133	5.141e-12
584	ALT	0.993037	chr12:20579392	0.987553	chr12:20579392	rs7488780	1	c	g	0.1997	-0.033	0.004	1.235e-16	-0.0177	1.444e-11
584	GGT	0.995725	chr12:20579392	0.980755	chr12:20579392	rs7488780	1	c	g	0.1997	-0.033	0.004	1.235e-16	-0.0185	1.218e-12
584	PP	0.997786	chr12:20579392	0.989522	chr12:20579392	rs7488780	1	c	g	0.1997	-0.033	0.004	1.235e-16	-0.1702	4.429e-11
584	SBP	0.994205	chr12:20579392	0.990153	chr12:20579392	rs7488780	1	c	g	0.1997	-0.033	0.004	1.235e-16	-0.2437	1.204e-10
584	ASATadj	0.991894	chr12:20579392	0.97407	chr12:20579392	rs7488780	1	c	g	0.1997	-0.033	0.004	1.235e-16	-0.0410769	4.2e-06
584	AST	0.996146	chr12:20579392	0.993668	chr12:20579392	rs7488780	1	c	g	0.1997	-0.033	0.004	1.235e-16	-0.0163	1.343e-09
586	ISI_adjBMI	0.987244	chr12:26474867	0.48158	chr12:26474867	rs10842708	1	a	g	0.5907	-0.0367	0.0032	8.324e-31	0.0325179	3.178e-06
586	SBP	0.967045	chr12:26474867	0.575379	chr12:26474867	rs10842708	1	a	g	0.5907	-0.0367	0.0032	8.324e-31	-0.2518	5.281e-13
586	FIadjBMI	0.973949	chr12:26474867	0.40153	chr12:26474867	rs10842708	1	a	g	0.5907	-0.0367	0.0032	8.324e-31	-0.01	1.082e-05
586	ALP	0.985278	chr12:26474867	0.39642	chr12:26474867	rs10842708	1	a	g	0.5907	-0.0367	0.0032	8.324e-31	0.015	8.299e-11
586	ALT	0.983618	chr12:26474867	0.467558	chr12:26474867	rs10842708	1	a	g	0.5907	-0.0367	0.0032	8.324e-31	-0.0119	3.572e-08
586	GFATadj	0.967999	chr12:26474867	0.459744	chr12:26474867	rs10842708	1	a	g	0.5907	-0.0367	0.0032	8.324e-31	0.0706591	5.9e-18
586	HC	0.966551	chr12:26474867	0.504236	chr12:26474867	rs10842708	1	a	g	0.5907	-0.0367	0.0032	8.324e-31	0.02351	4.5329e-16
586	HDL-C	0.994603	chr12:26474867	0.505452	chr12:26474867	rs10842708	1	a	g	0.5907	-0.0367	0.0032	8.324e-31	0.0122	1.596e-18
586	PP	0.972423	chr12:26474867	0.549901	chr12:26474867	rs10842708	1	a	g	0.5907	-0.0367	0.0032	8.324e-31	-0.1212	3.413e-07
586	VATadj	0.979238	chr12:26474867	0.475305	chr12:26474867	rs10842708	1	a	g	0.5907	-0.0367	0.0032	8.324e-31	-0.0395981	1.7e-06
586	WHR	0.977876	chr12:26474867	0.438258	chr12:26474867	rs10842708	1	a	g	0.5907	-0.0367	0.0032	8.324e-31	-0.0257285	9.91618e-22
586	TG	0.991256	chr12:26472562	0.291018	chr12:26474867	rs10842708	ALL: 1.0; AMR: 1.0; EAS: 1.0; EUR: 1.0; SAS: 1.0	a	g	0.5907	-0.0367	0.0032	8.324e-31	-0.0145	3.444e-25
587	PP	0.98173	chr12:27960170	0.188175	chr12:27962103	rs10842991	ALL: 0.9805; AMR: 0.9893; EAS: 0.9738; EUR: 0.994; SAS: 0.9933	t	c	0.2273	-0.0655	0.0036	9.079e-73	-0.1829	1.895e-12
587	DBP	0.887405	chr12:27960170	0.34755	chr12:27962103	rs10842991	ALL: 0.9805; AMR: 0.9893; EAS: 0.9738; EUR: 0.994; SAS: 0.9933	t	c	0.2273	-0.0655	0.0036	9.079e-73	0.0921	2.872e-05
589	BMI	0.877762	chr12:33370406	0.524091	chr12:33370406	rs6488140	1	a	g	0.3999	0.0311	0.0036	9.417e-18	0.0164	6.494e-11
589	WC	0.825567	chr12:33370406	0.407163	chr12:33370406	rs6488140	1	a	g	0.3999	0.0311	0.0036	9.417e-18	0.01351	1.08927e-06
590	WC	0.872379	chr12:39426423	0.158957	chr12:39416437	rs11514133	ALL: 0.966; AMR: 0.9881; EAS: 1.0; EUR: 0.9879; SAS: 1.0	t	c	0.4981	-0.0224	0.0032	1.732e-12	-0.007857	2.80927e-05
590	BMR	0.949377	chr12:39414371	0.170927	chr12:39416437	rs11514133	ALL: 0.859; AMR: 0.9763; EAS: 0.902; EUR: 0.996; SAS: 0.9693	t	c	0.4981	-0.0224	0.0032	1.732e-12	-0.008353	1.27827e-06
591	BMI	0.872716	chr12:41863393	0.137317	chr12:41863393	rs2730827	1	t	c	0.4902	0.0237	0.0029	3.772e-16	0.0125	3.37e-11
591	WC	0.870548	chr12:41863393	0.11137	chr12:41863393	rs2730827	1	t	c	0.4902	0.0237	0.0029	3.772e-16	0.0135	2.02103e-13
591	WHR	0.893798	chr12:41863393	0.054301	chr12:41863393	rs2730827	1	t	c	0.4902	0.0237	0.0029	3.772e-16	0.0136099	3.39255e-09
591	HC	0.83106	chr12:41863393	0.0518173	chr12:41863393	rs2730827	1	t	c	0.4902	0.0237	0.0029	3.772e-16	0.01314	1.50395e-07
591	BFP	0.860637	chr12:41844584	0.0322096	chr12:41863393	rs2730827	ALL: 0.7665; AMR: 0.9103; EAS: 0.6634; EUR: 0.9407; SAS: 0.875	t	c	0.4902	0.0237	0.0029	3.772e-16	0.007958	3.85009e-07
593	TC	0.890602	chr12:48712932	0.852692	chr12:48712932	rs2732469	1	a	t	0.4026	-0.0247	0.0032	1.961e-14	-0.0061	1.494e-06
593	TBil	0.987561	chr12:48712932	0.95185	chr12:48712932	rs2732469	1	a	t	0.4026	-0.0247	0.0032	1.961e-14	0.012	1.907e-07
593	LDL-C	0.990891	chr12:48712932	0.824343	chr12:48712932	rs2732469	1	a	t	0.4026	-0.0247	0.0032	1.961e-14	-0.0071	5.487e-08
593	HbA1c	0.991531	chr12:48712932	0.919992	chr12:48712932	rs2732469	1	a	t	0.4026	-0.0247	0.0032	1.961e-14	-0.0117	1.199e-18
594	BFP	0.998987	chr12:50263148	0.999753	chr12:50263148	rs7132908	1	a	g	0.3465	0.0324	0.0031	6.615e-26	0.01959	7.75155e-34
594	BMI	0.999487	chr12:50263148	0.99841	chr12:50263148	rs7132908	1	a	g	0.3465	0.0324	0.0031	6.615e-26	0.0261	1.321e-39
594	BMR	0.999472	chr12:50263148	0.988351	chr12:50263148	rs7132908	1	a	g	0.3465	0.0324	0.0031	6.615e-26	0.02212	6.99817e-37
594	HC	0.999445	chr12:50263148	0.999342	chr12:50263148	rs7132908	1	a	g	0.3465	0.0324	0.0031	6.615e-26	0.03015	1.58429e-31
594	WC	0.999258	chr12:50263148	0.999753	chr12:50263148	rs7132908	1	a	g	0.3465	0.0324	0.0031	6.615e-26	0.0218	1.20629e-30
594	WHR	0.976709	chr12:50263148	0.963048	chr12:50263148	rs7132908	1	a	g	0.3465	0.0324	0.0031	6.615e-26	0.0131784	2.58882e-08
594	HDL-C	0.9992	chr12:50263148	0.971031	chr12:50263148	rs7132908	1	a	g	0.3465	0.0324	0.0031	6.615e-26	-0.0122	5.476e-21
594	TG	0.991999	chr12:50263148	0.81408	chr12:50263148	rs7132908	1	a	g	0.3465	0.0324	0.0031	6.615e-26	0.0069	9.084e-08
594	TFP	0.997402	chr12:50263148	0.999467	chr12:50263148	rs7132908	1	a	g	0.3465	0.0324	0.0031	6.615e-26	0.0259	4.37089e-29
596	BMI	0.9961	chr12:57146069	1	chr12:57146069	rs2277339	1	t	g	0.8469	-0.0352	0.0042	3.682e-17	0.0134	1.148e-06
596	WHR	0.947295	chr12:57146069	1	chr12:57146069	rs2277339	1	t	g	0.8469	-0.0352	0.0042	3.682e-17	-0.0159921	2.33427e-05
596	TG	0.971758	chr12:57146069	1	chr12:57146069	rs2277339	1	t	g	0.8469	-0.0352	0.0042	3.682e-17	-0.0138	7.68e-13
596	HC	0.999463	chr12:57146069	1	chr12:57146069	rs2277339	1	t	g	0.8469	-0.0352	0.0042	3.682e-17	0.02405	2.5428e-09
596	BMR	1	chr12:57146069	1	chr12:57146069	rs2277339	1	t	g	0.8469	-0.0352	0.0042	3.682e-17	0.02506	3.56692e-20
600	TC	0.999376	chr12:66250940	0.999906	chr12:66216162	rs2257883	ALL: 0.9153; AMR: 0.9089; EAS: 0.8815; EUR: 0.9299; SAS: 0.8225	a	g	0.2877	0.0694	0.0037	1.513e-78	0.0083	2.529e-07
600	TBil	0.820689	chr12:66250940	0.747754	chr12:66216162	rs2257883	ALL: 0.9153; AMR: 0.9089; EAS: 0.8815; EUR: 0.9299; SAS: 0.8225	a	g	0.2877	0.0694	0.0037	1.513e-78	-0.0109	2.34e-05
600	nonHDL-C	0.848516	chr12:66250940	0.970819	chr12:66216162	rs2257883	ALL: 0.9153; AMR: 0.9089; EAS: 0.8815; EUR: 0.9299; SAS: 0.8225	a	g	0.2877	0.0694	0.0037	1.513e-78	0.0071	0.0003891
600	TG	0.972865	chr12:66250940	0.522432	chr12:66216162	rs2257883	ALL: 0.9153; AMR: 0.9089; EAS: 0.8815; EUR: 0.9299; SAS: 0.8225	a	g	0.2877	0.0694	0.0037	1.513e-78	0.0122	5.329e-13
601	HDL-C	0.941872	chr12:69973392	0.354284	chr12:69973392	rs3201	1	t	c	0.6346	-0.0189	0.003	2.776e-10	0.0095	2.68e-13
601	UACR	0.909807	chr12:69973392	0.219336	chr12:69973392	rs3201	1	t	c	0.6346	-0.0189	0.003	2.776e-10	0.0153	1.151e-13
601	GGT	0.956943	chr12:69973392	0.40086	chr12:69973392	rs3201	1	t	c	0.6346	-0.0189	0.003	2.776e-10	-0.0099	5.445e-07
601	APOA	0.867939	chr12:69973392	0.300588	chr12:69973392	rs3201	1	t	c	0.6346	-0.0189	0.003	2.776e-10	0.01087	2.44226e-05
607	WHR	0.93501	chr12:90402908	0.477008	chr12:90402908	rs17250160	1	t	c	0.8956	0.0285	0.0055	2.233e-07	0.0277532	2.90686e-07
608	HDL-C	0.833181	chr12:93985482	0.193507	chr12:93968256	rs1316739	ALL: 0.2799; AMR: 0.3633; EAS: 0.3058; EUR: 0.6053; SAS: 0.5219	a	g	0.3081	0.0222	0.0032	4.133e-12	-0.007	8.514e-07
608	CRP	0.900594	chr12:93982332	0.53694	chr12:93968256	rs1316739	ALL: 0.3174; AMR: 0.3531; EAS: 0.2984; EUR: 0.6688; SAS: 0.6021	a	g	0.3081	0.0222	0.0032	4.133e-12	0.0095	9.387e-05
608	HC	0.980662	chr12:93968256	0.796996	chr12:93968256	rs1316739	1	a	g	0.3081	0.0222	0.0032	4.133e-12	0.01594	7.32052e-08
608	eGFR	0.933107	chr12:93968256	0.865217	chr12:93968256	rs1316739	1	a	g	0.3081	0.0222	0.0032	4.133e-12	-0.0018	3.818e-08
608	APOA	0.871426	chr12:93968256	0.887262	chr12:93968256	rs1316739	1	a	g	0.3081	0.0222	0.0032	4.133e-12	-0.01318	6.26833e-06
610	FGadjBMI	0.996285	chr12:97848910	1	chr12:97848910	rs6538804	1	c	g	0.5757	0.0319	0.003	5.089e-27	0.0142	9.413e-14
611	BMI	0.871538	chr12:103678062	0.484903	chr12:103662895	rs1520191	AFR: 0.1395; ALL: 0.5472; AMR: 0.7526; EAS: 0.9263; EUR: 0.839; SAS: 0.7734	t	c	0.6765	0.0256	0.0033	6.353e-15	0.0139	2.068e-11
611	WC	0.959399	chr12:103670917	0.49958	chr12:103662895	rs1520191	AFR: 0.0297; ALL: 0.5025; AMR: 0.7395; EAS: 0.996; EUR: 0.8526; SAS: 0.8449	t	c	0.6765	0.0256	0.0033	6.353e-15	0.0136	1.62556e-10
611	HC	0.964378	chr12:103670917	0.540351	chr12:103662895	rs1520191	AFR: 0.0297; ALL: 0.5025; AMR: 0.7395; EAS: 0.996; EUR: 0.8526; SAS: 0.8449	t	c	0.6765	0.0256	0.0033	6.353e-15	0.01927	2.60762e-11
611	BUN	0.854283	chr12:103678062	0.298195	chr12:103662895	rs1520191	AFR: 0.1395; ALL: 0.5472; AMR: 0.7526; EAS: 0.9263; EUR: 0.839; SAS: 0.7734	t	c	0.6765	0.0256	0.0033	6.353e-15	0.0021	5.907e-05
611	BFP	0.901686	chr12:103670917	0.465235	chr12:103662895	rs1520191	AFR: 0.0297; ALL: 0.5025; AMR: 0.7395; EAS: 0.996; EUR: 0.8526; SAS: 0.8449	t	c	0.6765	0.0256	0.0033	6.353e-15	0.009318	2.82383e-07
611	BMR	0.915097	chr12:103670917	0.310825	chr12:103662895	rs1520191	AFR: 0.0297; ALL: 0.5025; AMR: 0.7395; EAS: 0.996; EUR: 0.8526; SAS: 0.8449	t	c	0.6765	0.0256	0.0033	6.353e-15	0.01262	1.0365e-10
612	WC	0.805631	chr12:108629780	0.973275	chr12:108629780	rs1426371	1	a	g	0.3283	-0.0427	0.0033	2.144e-37	-0.01435	1.21949e-11
612	TG	0.992721	chr12:108629780	0.848184	chr12:108629780	rs1426371	1	a	g	0.3283	-0.0427	0.0033	2.144e-37	-0.0099	2.507e-11
612	TFP	0.998842	chr12:108629780	0.976341	chr12:108629780	rs1426371	1	a	g	0.3283	-0.0427	0.0033	2.144e-37	-0.02386	2.92035e-20
612	TC	0.998922	chr12:108629780	0.990428	chr12:108629780	rs1426371	1	a	g	0.3283	-0.0427	0.0033	2.144e-37	-0.0076	6.488e-08
612	TBil	0.804895	chr12:108629780	0.939173	chr12:108629780	rs1426371	1	a	g	0.3283	-0.0427	0.0033	2.144e-37	0.0088	5.369e-05
612	LDL-C	0.976692	chr12:108629780	0.993836	chr12:108629780	rs1426371	1	a	g	0.3283	-0.0427	0.0033	2.144e-37	-0.007	2.805e-06
612	GGT	0.982404	chr12:108629780	0.98863	chr12:108629780	rs1426371	1	a	g	0.3283	-0.0427	0.0033	2.144e-37	-0.0097	2.679e-06
612	BFP	0.998147	chr12:108629780	0.961841	chr12:108629780	rs1426371	1	a	g	0.3283	-0.0427	0.0033	2.144e-37	-0.01736	7.14828e-22
612	WHR	0.998448	chr12:108629780	0.96819	chr12:108629780	rs1426371	1	a	g	0.3283	-0.0427	0.0033	2.144e-37	-0.020018	3.97937e-14
612	nonHDL-C	0.985284	chr12:108629780	0.98452	chr12:108629780	rs1426371	1	a	g	0.3283	-0.0427	0.0033	2.144e-37	-0.0081	1.919e-06
613	ALT	0.999948	chr12:112241766	0.999852	chr12:112241766	rs671	1	a	g	0.23	-0.0471	0.0078	1.651e-09	-0.0596	4.872e-51
613	AST	0.999952	chr12:112241766	1	chr12:112241766	rs671	1	a	g	0.23	-0.0471	0.0078	1.651e-09	-0.0882	7.81e-105
613	GGT	0.999952	chr12:112241766	1	chr12:112241766	rs671	1	a	g	0.23	-0.0471	0.0078	1.651e-09	-0.1745	1e-300
615	IGF1	0.998642	chr12:118412373	0.965339	chr12:118412373	rs34965774	1	a	g	0.1992	0.0473	0.0037	1.676e-36	-0.024	2.63382e-11
616	IGF1	1	chr12:121416864	1	chr12:121416864	rs1800574	1	t	c	0.0337	0.1419	0.0097	8.63e-49	0.2001	1.53989e-167
616	eGFR	0.998932	chr12:121416864	1	chr12:121416864	rs1800574	1	t	c	0.0337	0.1419	0.0097	8.63e-49	-0.0063	4.759e-15
616	BW	0.84521	chr12:121416864	1	chr12:121416864	rs1800574	1	t	c	0.0337	0.1419	0.0097	8.63e-49	0.038555	2.14e-07
619	2hGadjBMI	0.941188	chr12:124508976	0.999996	chr12:124508976	rs11057418	1	c	g	0.2336	0.0396	0.0035	2.68e-29	0.039	1.469e-05
620	HC	0.980787	chr12:124826462	0.587064	chr12:124826462	rs2229840	1	t	c	0.157	-0.0257	0.004	1.408e-10	0.02942	4.98549e-18
620	WC	0.869127	chr12:124826462	0.810029	chr12:124826462	rs2229840	1	t	c	0.157	-0.0257	0.004	1.408e-10	0.01133	5.7864e-06
620	DBP	0.972005	chr12:124826462	0.816762	chr12:124826462	rs2229840	1	t	c	0.157	-0.0257	0.004	1.408e-10	-0.1918	5.975e-16
620	BMR	0.989621	chr12:124826462	0.782044	chr12:124826462	rs2229840	1	t	c	0.157	-0.0257	0.004	1.408e-10	0.02975	2.11326e-38
623	APOA	0.982736	chr13:22587124	0.232713	chr13:22589883	rs9316706	ALL: 0.8926; AMR: 0.9778; EAS: 0.8173; EUR: 0.9934; SAS: 0.9664	a	g	0.6866	0.0226	0.0036	2.901e-10	0.01646	4.38459e-07
625	PROI_adjBMI	0.940566	chr13:26776999	0.999997	chr13:26776999	rs34584161	1	a	g	0.7117	0.0524	0.0033	7.622e-56	0.0448	1.534e-08
627	nonHDL-C	0.913779	chr13:28525362	0.229116	chr13:28525362	rs79033136	1	a	g	0.2009	-0.0273	0.004	6.779e-12	-0.0097	8.926e-06
627	LDL-C	0.933752	chr13:28525362	0.235198	chr13:28525362	rs79033136	1	a	g	0.2009	-0.0273	0.004	6.779e-12	-0.0101	2.832e-08
628	WHR	0.874959	chr13:31038651	0.166366	chr13:31017258	rs12855502	ALL: 0.401; AMR: 0.4629; EAS: 0.3255; EUR: 0.6405; SAS: 0.3157	t	c	0.2285	-0.0203	0.0036	1.288e-08	-0.0149292	2.09377e-08
628	BFP	0.981307	chr13:31015138	0.373288	chr13:31017258	rs12855502	ALL: 0.6236; AMR: 0.9178; EAS: 0.5825; EUR: 0.9752; SAS: 0.9432	t	c	0.2285	-0.0203	0.0036	1.288e-08	-0.01114	1.05471e-09
628	GGT	0.99162	chr13:31017258	0.560958	chr13:31017258	rs12855502	1	t	c	0.2285	-0.0203	0.0036	1.288e-08	-0.013	2.719e-08
628	BMR	0.947962	chr13:31017258	0.316649	chr13:31017258	rs12855502	1	t	c	0.2285	-0.0203	0.0036	1.288e-08	-0.008948	5.61539e-06
628	BMI	0.961933	chr13:31017258	0.610557	chr13:31017258	rs12855502	1	t	c	0.2285	-0.0203	0.0036	1.288e-08	-0.0139	5.705e-09
628	WC	0.985591	chr13:31015138	0.240834	chr13:31017258	rs12855502	ALL: 0.6236; AMR: 0.9178; EAS: 0.5825; EUR: 0.9752; SAS: 0.9432	t	c	0.2285	-0.0203	0.0036	1.288e-08	-0.01233	8.19288e-09
628	TFP	0.978243	chr13:31015138	0.342752	chr13:31017258	rs12855502	ALL: 0.6236; AMR: 0.9178; EAS: 0.5825; EUR: 0.9752; SAS: 0.9432	t	c	0.2285	-0.0203	0.0036	1.288e-08	-0.01574	1.84645e-09
628	TG	0.838863	chr13:31026830	0.437601	chr13:31017258	rs12855502	ALL: 0.424; AMR: 0.4525; EAS: 0.24; EUR: 0.6223; SAS: 0.3083	t	c	0.2285	-0.0203	0.0036	1.288e-08	-0.0104	1.909e-12
629	BW	0.989677	chr13:33554302	0.730446	chr13:33554302	rs576674	1	a	g	0.7517	-0.0523	0.0037	7.745e-46	-0.017861	4.99e-08
629	FGadjBMI	0.999314	chr13:33554302	0.991098	chr13:33554302	rs576674	1	a	g	0.7517	-0.0523	0.0037	7.745e-46	-0.0179	9.701e-13
629	HbA1c	0.983907	chr13:33554302	0.88109	chr13:33554302	rs576674	1	a	g	0.7517	-0.0523	0.0037	7.745e-46	-0.0085	1.254e-06
630	IGF1	0.872439	chr13:41374186	0.175869	chr13:41600687	rs9532707	ALL: 0.1359; AMR: 0.3655; EAS: 0.0117; EUR: 0.53; SAS: 0.2248	c	g	0.3706	-0.0172	0.0033	1.673e-07	0.008141	0.00128371
631	IGF1	0.975761	chr13:46596742	0.178649	chr13:46518966	rs2806924	AFR: 0.1716; ALL: 0.7041; AMR: 0.6597; EAS: 0.8883; EUR: 0.9311; SAS: 0.9529	t	c	0.296	-0.0242	0.0032	2.03e-14	0.01451	7.10416e-08
632	BUN	0.998998	chr13:51094114	0.689755	chr13:51094114	rs9316500	1	t	g	0.6428	0.0385	0.0031	1.031e-34	-0.004	4.301e-15
632	nonHDL-C	0.929829	chr13:51094114	0.689755	chr13:51094114	rs9316500	1	t	g	0.6428	0.0385	0.0031	1.031e-34	-0.0092	2.21e-08
633	BMR	0.995478	chr13:54107352	0.469023	chr13:54107583	rs9568868	AFR: 1.0; ALL: 1.0; AMR: 1.0; EAS: 1.0; EUR: 1.0; SAS: 1.0	t	g	0.1748	0.0422	0.004	7.623e-26	0.02008	2.05192e-15
633	WC	0.997281	chr13:54107352	0.501396	chr13:54107583	rs9568868	AFR: 1.0; ALL: 1.0; AMR: 1.0; EAS: 1.0; EUR: 1.0; SAS: 1.0	t	g	0.1748	0.0422	0.004	7.623e-26	0.02184	1.93243e-15
633	TFP	0.997116	chr13:54107352	0.503522	chr13:54107583	rs9568868	AFR: 1.0; ALL: 1.0; AMR: 1.0; EAS: 1.0; EUR: 1.0; SAS: 1.0	t	g	0.1748	0.0422	0.004	7.623e-26	0.02304	6.17816e-12
633	HDL-C	0.994417	chr13:54107352	0.493283	chr13:54107583	rs9568868	AFR: 1.0; ALL: 1.0; AMR: 1.0; EAS: 1.0; EUR: 1.0; SAS: 1.0	t	g	0.1748	0.0422	0.004	7.623e-26	-0.0092	2.92e-07
633	HC	0.99671	chr13:54107352	0.495608	chr13:54107583	rs9568868	AFR: 1.0; ALL: 1.0; AMR: 1.0; EAS: 1.0; EUR: 1.0; SAS: 1.0	t	g	0.1748	0.0422	0.004	7.623e-26	0.03012	8.1773e-16
633	BMI	0.997264	chr13:54107352	0.485822	chr13:54107583	rs9568868	AFR: 1.0; ALL: 1.0; AMR: 1.0; EAS: 1.0; EUR: 1.0; SAS: 1.0	t	g	0.1748	0.0422	0.004	7.623e-26	0.0279	4.585e-27
633	BFP	0.997087	chr13:54107352	0.503992	chr13:54107583	rs9568868	AFR: 1.0; ALL: 1.0; AMR: 1.0; EAS: 1.0; EUR: 1.0; SAS: 1.0	t	g	0.1748	0.0422	0.004	7.623e-26	0.01861	2.15713e-15
634	WHR	0.88122	chr13:58716228	0.18707	chr13:58693112	rs11148426	AFR: 0.4695; ALL: 0.6364; AMR: 0.8234; EAS: 0.8757; EUR: 0.8774; SAS: 0.3218	t	c	0.7492	0.0276	0.0035	6.708e-15	0.013355	1.18537e-05
635	HC	0.811733	chr13:59175727	0.764259	chr13:59197536	rs4432163	AFR: 0.2896; ALL: 0.5999; AMR: 0.7819; EAS: 0.5084; EUR: 0.8073; SAS: 0.7982	t	c	0.5857	-0.0182	0.003	1.782e-09	-0.01762	2.2502e-12
635	BMR	0.879068	chr13:59175727	0.980122	chr13:59197536	rs4432163	AFR: 0.2896; ALL: 0.5999; AMR: 0.7819; EAS: 0.5084; EUR: 0.8073; SAS: 0.7982	t	c	0.5857	-0.0182	0.003	1.782e-09	-0.01414	7.49283e-17
637	HC	0.924984	chr13:66204880	0.611678	chr13:66204880	rs9564268	1	t	c	0.4715	0.0212	0.0031	1.194e-11	0.01257	9.75808e-07
637	BMI	0.88743	chr13:66204880	0.375958	chr13:66204880	rs9564268	1	t	c	0.4715	0.0212	0.0031	1.194e-11	0.0118	9.862e-09
637	HDL-C	0.987669	chr13:66204880	0.670632	chr13:66204880	rs9564268	1	t	c	0.4715	0.0212	0.0031	1.194e-11	-0.0064	7.862e-07
637	BMR	0.976809	chr13:66204880	0.689718	chr13:66204880	rs9564268	1	t	c	0.4715	0.0212	0.0031	1.194e-11	0.01181	9.03423e-12
638	TFP	0.988535	chr13:79587841	0.607626	chr13:79587841	rs1576655	1	a	c	0.3889	-0.0169	0.003	1.419e-08	-0.01446	5.84655e-10
638	WC	0.987103	chr13:79580919	0.523064	chr13:79587841	rs1576655	AFR: 0.844; ALL: 0.9259; AMR: 0.9809; EAS: 0.9248; EUR: 0.958; SAS: 0.9495	a	c	0.3889	-0.0169	0.003	1.419e-08	-0.01466	1.74402e-14
638	WHR	0.958114	chr13:79580919	0.300543	chr13:79587841	rs1576655	AFR: 0.844; ALL: 0.9259; AMR: 0.9809; EAS: 0.9248; EUR: 0.958; SAS: 0.9495	a	c	0.3889	-0.0169	0.003	1.419e-08	-0.0110525	3.73717e-06
638	BMR	0.983244	chr13:79590413	0.315368	chr13:79587841	rs1576655	AFR: 0.4915; ALL: 0.7601; AMR: 0.8596; EAS: 0.9719; EUR: 0.8457; SAS: 0.8406	a	c	0.3889	-0.0169	0.003	1.419e-08	-0.009602	4.66777e-08
638	BMI	0.99069	chr13:79587841	0.757271	chr13:79587841	rs1576655	1	a	c	0.3889	-0.0169	0.003	1.419e-08	-0.0135	2.647e-12
638	HC	0.990164	chr13:79587841	0.71388	chr13:79587841	rs1576655	1	a	c	0.3889	-0.0169	0.003	1.419e-08	-0.01898	3.10684e-13
638	BFP	0.988497	chr13:79587841	0.560329	chr13:79587841	rs1576655	1	a	c	0.3889	-0.0169	0.003	1.419e-08	-0.01168	8.11412e-13
639	GGT	0.980912	chr13:80707429	0.952245	chr13:80707429	rs1215468	1	a	g	0.7051	0.0696	0.0032	4.7e-107	0.0098	2.38e-06
642	HDL-C	0.81272	chr13:99109816	0.8786	chr13:99109816	rs3783007	1	t	g	0.6254	-0.0191	0.0031	3.879e-10	0.0073	1.356e-08
643	APOB	0.935487	chr13:108804608	0.901063	chr13:108804608	rs59904581	1	c	g	0.0928	0.0407	0.0053	2.154e-14	-0.01999	2.27715e-05
649	IGF1	0.990841	chr14:25949277	0.309626	chr14:25949277	rs1955851	1	t	g	0.6506	0.0219	0.0031	1.546e-12	0.01467	2.74747e-08
649	BFP	0.930486	chr14:25949019	0.265999	chr14:25949277	rs1955851	ALL: 0.8838; AMR: 0.9672; EAS: 0.5886; EUR: 0.9912; SAS: 0.9911	t	g	0.6506	0.0219	0.0031	1.546e-12	0.008895	1.20695e-07
649	BMI	0.987374	chr14:25949019	0.468095	chr14:25949277	rs1955851	ALL: 0.8838; AMR: 0.9672; EAS: 0.5886; EUR: 0.9912; SAS: 0.9911	t	g	0.6506	0.0219	0.0031	1.546e-12	0.0193	2.08e-20
649	BMR	0.993128	chr14:25949019	0.424569	chr14:25949277	rs1955851	ALL: 0.8838; AMR: 0.9672; EAS: 0.5886; EUR: 0.9912; SAS: 0.9911	t	g	0.6506	0.0219	0.0031	1.546e-12	0.01427	3.09187e-15
649	HC	0.982369	chr14:25949019	0.340932	chr14:25949277	rs1955851	ALL: 0.8838; AMR: 0.9672; EAS: 0.5886; EUR: 0.9912; SAS: 0.9911	t	g	0.6506	0.0219	0.0031	1.546e-12	0.01876	2.5626e-12
649	TG	0.82405	chr14:25949019	0.304945	chr14:25949277	rs1955851	ALL: 0.8838; AMR: 0.9672; EAS: 0.5886; EUR: 0.9912; SAS: 0.9911	t	g	0.6506	0.0219	0.0031	1.546e-12	0.0054	5.519e-05
649	WC	0.950566	chr14:25949019	0.25651	chr14:25949277	rs1955851	ALL: 0.8838; AMR: 0.9672; EAS: 0.5886; EUR: 0.9912; SAS: 0.9911	t	g	0.6506	0.0219	0.0031	1.546e-12	0.01526	9.38184e-15
649	HDL-C	0.965363	chr14:25947436	0.418252	chr14:25949277	rs1955851	ALL: 0.9045; AMR: 0.9802; EAS: 0.523; EUR: 0.9912; SAS: 0.9779	t	g	0.6506	0.0219	0.0031	1.546e-12	-0.0057	1.576e-05
650	IGF1	0.968148	chr14:29770707	0.108052	chr14:29744532	rs8005994	ALL: 0.8982; AMR: 0.9248; EAS: 0.9158; EUR: 0.9912; SAS: 0.9792	a	g	0.6214	0.0205	0.0031	1.776e-11	-0.01925	7.58514e-14
650	HDL-C	0.940381	chr14:29770707	0.190016	chr14:29744532	rs8005994	ALL: 0.8982; AMR: 0.9248; EAS: 0.9158; EUR: 0.9912; SAS: 0.9792	a	g	0.6214	0.0205	0.0031	1.776e-11	-0.008	8.002e-10
651	HC	0.906449	chr14:30072096	0.272649	chr14:30070659	rs3783300	ALL: 0.9984; AMR: 1.0; EAS: 1.0; EUR: 1.0; SAS: 0.9959	a	c	0.3945	0.0217	0.003	1.862e-13	0.01122	1.21279e-05
651	WHR	0.85466	chr14:30072096	0.233107	chr14:30070659	rs3783300	ALL: 0.9984; AMR: 1.0; EAS: 1.0; EUR: 1.0; SAS: 0.9959	a	c	0.3945	0.0217	0.003	1.862e-13	0.0106631	6.44638e-06
651	WC	0.947237	chr14:30072096	0.251916	chr14:30070659	rs3783300	ALL: 0.9984; AMR: 1.0; EAS: 1.0; EUR: 1.0; SAS: 0.9959	a	c	0.3945	0.0217	0.003	1.862e-13	0.009965	1.23133e-07
652	CRP	0.948216	chr14:33303540	0.971474	chr14:33303540	rs12883788	1	t	c	0.4	0.032	0.003	4.52e-26	0.0097	1.541e-05
652	BMR	0.949104	chr14:33303540	0.934272	chr14:33303540	rs12883788	1	t	c	0.4	0.032	0.003	4.52e-26	0.009303	4.80992e-08
652	BMI	0.999191	chr14:33303540	0.997951	chr14:33303540	rs12883788	1	t	c	0.4	0.032	0.003	4.52e-26	0.0179	1.191e-18
652	BFP	0.9926	chr14:33303540	0.989926	chr14:33303540	rs12883788	1	t	c	0.4	0.032	0.003	4.52e-26	0.01162	1.94178e-13
652	TFP	0.981577	chr14:33303540	0.974458	chr14:33303540	rs12883788	1	t	c	0.4	0.032	0.003	4.52e-26	0.01464	9.7614e-11
652	TG	0.859246	chr14:33303540	0.921142	chr14:33303540	rs12883788	1	t	c	0.4	0.032	0.003	4.52e-26	0.006	2.755e-06
652	WC	0.9934	chr14:33303540	0.989099	chr14:33303540	rs12883788	1	t	c	0.4	0.032	0.003	4.52e-26	0.01165	3.20865e-10
652	HC	0.91529	chr14:33303540	0.915772	chr14:33303540	rs12883788	1	t	c	0.4	0.032	0.003	4.52e-26	0.0162	1.37143e-10
654	TG	0.893386	chr14:38803756	0.137852	chr14:38800704	rs4901812	ALL: 0.9703; AMR: 0.9938; EAS: 1.0; EUR: 1.0; SAS: 1.0	a	g	0.3431	-0.0387	0.0031	3.096e-35	-0.0081	6.102e-09
654	2hGadjBMI	0.926644	chr14:38800704	0.146603	chr14:38800704	rs4901812	1	a	g	0.3431	-0.0387	0.0031	3.096e-35	-0.0556	3.661e-08
654	BW	0.903638	chr14:38800704	0.227651	chr14:38800704	rs4901812	1	a	g	0.3431	-0.0387	0.0031	3.096e-35	0.012442	1.67e-05
655	BMR	0.966793	chr14:47309879	0.197455	chr14:47296764	rs12896030	ALL: 0.7497; AMR: 0.8926; EAS: 0.9757; EUR: 0.9413; SAS: 0.9793	t	c	0.4341	-0.0198	0.003	2.273e-11	-0.01072	2.04593e-10
655	BFP	0.978122	chr14:47291881	0.134837	chr14:47296764	rs12896030	ALL: 0.7062; AMR: 0.8984; EAS: 0.9709; EUR: 0.996; SAS: 0.9674	t	c	0.4341	-0.0198	0.003	2.273e-11	-0.009344	2.39472e-09
655	ALT	0.900159	chr14:47299082	0.208303	chr14:47296764	rs12896030	ALL: 0.978; AMR: 0.9784; EAS: 0.9853; EUR: 0.9803; SAS: 0.9917	t	c	0.4341	-0.0198	0.003	2.273e-11	-0.0089	4.107e-06
655	BMI	0.937543	chr14:47299082	0.349177	chr14:47296764	rs12896030	ALL: 0.978; AMR: 0.9784; EAS: 0.9853; EUR: 0.9803; SAS: 0.9917	t	c	0.4341	-0.0198	0.003	2.273e-11	-0.0141	5.772e-13
655	HC	0.974852	chr14:47299082	0.143556	chr14:47296764	rs12896030	ALL: 0.978; AMR: 0.9784; EAS: 0.9853; EUR: 0.9803; SAS: 0.9917	t	c	0.4341	-0.0198	0.003	2.273e-11	-0.01352	6.17606e-08
655	WC	0.977335	chr14:47309879	0.153478	chr14:47296764	rs12896030	ALL: 0.7497; AMR: 0.8926; EAS: 0.9757; EUR: 0.9413; SAS: 0.9793	t	c	0.4341	-0.0198	0.003	2.273e-11	-0.0114	5.23753e-10
655	TFP	0.978116	chr14:47304091	0.160579	chr14:47296764	rs12896030	ALL: 0.7774; AMR: 0.9212; EAS: 0.9705; EUR: 0.9842; SAS: 0.967	t	c	0.4341	-0.0198	0.003	2.273e-11	-0.01145	3.12082e-07
656	BFP	0.999885	chr14:50655357	0.999954	chr14:50655357	rs72681869	1	c	g	0.0081	-0.1497	0.0218	7.26e-12	-0.05348	2.64064e-12
656	ALT	0.999234	chr14:50655357	0.96082	chr14:50655357	rs72681869	1	c	g	0.0081	-0.1497	0.0218	7.26e-12	-0.1011	1.594e-21
656	AST	0.991074	chr14:50735947	0.999863	chr14:50655357	rs72681869	ALL: 0.3626; AMR: 0.6657; EUR: 0.4583	c	g	0.0081	-0.1497	0.0218	7.26e-12	-0.1271	1.156e-31
656	TG	0.999757	chr14:50655357	0.98563	chr14:50655357	rs72681869	1	c	g	0.0081	-0.1497	0.0218	7.26e-12	-0.053	3.626e-12
656	TFP	0.999884	chr14:50655357	0.999979	chr14:50655357	rs72681869	1	c	g	0.0081	-0.1497	0.0218	7.26e-12	-0.07154	9.66427e-11
656	TBil	0.996907	chr14:50655357	0.996042	chr14:50655357	rs72681869	1	c	g	0.0081	-0.1497	0.0218	7.26e-12	0.0743	1.013e-11
656	HC	0.999887	chr14:50655357	0.999979	chr14:50655357	rs72681869	1	c	g	0.0081	-0.1497	0.0218	7.26e-12	-0.08113	4.17217e-11
656	Dbil	0.999834	chr14:50655357	0.999597	chr14:50655357	rs72681869	1	c	g	0.0081	-0.1497	0.0218	7.26e-12	0.07293	1.25946e-08
656	BW	0.999874	chr14:50655357	0.999851	chr14:50655357	rs72681869	1	c	g	0.0081	-0.1497	0.0218	7.26e-12	0.084141	3.57e-10
656	BMI	0.997929	chr14:50655357	0.999731	chr14:50655357	rs72681869	1	c	g	0.0081	-0.1497	0.0218	7.26e-12	-0.0529	1.837e-06
656	WC	0.999334	chr14:50655357	0.990758	chr14:50655357	rs72681869	1	c	g	0.0081	-0.1497	0.0218	7.26e-12	-0.05112	1.21007e-08
657	TG	0.962886	chr14:58752587	0.443766	chr14:58752587	rs7147757	1	c	g	0.5134	-0.0236	0.0029	4.478e-16	-0.0079	5.454e-10
657	MI	0.93887	chr14:58752587	0.317014	chr14:58752587	rs7147757	1	c	g	0.5134	-0.0236	0.0029	4.478e-16	-0.033712	1.07e-05
657	WHR	0.907564	chr14:58752587	0.310276	chr14:58752587	rs7147757	1	c	g	0.5134	-0.0236	0.0029	4.478e-16	-0.0142825	9.31176e-10
658	BW	0.851562	chr14:61145875	0.19604	chr14:61180657	rs3742636	ALL: 0.9028; AMR: 0.9493; EAS: 0.8934; EUR: 0.9181; SAS: 0.9445	t	g	0.3394	0.0242	0.003	1.785e-15	-0.01079	5.75e-05
659	GGT	0.920159	chr14:69507965	0.256598	chr14:69563295	rs10130013	ALL: 0.5012; AMR: 0.4049; EAS: 0.4606; EUR: 0.6472; SAS: 0.7679	a	g	0.6034	-0.0169	0.0032	1.766e-07	-0.0124	2.077e-08
659	ALT	0.96373	chr14:69507965	0.334338	chr14:69563295	rs10130013	ALL: 0.5012; AMR: 0.4049; EAS: 0.4606; EUR: 0.6472; SAS: 0.7679	a	g	0.6034	-0.0169	0.0032	1.766e-07	-0.0108	1.059e-06
661	IGF1	0.845531	chr14:77912237	0.0878154	chr14:77848618	rs7150718	ALL: 0.8893; AMR: 0.9488; EAS: 0.9595; EUR: 0.9496; SAS: 0.9756	c	g	0.4835	-0.018	0.0032	2.802e-08	-0.0132	1.08123e-07
661	HDL-C	0.854038	chr14:77928288	0.168478	chr14:77848618	rs7150718	ALL: 0.7431; AMR: 0.862; EAS: 0.8589; EUR: 0.9304; SAS: 0.9277	c	g	0.4835	-0.018	0.0032	2.802e-08	-0.0056	1.168e-05
662	WHR	0.975855	chr14:79942647	0.529045	chr14:79942647	rs7156625	1	a	g	0.2423	0.0494	0.0038	3.589e-39	0.0144043	1.93214e-07
662	BFP	0.990668	chr14:79942647	0.615081	chr14:79942647	rs7156625	1	a	g	0.2423	0.0494	0.0038	3.589e-39	0.01875	3.31832e-23
662	BMI	0.984385	chr14:79942647	0.441139	chr14:79942647	rs7156625	1	a	g	0.2423	0.0494	0.0038	3.589e-39	0.0247	2.47e-18
662	BMR	0.988377	chr14:79942647	0.663194	chr14:79942647	rs7156625	1	a	g	0.2423	0.0494	0.0038	3.589e-39	0.02164	2.02833e-26
662	HC	0.979216	chr14:79942647	0.629302	chr14:79942647	rs7156625	1	a	g	0.2423	0.0494	0.0038	3.589e-39	0.03227	1.05888e-26
662	IGF1	0.965701	chr14:79942647	0.493812	chr14:79942647	rs7156625	1	a	g	0.2423	0.0494	0.0038	3.589e-39	0.02053	4.81156e-12
662	TFP	0.987807	chr14:79942647	0.617478	chr14:79942647	rs7156625	1	a	g	0.2423	0.0494	0.0038	3.589e-39	0.02645	1.44321e-22
662	WC	0.981373	chr14:79942647	0.683344	chr14:79942647	rs7156625	1	a	g	0.2423	0.0494	0.0038	3.589e-39	0.02177	8.84151e-23
662	ALT	0.962735	chr14:79942647	0.502016	chr14:79942647	rs7156625	1	a	g	0.2423	0.0494	0.0038	3.589e-39	0.0121	8.514e-06
662	HDL-C	0.992056	chr14:79936964	0.674491	chr14:79942647	rs7156625	ALL: 0.9313; AMR: 0.9734; EAS: 1.0; EUR: 1.0; SAS: 0.9893	a	g	0.2423	0.0494	0.0038	3.589e-39	-0.0103	1.88e-11
662	TG	0.996778	chr14:79942647	0.536295	chr14:79942647	rs7156625	1	a	g	0.2423	0.0494	0.0038	3.589e-39	0.0094	9.621e-10
664	LDL-C	0.874362	chr14:90058243	0.528313	chr14:90055468	rs35889227	ALL: 0.813; AMR: 0.8026; EAS: 0.899; EUR: 0.7821; SAS: 0.7365	t	g	0.5077	-0.0292	0.0032	2.022e-19	-0.0086	1.885e-10
664	TG	0.915288	chr14:90055468	0.778503	chr14:90055468	rs35889227	1	t	g	0.5077	-0.0292	0.0032	2.022e-19	-0.0068	3.69e-07
664	TC	0.981212	chr14:90055468	0.846489	chr14:90055468	rs35889227	1	t	g	0.5077	-0.0292	0.0032	2.022e-19	-0.0082	2.036e-10
664	nonHDL-C	0.9856	chr14:90055468	0.932092	chr14:90055468	rs35889227	1	t	g	0.5077	-0.0292	0.0032	2.022e-19	-0.0095	2.075e-09
664	HbA1c	0.820174	chr14:90055468	0.710607	chr14:90055468	rs35889227	1	t	g	0.5077	-0.0292	0.0032	2.022e-19	-0.0054	2.078e-05
664	FGadjBMI	0.996829	chr14:90055468	0.958223	chr14:90055468	rs35889227	1	t	g	0.5077	-0.0292	0.0032	2.022e-19	-0.013	3.365e-10
666	DBP	0.863796	chr14:99700080	0.574319	chr14:99700080	rs4082793	1	t	c	0.3624	-0.0205	0.0033	8.897e-10	0.0773	1.308e-05
666	BMR	0.990606	chr14:99700080	0.785738	chr14:99700080	rs4082793	1	t	c	0.3624	-0.0205	0.0033	8.897e-10	-0.01172	1.36129e-11
666	BMI	0.995719	chr14:99700080	0.869458	chr14:99700080	rs4082793	1	t	c	0.3624	-0.0205	0.0033	8.897e-10	-0.0137	9.829e-10
666	BFP	0.985271	chr14:99700080	0.44707	chr14:99700080	rs4082793	1	t	c	0.3624	-0.0205	0.0033	8.897e-10	-0.008858	3.28932e-08
666	TFP	0.979005	chr14:99670791	0.32926	chr14:99700080	rs4082793	ALL: 0.7071; AMR: 0.7998; EAS: 0.7537; EUR: 0.7272; SAS: 0.6935	t	c	0.3624	-0.0205	0.0033	8.897e-10	-0.01145	6.60678e-07
666	WC	0.993341	chr14:99700080	0.873324	chr14:99700080	rs4082793	1	t	c	0.3624	-0.0205	0.0033	8.897e-10	-0.01012	7.39409e-08
666	HC	0.988898	chr14:99700080	0.783875	chr14:99700080	rs4082793	1	t	c	0.3624	-0.0205	0.0033	8.897e-10	-0.01422	3.00621e-08
669	GGT	0.893616	chr14:104021268	0.286536	chr14:103998423	rs1022736	ALL: 0.4571; AMR: 0.5602; EAS: 0.4708; EUR: 0.5279; SAS: 0.3719	c	g	0.3064	-0.0213	0.0033	8.593e-11	-0.0226	9.785e-28
670	WHR	0.952012	chr15:31722199	0.187307	chr15:31725775	rs7403010	ALL: 0.9733; AMR: 0.9939; EAS: 0.9841; EUR: 0.9897; SAS: 0.9057	t	c	0.7088	0.0164	0.0033	6.597e-07	0.0143314	8.77856e-08
671	HC	0.805129	chr15:35936543	0.071948	chr15:35935113	rs12913098	ALL: 0.5232; AMR: 0.7033; EAS: 0.0815; EUR: 0.9897; SAS: 0.9645	a	c	0.8616	0.0139	0.0047	0.003166	0.01543	1.4962e-05
671	TG	0.912326	chr15:35936543	0.276877	chr15:35935113	rs12913098	ALL: 0.5232; AMR: 0.7033; EAS: 0.0815; EUR: 0.9897; SAS: 0.9645	a	c	0.8616	0.0139	0.0047	0.003166	0.0103	1.201e-07
671	BMI	0.896954	chr15:35927468	0.0926926	chr15:35935113	rs12913098	ALL: 0.4837; AMR: 0.6875; EAS: 0.0815; EUR: 0.9897; SAS: 1.0	a	c	0.8616	0.0139	0.0047	0.003166	0.0122	9.245e-05
671	TFP	0.928206	chr15:35928986	0.119322	chr15:35935113	rs12913098	ALL: 0.6459; AMR: 0.7337; EAS: 0.0815; EUR: 0.9897; SAS: 1.0	a	c	0.8616	0.0139	0.0047	0.003166	0.0187	4.96923e-09
671	BFP	0.908575	chr15:35936543	0.0954547	chr15:35935113	rs12913098	ALL: 0.5232; AMR: 0.7033; EAS: 0.0815; EUR: 0.9897; SAS: 0.9645	a	c	0.8616	0.0139	0.0047	0.003166	0.01143	2.88088e-07
671	WC	0.888914	chr15:35927468	0.0964501	chr15:35935113	rs12913098	ALL: 0.4837; AMR: 0.6875; EAS: 0.0815; EUR: 0.9897; SAS: 1.0	a	c	0.8616	0.0139	0.0047	0.003166	0.01359	1.95052e-07
673	PP	0.858085	chr15:38844106	0.629558	chr15:38828140	rs8043085	ALL: 0.9231; AMR: 0.9705; EAS: 0.9495; EUR: 0.8676; SAS: 0.9107	t	g	0.2992	0.0359	0.0032	8.51e-29	0.1026	2.698e-05
675	LDL-C	0.994367	chr15:40633138	0.562793	chr15:40633138	rs4924455	1	a	t	0.6711	0.049	0.0044	5.906e-29	0.0113	4.395e-07
675	nonHDL-C	0.991179	chr15:40633138	0.716981	chr15:40633138	rs4924455	1	a	t	0.6711	0.049	0.0044	5.906e-29	0.0143	1.49e-08
675	TC	0.921926	chr15:40633138	0.641127	chr15:40633138	rs4924455	1	a	t	0.6711	0.049	0.0044	5.906e-29	0.0145	1.148e-11
678	HC	0.804639	chr15:46476157	0.111819	chr15:46476157	rs10519049	1	a	g	0.6371	-0.0197	0.003	3.263e-11	-0.01162	5.55951e-06
681	TG	0.877662	chr15:51904459	0.0763273	chr15:51906987	rs750163	AFR: 0.8196; ALL: 0.9356; AMR: 0.9828; EAS: 0.9822; EUR: 0.9763; SAS: 0.9662	a	g	0.5258	0.0178	0.0029	7.304e-10	0.0085	1.977e-11
682	PROI_adjBMI	0.990434	chr15:52587740	0.999999	chr15:52587740	rs149336329	1	t	g	0.042	-0.0815	0.0077	3.007e-26	-0.0915	1.261e-06
683	WC	0.821624	chr15:53089442	0.210255	chr15:53088801	rs28475375	AFR: 0.1835; ALL: 0.5452; AMR: 0.8501; EAS: 0.9468; EUR: 0.9132; SAS: 0.9836	a	g	0.153	0.0313	0.004	6.332e-15	0.0161	6.99959e-10
683	WHR	0.972962	chr15:53086025	0.246457	chr15:53088801	rs28475375	AFR: 0.9214; ALL: 0.971; AMR: 1.0; EAS: 0.9939; EUR: 0.95; SAS: 1.0	a	g	0.153	0.0313	0.004	6.332e-15	0.0193687	3.62244e-09
683	IGF1	0.853327	chr15:53086025	0.328687	chr15:53088801	rs28475375	AFR: 0.9214; ALL: 0.971; AMR: 1.0; EAS: 0.9939; EUR: 0.95; SAS: 1.0	a	g	0.153	0.0313	0.004	6.332e-15	-0.01586	5.7864e-06
683	BMR	0.811671	chr15:53088801	0.366271	chr15:53088801	rs28475375	1	a	g	0.153	0.0313	0.004	6.332e-15	0.01065	8.89519e-06
683	BMI	0.839256	chr15:53088801	0.303443	chr15:53088801	rs28475375	1	a	g	0.153	0.0313	0.004	6.332e-15	0.0114	8.077e-06
683	TG	0.929079	chr15:53085659	0.230096	chr15:53088801	rs28475375	AFR: 0.1835; ALL: 0.5465; AMR: 0.8501; EAS: 0.9412; EUR: 0.9132; SAS: 1.0	a	g	0.153	0.0313	0.004	6.332e-15	0.0077	1.351e-05
687	FGadjBMI	0.989447	chr15:62398533	0.833973	chr15:62391608	rs7163757	AFR: 0.3918; ALL: 0.8367; AMR: 0.9545; EAS: 0.983; EUR: 0.9716; SAS: 0.9915	t	c	0.4612	-0.0466	0.0029	4.253e-58	-0.0217	2.641e-36
687	IFC_adjBMI	0.955826	chr15:62398533	0.809597	chr15:62391608	rs7163757	AFR: 0.3918; ALL: 0.8367; AMR: 0.9545; EAS: 0.983; EUR: 0.9716; SAS: 0.9915	t	c	0.4612	-0.0466	0.0029	4.253e-58	-0.0422789	9.156e-12
687	PROI_adjBMI	0.96806	chr15:62398533	0.808829	chr15:62391608	rs7163757	AFR: 0.3918; ALL: 0.8367; AMR: 0.9545; EAS: 0.983; EUR: 0.9716; SAS: 0.9915	t	c	0.4612	-0.0466	0.0029	4.253e-58	-0.0882	1.415e-39
688	HDL-C	0.98935	chr15:63922474	0.657137	chr15:64097938	rs1396713	AFR: 0.5374; ALL: 0.6979; AMR: 0.8182; EAS: 0.6727; EUR: 0.5933; SAS: 0.7821	t	c	0.5133	-0.0318	0.0031	1.645e-24	0.0095	5.334e-13
689	HDL-C	0.969484	chr15:65840611	0.404783	chr15:65743050	rs12909009	AFR: 0.5742; ALL: 0.8227; AMR: 0.7416; EAS: 0.9132; EUR: 0.6415; SAS: 0.8823	a	g	0.6787	0.0174	0.0035	6.502e-07	-0.0072	5.118e-06
691	APOA	0.838857	chr15:67262832	0.512651	chr15:67262832	rs28836514	1	t	c	0.134	0.0306	0.0044	3.523e-12	-0.01387	4.53999e-05
691	HDL-C	0.981802	chr15:67262832	0.481146	chr15:67262832	rs28836514	1	t	c	0.134	0.0306	0.0044	3.523e-12	-0.0088	6.365e-07
691	BMI	0.929201	chr15:67262832	0.455449	chr15:67262832	rs28836514	1	t	c	0.134	0.0306	0.0044	3.523e-12	0.0132	1.375e-05
692	BMI	0.975886	chr15:68080886	0.998499	chr15:68080886	rs4776970	1	a	t	0.5361	0.031	0.003	1.329e-24	0.023	3.891e-29
692	BMR	0.999932	chr15:68080886	1	chr15:68080886	rs4776970	1	a	t	0.5361	0.031	0.003	1.329e-24	0.01655	3.57615e-21
692	HDL-C	0.804956	chr15:68080886	0.986528	chr15:68080886	rs4776970	1	a	t	0.5361	0.031	0.003	1.329e-24	-0.0083	1.091e-10
694	HDL-C	0.957667	chr15:74328576	0.473205	chr15:74329193	rs7183908	AFR: 0.7872; ALL: 0.9226; AMR: 0.9772; EAS: 0.942; EUR: 1.0; SAS: 0.9918	t	c	0.4642	-0.0193	0.0029	1.6e-11	0.0066	5.626e-08
694	TFP	0.989117	chr15:74328576	0.592131	chr15:74329193	rs7183908	AFR: 0.7872; ALL: 0.9226; AMR: 0.9772; EAS: 0.942; EUR: 1.0; SAS: 0.9918	t	c	0.4642	-0.0193	0.0029	1.6e-11	-0.01294	6.91205e-09
694	TG	0.90209	chr15:74328576	0.505263	chr15:74329193	rs7183908	AFR: 0.7872; ALL: 0.9226; AMR: 0.9772; EAS: 0.942; EUR: 1.0; SAS: 0.9918	t	c	0.4642	-0.0193	0.0029	1.6e-11	-0.0055	8.389e-06
694	GGT	0.89277	chr15:74328141	0.643655	chr15:74329193	rs7183908	AFR: 0.3766; ALL: 0.4449; AMR: 0.7277; EAS: 0.4013; EUR: 0.5727; SAS: 0.3135	t	c	0.4642	-0.0193	0.0029	1.6e-11	-0.0076	6.715e-05
694	WHR	0.994359	chr15:74328576	0.52758	chr15:74329193	rs7183908	AFR: 0.7872; ALL: 0.9226; AMR: 0.9772; EAS: 0.942; EUR: 1.0; SAS: 0.9918	t	c	0.4642	-0.0193	0.0029	1.6e-11	-0.0170532	1.27368e-13
694	BFP	0.992809	chr15:74328576	0.565704	chr15:74329193	rs7183908	AFR: 0.7872; ALL: 0.9226; AMR: 0.9772; EAS: 0.942; EUR: 1.0; SAS: 0.9918	t	c	0.4642	-0.0193	0.0029	1.6e-11	-0.009642	6.86098e-10
695	WHR	0.836803	chr15:75742095	0.134839	chr15:75803200	rs12708519	AFR: 0.9041; ALL: 0.9458; AMR: 0.9299; EAS: 0.9869; EUR: 0.9806; SAS: 0.9254	t	c	0.6774	0.0425	0.0032	2.548e-41	0.0119812	6.94543e-06
697	BW	0.945226	chr15:77747190	0.345094	chr15:77776562	rs952472	AFR: 0.991; ALL: 0.9944; AMR: 0.9939; EAS: 0.9873; EUR: 1.0; SAS: 1.0	a	c	0.3962	-0.0644	0.003	1.5e-100	0.012048	8.25e-06
697	FGadjBMI	0.982821	chr15:77747190	0.321223	chr15:77776562	rs952472	AFR: 0.991; ALL: 0.9944; AMR: 0.9939; EAS: 0.9873; EUR: 1.0; SAS: 1.0	a	c	0.3962	-0.0644	0.003	1.5e-100	-0.0126	5.229e-09
697	HbA1c	0.932116	chr15:77747190	0.261463	chr15:77776562	rs952472	AFR: 0.991; ALL: 0.9944; AMR: 0.9939; EAS: 0.9873; EUR: 1.0; SAS: 1.0	a	c	0.3962	-0.0644	0.003	1.5e-100	-0.0063	5.336e-05
699	PP	0.931781	chr15:83753712	0.199937	chr15:83753712	rs28538218	1	a	g	0.6059	0.0195	0.0031	4.24e-10	-0.1146	4.55e-08
700	BMR	0.825357	chr15:90379632	0.29324	chr15:90407119	rs2165069	AFR: 0.9531; ALL: 0.9519; AMR: 0.9022; EAS: 0.9695; EUR: 0.945; SAS: 0.9684	t	c	0.7399	-0.0555	0.0033	1.464e-63	0.007467	8.64452e-05
701	FGadjBMI	0.930175	chr15:91528070	0.738582	chr15:91513157	rs2890156	AFR: 0.861; ALL: 0.9464; AMR: 0.9484; EAS: 0.9533; EUR: 0.9755; SAS: 0.976	a	t	0.2667	0.0606	0.0037	1.077e-61	0.0104	1.455e-05
701	LDL-C	0.9518	chr15:91528070	0.817539	chr15:91513157	rs2890156	AFR: 0.861; ALL: 0.9464; AMR: 0.9484; EAS: 0.9533; EUR: 0.9755; SAS: 0.976	a	t	0.2667	0.0606	0.0037	1.077e-61	-0.0087	7.029e-07
701	TC	0.990591	chr15:91528070	0.951526	chr15:91513157	rs2890156	AFR: 0.861; ALL: 0.9464; AMR: 0.9484; EAS: 0.9533; EUR: 0.9755; SAS: 0.976	a	t	0.2667	0.0606	0.0037	1.077e-61	-0.0082	4.965e-07
703	WC	0.937667	chr15:95271360	0.109069	chr15:95270905	rs11633473	AFR: 0.997; ALL: 0.9966; AMR: 1.0; EAS: 0.9866; EUR: 1.0; SAS: 1.0	a	g	0.6257	-0.018	0.003	1.614e-09	-0.009663	4.74977e-07
703	BMR	0.970049	chr15:95271360	0.0994592	chr15:95270905	rs11633473	AFR: 0.997; ALL: 0.9966; AMR: 1.0; EAS: 0.9866; EUR: 1.0; SAS: 1.0	a	g	0.6257	-0.018	0.003	1.614e-09	-0.01293	2.146e-13
703	BMI	0.961292	chr15:95270905	0.130413	chr15:95270905	rs11633473	1	a	g	0.6257	-0.018	0.003	1.614e-09	-0.0121	1.697e-09
703	TG	0.965851	chr15:95271360	0.130626	chr15:95270905	rs11633473	AFR: 0.997; ALL: 0.9966; AMR: 1.0; EAS: 0.9866; EUR: 1.0; SAS: 1.0	a	g	0.6257	-0.018	0.003	1.614e-09	-0.0065	3.193e-07
704	WC	0.96809	chr15:99222509	0.216819	chr15:99238661	rs62024481	AFR: 0.4154; ALL: 0.7424; AMR: 0.7252; EAS: 0.8508; EUR: 0.736; SAS: 0.9036	t	c	0.1946	-0.023	0.0037	6.626e-10	-0.01355	4.02798e-09
704	BMI	0.990115	chr15:99222509	0.514873	chr15:99238661	rs62024481	AFR: 0.4154; ALL: 0.7424; AMR: 0.7252; EAS: 0.8508; EUR: 0.736; SAS: 0.9036	t	c	0.1946	-0.023	0.0037	6.626e-10	-0.0159	1.316e-11
704	TFP	0.985076	chr15:99234176	0.253595	chr15:99238661	rs62024481	AFR: 0.5053; ALL: 0.7567; AMR: 0.7259; EAS: 0.9057; EUR: 0.7452; SAS: 0.9036	t	c	0.1946	-0.023	0.0037	6.626e-10	-0.01863	3.70038e-11
704	BFP	0.986412	chr15:99222509	0.244291	chr15:99238661	rs62024481	AFR: 0.4154; ALL: 0.7424; AMR: 0.7252; EAS: 0.8508; EUR: 0.736; SAS: 0.9036	t	c	0.1946	-0.023	0.0037	6.626e-10	-0.01288	5.63184e-11
705	eGFR	0.952221	chr16:300388	0.956664	chr16:300388	rs55857387	1	t	c	0.7298	0.0401	0.0034	2.983e-32	0.0015	1.512e-05
706	IGF1	0.954626	chr16:1129010	1	chr16:1129010	rs4988483	1	a	c	0.0495	0.0557	0.0088	2.732e-10	-0.2158	1e-300
707	BMR	0.999843	chr16:3583173	0.99995	chr16:3583173	rs3751837	1	t	c	0.2389	0.035	0.0034	5.484e-25	0.01261	6.1463e-10
707	HC	0.999329	chr16:3583173	0.998885	chr16:3583173	rs3751837	1	t	c	0.2389	0.035	0.0034	5.484e-25	0.01793	2.867e-09
707	HDL-C	0.992569	chr16:3583173	0.974872	chr16:3583173	rs3751837	1	t	c	0.2389	0.035	0.0034	5.484e-25	-0.0081	6.504e-08
707	BMI	0.888575	chr16:3637429	0.491347	chr16:3583173	rs3751837	ALL: 0.7308; AMR: 0.8004; EAS: 0.7348; EUR: 0.7847; SAS: 0.8198	t	c	0.2389	0.035	0.0034	5.484e-25	0.0159	6.194e-13
708	CRP	0.947502	chr16:4400283	0.667297	chr16:4445327	rs3747579	AFR: 0.2813; ALL: 0.7033; AMR: 0.7111; EAS: 0.5292; EUR: 0.6782; SAS: 0.705	t	c	0.6714	-0.0207	0.0033	2.2e-10	0.012	7.856e-07
708	WHR	0.968096	chr16:4422607	0.409145	chr16:4445327	rs3747579	AFR: 0.1859; ALL: 0.6133; AMR: 0.7639; EAS: 0.7004; EUR: 0.797; SAS: 0.8031	t	c	0.6714	-0.0207	0.0033	2.2e-10	-0.015906	4.64479e-10
708	IGF1	0.956073	chr16:4420787	0.86922	chr16:4445327	rs3747579	AFR: 0.3116; ALL: 0.6999; AMR: 0.7595; EAS: 0.7347; EUR: 0.7578; SAS: 0.8069	t	c	0.6714	-0.0207	0.0033	2.2e-10	-0.01464	8.09042e-08
710	BMR	0.966339	chr16:9735857	0.997382	chr16:9735857	rs316371	1	t	c	0.5217	0.0177	0.003	2.21e-09	0.00922	6.30083e-08
710	HDL-C	0.947647	chr16:9735857	0.999625	chr16:9735857	rs316371	1	t	c	0.5217	0.0177	0.003	2.21e-09	-0.0059	3.03e-06
710	WHR	0.828879	chr16:9735857	0.994352	chr16:9735857	rs316371	1	t	c	0.5217	0.0177	0.003	2.21e-09	0.0096248	3.55832e-05
711	BFP	0.943281	chr16:15153717	0.577322	chr16:15153717	rs9927842	1	t	c	0.2118	0.0288	0.0037	1.16e-14	0.009424	9.73289e-06
711	TC	0.878814	chr16:15153717	0.744168	chr16:15153717	rs9927842	1	t	c	0.2118	0.0288	0.0037	1.16e-14	-0.0072	1.182e-05
711	TFP	0.878554	chr16:15153717	0.595777	chr16:15153717	rs9927842	1	t	c	0.2118	0.0288	0.0037	1.16e-14	0.01262	3.13593e-05
712	BMI	0.986319	chr16:20255123	0.1828	chr16:20255123	rs11074446	1	t	c	0.8057	0.0279	0.0038	3.168e-13	0.0254	3.469e-21
712	HDL-C	0.986881	chr16:20255123	0.204524	chr16:20255123	rs11074446	1	t	c	0.8057	0.0279	0.0038	3.168e-13	-0.0095	2.213e-08
712	TFP	0.945099	chr16:20248466	0.323324	chr16:20255123	rs11074446	AFR: 0.9083; ALL: 0.9619; AMR: 0.9746; EAS: 1.0; EUR: 0.9911; SAS: 1.0	t	c	0.8057	0.0279	0.0038	3.168e-13	0.02072	5.6173e-10
712	BFP	0.981384	chr16:20248466	0.353429	chr16:20255123	rs11074446	AFR: 0.9083; ALL: 0.9619; AMR: 0.9746; EAS: 1.0; EUR: 0.9911; SAS: 1.0	t	c	0.8057	0.0279	0.0038	3.168e-13	0.01386	3.6084e-09
713	WHR	0.966395	chr16:24735178	0.1536	chr16:24816492	rs2059134	ALL: 0.8752; AMR: 0.9717; EAS: 0.9319; EUR: 0.9949; SAS: 0.7698	a	g	0.7506	0.0205	0.0034	1.653e-09	0.0179354	5.22115e-12
713	WC	0.981965	chr16:24735178	0.284797	chr16:24816492	rs2059134	ALL: 0.8752; AMR: 0.9717; EAS: 0.9319; EUR: 0.9949; SAS: 0.7698	a	g	0.7506	0.0205	0.0034	1.653e-09	0.01736	5.33317e-17
713	TFP	0.979713	chr16:24735178	0.20682	chr16:24816492	rs2059134	ALL: 0.8752; AMR: 0.9717; EAS: 0.9319; EUR: 0.9949; SAS: 0.7698	a	g	0.7506	0.0205	0.0034	1.653e-09	0.02113	6.07357e-17
713	PP	0.83257	chr16:24735178	0.193325	chr16:24816492	rs2059134	ALL: 0.8752; AMR: 0.9717; EAS: 0.9319; EUR: 0.9949; SAS: 0.7698	a	g	0.7506	0.0205	0.0034	1.653e-09	0.1998	5.254e-18
713	HDL-C	0.974026	chr16:24735178	0.257923	chr16:24816492	rs2059134	ALL: 0.8752; AMR: 0.9717; EAS: 0.9319; EUR: 0.9949; SAS: 0.7698	a	g	0.7506	0.0205	0.0034	1.653e-09	-0.0082	7.448e-09
713	HC	0.977285	chr16:24735178	0.322613	chr16:24816492	rs2059134	ALL: 0.8752; AMR: 0.9717; EAS: 0.9319; EUR: 0.9949; SAS: 0.7698	a	g	0.7506	0.0205	0.0034	1.653e-09	0.01693	1.94112e-09
713	BFP	0.981975	chr16:24735178	0.225467	chr16:24816492	rs2059134	ALL: 0.8752; AMR: 0.9717; EAS: 0.9319; EUR: 0.9949; SAS: 0.7698	a	g	0.7506	0.0205	0.0034	1.653e-09	0.01509	1.38257e-17
715	BFP	0.903379	chr16:28825953	0.0447037	chr16:28915527	rs10499	AFR: 0.0303; ALL: 0.5986; AMR: 0.8376; EAS: 0.8836; EUR: 0.833; SAS: 0.6844	a	g	0.6808	-0.026	0.0033	5.128e-15	-0.02364	2.50657e-46
715	BMR	0.896372	chr16:28828834	0.0383365	chr16:28915527	rs10499	AFR: 0.0304; ALL: 0.6004; AMR: 0.8376; EAS: 0.8932; EUR: 0.833; SAS: 0.6844	a	g	0.6808	-0.026	0.0033	5.128e-15	-0.01479	1.39286e-16
715	WC	0.913256	chr16:28828834	0.0515536	chr16:28915527	rs10499	AFR: 0.0304; ALL: 0.6004; AMR: 0.8376; EAS: 0.8932; EUR: 0.833; SAS: 0.6844	a	g	0.6808	-0.026	0.0033	5.128e-15	-0.02693	7.12596e-44
715	BMI	0.912043	chr16:28850371	0.0430287	chr16:28915527	rs10499	AFR: 0.6636; ALL: 0.8566; AMR: 0.9153; EAS: 0.9713; EUR: 0.807; SAS: 0.7189	a	g	0.6808	-0.026	0.0033	5.128e-15	-0.0265	4.649e-35
715	HC	0.903618	chr16:28850371	0.0565193	chr16:28915527	rs10499	AFR: 0.6636; ALL: 0.8566; AMR: 0.9153; EAS: 0.9713; EUR: 0.807; SAS: 0.7189	a	g	0.6808	-0.026	0.0033	5.128e-15	-0.03649	3.4252e-43
715	HDL-C	0.936429	chr16:28850371	0.348594	chr16:28915527	rs10499	AFR: 0.6636; ALL: 0.8566; AMR: 0.9153; EAS: 0.9713; EUR: 0.807; SAS: 0.7189	a	g	0.6808	-0.026	0.0033	5.128e-15	0.0079	8.879e-09
715	IGF1	0.905362	chr16:28850371	0.0368985	chr16:28915527	rs10499	AFR: 0.6636; ALL: 0.8566; AMR: 0.9153; EAS: 0.9713; EUR: 0.807; SAS: 0.7189	a	g	0.6808	-0.026	0.0033	5.128e-15	-0.01481	1.31086e-08
715	TBil	0.947407	chr16:28915527	0.253287	chr16:28915527	rs10499	1	a	g	0.6808	-0.026	0.0033	5.128e-15	0.0159	4.376e-13
715	TC	0.931961	chr16:28915527	0.352995	chr16:28915527	rs10499	1	a	g	0.6808	-0.026	0.0033	5.128e-15	0.0082	8.572e-10
715	WHR	0.924453	chr16:28833097	0.0618404	chr16:28915527	rs10499	AFR: 0.0311; ALL: 0.6036; AMR: 0.8376; EAS: 0.8932; EUR: 0.833; SAS: 0.6844	a	g	0.6808	-0.026	0.0033	5.128e-15	-0.0159555	3.13644e-11
715	eGFR	0.915009	chr16:28915217	0.192549	chr16:28915527	rs10499	AFR: 0.5963; ALL: 0.9867; AMR: 0.9885; EAS: 1.0; EUR: 1.0; SAS: 1.0	a	g	0.6808	-0.026	0.0033	5.128e-15	-0.0016	3.85e-08
715	CRP	0.916865	chr16:28825953	0.0395241	chr16:28915527	rs10499	AFR: 0.0303; ALL: 0.5986; AMR: 0.8376; EAS: 0.8836; EUR: 0.833; SAS: 0.6844	a	g	0.6808	-0.026	0.0033	5.128e-15	-0.0126	8.581e-08
715	TFP	0.905117	chr16:28825953	0.0567082	chr16:28915527	rs10499	AFR: 0.0303; ALL: 0.5986; AMR: 0.8376; EAS: 0.8836; EUR: 0.833; SAS: 0.6844	a	g	0.6808	-0.026	0.0033	5.128e-15	-0.03522	1.02703e-49
716	APOA	0.818255	chr16:30093779	0.14072	chr16:29983119	rs9932196	AFR: 0.2826; ALL: 0.6151; AMR: 0.8025; EAS: 0.7432; EUR: 0.7487; SAS: 0.7482	t	g	0.4204	0.0247	0.0029	1.643e-17	-0.01157	2.57413e-06
716	WHR	0.858764	chr16:29958216	0.495818	chr16:29983119	rs9932196	AFR: 0.615; ALL: 0.84; AMR: 0.937; EAS: 0.9267; EUR: 0.9333; SAS: 0.9161	t	g	0.4204	0.0247	0.0029	1.643e-17	0.0207992	1.92871e-19
716	TG	0.867845	chr16:29988349	0.357124	chr16:29983119	rs9932196	AFR: 0.862; ALL: 0.9581; AMR: 0.9873; EAS: 1.0; EUR: 0.996; SAS: 0.9918	t	g	0.4204	0.0247	0.0029	1.643e-17	0.011	1.437e-18
720	HDL-C	0.991968	chr16:53802494	0.560314	chr16:53803574	rs1558902	AFR: 1.0; ALL: 0.9977; AMR: 1.0; EAS: 0.9858; EUR: 1.0; SAS: 1.0	a	t	0.3542	0.1196	0.0032	8.8e-314	-0.0188	1.487e-47
720	HC	0.993428	chr16:53802494	0.523885	chr16:53803574	rs1558902	AFR: 1.0; ALL: 0.9977; AMR: 1.0; EAS: 0.9858; EUR: 1.0; SAS: 1.0	a	t	0.3542	0.1196	0.0032	8.8e-314	0.08161	5.89374e-222
720	BMR	0.993751	chr16:53802494	0.516926	chr16:53803574	rs1558902	AFR: 1.0; ALL: 0.9977; AMR: 1.0; EAS: 0.9858; EUR: 1.0; SAS: 1.0	a	t	0.3542	0.1196	0.0032	8.8e-314	0.05882	1.73576e-252
720	TG	0.813398	chr16:53802494	0.432321	chr16:53803574	rs1558902	AFR: 1.0; ALL: 0.9977; AMR: 1.0; EAS: 0.9858; EUR: 1.0; SAS: 1.0	a	t	0.3542	0.1196	0.0032	8.8e-314	0.0153	6.916e-32
720	WHR	0.990901	chr16:53802494	0.551124	chr16:53803574	rs1558902	AFR: 1.0; ALL: 0.9977; AMR: 1.0; EAS: 0.9858; EUR: 1.0; SAS: 1.0	a	t	0.3542	0.1196	0.0032	8.8e-314	0.0377429	2.75167e-58
720	WC	0.996151	chr16:53802494	0.618022	chr16:53803574	rs1558902	AFR: 1.0; ALL: 0.9977; AMR: 1.0; EAS: 0.9858; EUR: 1.0; SAS: 1.0	a	t	0.3542	0.1196	0.0032	8.8e-314	0.05584	1.34841e-193
720	APOA	0.830618	chr16:53802494	0.510695	chr16:53803574	rs1558902	AFR: 1.0; ALL: 0.9977; AMR: 1.0; EAS: 0.9858; EUR: 1.0; SAS: 1.0	a	t	0.3542	0.1196	0.0032	8.8e-314	-0.0119	2.49805e-06
720	BFP	0.996145	chr16:53802494	0.570828	chr16:53803574	rs1558902	AFR: 1.0; ALL: 0.9977; AMR: 1.0; EAS: 0.9858; EUR: 1.0; SAS: 1.0	a	t	0.3542	0.1196	0.0032	8.8e-314	0.03923	4.2259e-132
720	BMI	0.995974	chr16:53802494	0.586254	chr16:53803574	rs1558902	AFR: 1.0; ALL: 0.9977; AMR: 1.0; EAS: 0.9858; EUR: 1.0; SAS: 1.0	a	t	0.3542	0.1196	0.0032	8.8e-314	0.074	1.35e-289
720	IGF1	0.946145	chr16:53802494	0.511557	chr16:53803574	rs1558902	AFR: 1.0; ALL: 0.9977; AMR: 1.0; EAS: 0.9858; EUR: 1.0; SAS: 1.0	a	t	0.3542	0.1196	0.0032	8.8e-314	-0.01687	2.40713e-11
720	TFP	0.995158	chr16:53802494	0.551155	chr16:53803574	rs1558902	AFR: 1.0; ALL: 0.9977; AMR: 1.0; EAS: 0.9858; EUR: 1.0; SAS: 1.0	a	t	0.3542	0.1196	0.0032	8.8e-314	0.05626	3.82375e-132
720	BUN	0.931603	chr16:53802494	0.590386	chr16:53803574	rs1558902	AFR: 1.0; ALL: 0.9977; AMR: 1.0; EAS: 0.9858; EUR: 1.0; SAS: 1.0	a	t	0.3542	0.1196	0.0032	8.8e-314	0.0053	1.431e-26
721	BMI	0.869017	chr16:54370634	0.999829	chr16:54370634	rs4783837	1	t	c	0.1085	-0.0368	0.005	1.796e-13	-0.016	1.092e-06
722	WC	0.977642	chr16:69750849	0.301026	chr16:69750849	rs2917677	1	t	c	0.3629	-0.0376	0.0031	2.834e-33	-0.01777	2.52007e-21
722	GGT	0.890208	chr16:69733460	0.287759	chr16:69750849	rs2917677	AFR: 1.0; ALL: 0.9961; AMR: 1.0; EAS: 0.9922; EUR: 1.0; SAS: 0.9859	t	c	0.3629	-0.0376	0.0031	2.834e-33	-0.0091	1.032e-05
722	WHR	0.976442	chr16:69750849	0.310104	chr16:69750849	rs2917677	1	t	c	0.3629	-0.0376	0.0031	2.834e-33	-0.019832	2.39719e-17
722	TG	0.933473	chr16:69686912	0.755684	chr16:69750849	rs2917677	AFR: 0.0695; ALL: 0.7658; AMR: 0.9345; EAS: 1.0; EUR: 0.9919; SAS: 0.9812	t	c	0.3629	-0.0376	0.0031	2.834e-33	-0.0143	5.583e-28
722	CRP	0.970082	chr16:69750849	0.27677	chr16:69750849	rs2917677	1	t	c	0.3629	-0.0376	0.0031	2.834e-33	-0.0165	9.342e-13
722	BMI	0.978936	chr16:69666683	0.248406	chr16:69750849	rs2917677	AFR: 0.9905; ALL: 0.9882; AMR: 0.9879; EAS: 0.9922; EUR: 0.9919; SAS: 0.9765	t	c	0.3629	-0.0376	0.0031	2.834e-33	-0.0195	2.647e-20
723	WC	0.938227	chr16:73097029	0.999621	chr16:73097029	rs7498798	1	a	g	0.6115	-0.0285	0.003	2.613e-21	-0.01118	5.49185e-09
723	TFP	0.999973	chr16:73097029	0.999994	chr16:73097029	rs7498798	1	a	g	0.6115	-0.0285	0.003	2.613e-21	-0.01632	2.94769e-12
723	HC	0.854708	chr16:73097029	0.999693	chr16:73097029	rs7498798	1	a	g	0.6115	-0.0285	0.003	2.613e-21	-0.01686	1.0365e-10
723	BMR	0.998982	chr16:73097029	0.995721	chr16:73097029	rs7498798	1	a	g	0.6115	-0.0285	0.003	2.613e-21	-0.01334	3.54732e-14
723	BMI	0.998464	chr16:73097029	0.999925	chr16:73097029	rs7498798	1	a	g	0.6115	-0.0285	0.003	2.613e-21	-0.0154	8.004e-15
723	BFP	0.999681	chr16:73097029	0.999988	chr16:73097029	rs7498798	1	a	g	0.6115	-0.0285	0.003	2.613e-21	-0.01017	4.9821e-10
723	APOA	0.994543	chr16:73097029	0.966833	chr16:73097029	rs7498798	1	a	g	0.6115	-0.0285	0.003	2.613e-21	0.01312	3.3471e-07
724	FGadjBMI	0.850013	chr16:75246035	0.973476	chr16:75246035	rs72802365	1	c	g	0.0699	-0.1158	0.0063	2.047e-76	-0.0144	5.324e-05
724	ALP	0.830992	chr16:75246035	0.976079	chr16:75246035	rs72802365	1	c	g	0.0699	-0.1158	0.0063	2.047e-76	-0.017	4.771e-05
725	BMR	0.988704	chr16:77232746	0.456342	chr16:77232746	rs72798545	1	a	c	0.8556	-0.0293	0.0042	2.734e-12	-0.01533	1.50058e-10
725	HDL-C	0.971944	chr16:77258129	0.354369	chr16:77232746	rs72798545	AFR: 0.3233; ALL: 0.7748; AMR: 0.8763; EAS: 0.9267; EUR: 0.8963; SAS: 0.7625	a	c	0.8556	-0.0293	0.0042	2.734e-12	0.0092	2.514e-07
725	BMI	0.986951	chr16:77258129	0.307043	chr16:77232746	rs72798545	AFR: 0.3233; ALL: 0.7748; AMR: 0.8763; EAS: 0.9267; EUR: 0.8963; SAS: 0.7625	a	c	0.8556	-0.0293	0.0042	2.734e-12	-0.0128	5.733e-07
725	HC	0.984782	chr16:77232746	0.464191	chr16:77232746	rs72798545	1	a	c	0.8556	-0.0293	0.0042	2.734e-12	-0.01921	5.99353e-08
726	TG	1	chr16:81534790	1	chr16:81534790	rs2925979	1	t	c	0.3113	0.0387	0.0031	2.435e-35	0.0254	3.685e-80
726	HC	0.92608	chr16:81534790	1	chr16:81534790	rs2925979	1	t	c	0.3113	0.0387	0.0031	2.435e-35	-0.01302	1.64134e-06
726	GFATadj	0.997991	chr16:81534790	1	chr16:81534790	rs2925979	1	t	c	0.3113	0.0387	0.0031	2.435e-35	-0.0408847	8.9e-08
726	CRP	0.996871	chr16:81534790	1	chr16:81534790	rs2925979	1	t	c	0.3113	0.0387	0.0031	2.435e-35	0.0115	6.696e-07
726	APOB	0.986881	chr16:81534790	1	chr16:81534790	rs2925979	1	t	c	0.3113	0.0387	0.0031	2.435e-35	0.01414	1.09209e-07
726	APOA	1	chr16:81534790	1	chr16:81534790	rs2925979	1	t	c	0.3113	0.0387	0.0031	2.435e-35	-0.03689	2.5122e-43
726	WHR	0.999964	chr16:81534790	1	chr16:81534790	rs2925979	1	t	c	0.3113	0.0387	0.0031	2.435e-35	0.0235324	6.12793e-21
726	HDL-C	1	chr16:81534790	1	chr16:81534790	rs2925979	1	t	c	0.3113	0.0387	0.0031	2.435e-35	-0.0349	2.04e-148
726	nonHDL-C	0.999525	chr16:81534790	1	chr16:81534790	rs2925979	1	t	c	0.3113	0.0387	0.0031	2.435e-35	0.0113	3.343e-12
727	ALT	0.999863	chr16:83980529	0.999852	chr16:83980529	rs4782568	1	c	g	0.5041	-0.0248	0.0031	3.722e-15	0.0208	5.87e-26
727	GGT	0.978046	chr16:83980529	0.966812	chr16:83980529	rs4782568	1	c	g	0.5041	-0.0248	0.0031	3.722e-15	0.0092	3.307e-06
727	IGF1	0.999864	chr16:83980529	0.999746	chr16:83980529	rs4782568	1	c	g	0.5041	-0.0248	0.0031	3.722e-15	0.03387	9.19421e-42
727	LDL-C	0.863807	chr16:83980965	0.821723	chr16:83980529	rs4782568	AFR: 0.6864; ALL: 0.9436; AMR: 0.9771; EAS: 0.9452; EUR: 0.9527; SAS: 0.9716	c	g	0.5041	-0.0248	0.0031	3.722e-15	0.0179	1.21e-39
727	CRP	0.999657	chr16:83980529	0.996432	chr16:83980529	rs4782568	1	c	g	0.5041	-0.0248	0.0031	3.722e-15	-0.0134	1.791e-09
727	ALP	0.999856	chr16:83980529	0.999991	chr16:83980529	rs4782568	1	c	g	0.5041	-0.0248	0.0031	3.722e-15	0.023	6.548e-28
727	APOB	0.996822	chr16:83980529	0.878566	chr16:83980529	rs4782568	1	c	g	0.5041	-0.0248	0.0031	3.722e-15	0.02282	4.58001e-20
727	eGFR	0.905411	chr16:83980529	0.946972	chr16:83980529	rs4782568	1	c	g	0.5041	-0.0248	0.0031	3.722e-15	0.0013	3.601e-06
731	HDL-C	0.977911	chr16:89631665	0.904108	chr16:89631665	rs17471624	1	t	c	0.8486	-0.035	0.0042	1.778e-16	0.009	1.899e-07
731	WHR	0.907751	chr16:89631998	0.562852	chr16:89631665	rs17471624	AFR: 0.0666; ALL: 0.5763; AMR: 0.7318; EAS: 0.9723; EUR: 0.9261; SAS: 0.9596	t	c	0.8486	-0.035	0.0042	1.778e-16	-0.0149601	1.05949e-06
732	TG	0.998892	chr17:519554	0.983756	chr17:519554	rs36027158	1	a	g	0.1634	0.0318	0.0044	4.181e-13	0.0123	7.577e-13
732	SBP	0.972076	chr17:519554	0.825436	chr17:519554	rs36027158	1	a	g	0.1634	0.0318	0.0044	4.181e-13	0.2071	1.659e-07
732	PP	0.809996	chr17:519554	0.716365	chr17:519554	rs36027158	1	a	g	0.1634	0.0318	0.0044	4.181e-13	0.1169	1.43e-05
732	HDL-C	0.991709	chr17:519554	0.973982	chr17:519554	rs36027158	1	a	g	0.1634	0.0318	0.0044	4.181e-13	-0.0155	2.085e-19
732	APOA	0.862273	chr17:519554	0.855508	chr17:519554	rs36027158	1	a	g	0.1634	0.0318	0.0044	4.181e-13	-0.01724	9.39973e-08
735	APOA	0.974698	chr17:4014384	0.992062	chr17:4014384	rs7224685	1	t	g	0.305	0.0445	0.0031	1.09e-45	-0.0163	7.35846e-10
735	WC	0.975295	chr17:4014384	0.985853	chr17:4014384	rs7224685	1	t	g	0.305	0.0445	0.0031	1.09e-45	0.01241	3.37316e-10
735	BFP	0.983718	chr17:4014384	0.995188	chr17:4014384	rs7224685	1	t	g	0.305	0.0445	0.0031	1.09e-45	0.00982	5.71598e-09
735	BMR	0.909348	chr17:4014384	0.971613	chr17:4014384	rs7224685	1	t	g	0.305	0.0445	0.0031	1.09e-45	0.009784	6.96349e-08
735	HC	0.996272	chr17:4014384	0.996774	chr17:4014384	rs7224685	1	t	g	0.305	0.0445	0.0031	1.09e-45	0.01462	5.47768e-08
735	TFP	0.985899	chr17:4014384	0.994203	chr17:4014384	rs7224685	1	t	g	0.305	0.0445	0.0031	1.09e-45	0.01552	1.22857e-10
735	WHR	0.809957	chr17:4014384	0.960053	chr17:4014384	rs7224685	1	t	g	0.305	0.0445	0.0031	1.09e-45	0.0134611	5.30704e-08
736	BFP	0.960807	chr17:4807098	0.763757	chr17:4807098	rs3966782	1	t	c	0.543	-0.0189	0.003	5.274e-10	-0.008948	9.78334e-08
736	BMI	0.998948	chr17:4807098	0.999531	chr17:4807098	rs3966782	1	t	c	0.543	-0.0189	0.003	5.274e-10	-0.0126	6.89e-10
736	CRP	0.962953	chr17:4807098	0.998623	chr17:4807098	rs3966782	1	t	c	0.543	-0.0189	0.003	5.274e-10	-0.0111	1.842e-06
736	WC	0.905577	chr17:4807098	0.379924	chr17:4807098	rs3966782	1	t	c	0.543	-0.0189	0.003	5.274e-10	-0.009272	2.44859e-06
737	TG	0.883488	chr17:6553168	0.38324	chr17:6553168	rs9900150	1	a	g	0.5287	-0.0164	0.0029	1.307e-08	-0.0057	6.504e-06
737	SBP	0.825389	chr17:6553168	0.241034	chr17:6553168	rs9900150	1	a	g	0.5287	-0.0164	0.0029	1.307e-08	-0.2033	1.252e-11
739	WHR	0.929555	chr17:7537792	0.855245	chr17:7537792	rs727428	1	t	c	0.4707	0.0204	0.0029	1.574e-12	0.010784	3.2085e-06
739	HbA1c	0.97882	chr17:7537792	0.922002	chr17:7537792	rs727428	1	t	c	0.4707	0.0204	0.0029	1.574e-12	0.0074	4.346e-07
739	Dbil	0.992534	chr17:7537792	0.977514	chr17:7537792	rs727428	1	t	c	0.4707	0.0204	0.0029	1.574e-12	-0.01921	4.32152e-13
740	WC	0.931792	chr17:9791549	0.0777536	chr17:9791549	rs17676097	1	a	g	0.7108	-0.0275	0.0037	1.486e-13	-0.01143	8.11136e-09
740	HC	0.85308	chr17:9791549	0.0886623	chr17:9791549	rs17676097	1	a	g	0.7108	-0.0275	0.0037	1.486e-13	-0.01328	9.66099e-07
740	LDL-C	0.975893	chr17:9791549	0.120117	chr17:9791549	rs17676097	1	a	g	0.7108	-0.0275	0.0037	1.486e-13	-0.0099	6.947e-12
740	TFP	0.940212	chr17:9791549	0.106938	chr17:9791549	rs17676097	1	a	g	0.7108	-0.0275	0.0037	1.486e-13	-0.0129	1.13666e-07
740	HDL-C	0.915355	chr17:9791549	0.0723556	chr17:9791549	rs17676097	1	a	g	0.7108	-0.0275	0.0037	1.486e-13	-0.0074	2.287e-07
740	WHR	0.920909	chr17:9791549	0.0649873	chr17:9791549	rs17676097	1	a	g	0.7108	-0.0275	0.0037	1.486e-13	-0.0126236	2.45282e-07
740	APOA	0.950106	chr17:9791375	0.0573964	chr17:9791549	rs17676097	AFR: 1.0; ALL: 0.9978; AMR: 0.9891; EAS: 1.0; EUR: 1.0; SAS: 1.0	a	g	0.7108	-0.0275	0.0037	1.486e-13	-0.01495	2.11844e-08
740	TC	0.947077	chr17:9791549	0.100429	chr17:9791549	rs17676097	1	a	g	0.7108	-0.0275	0.0037	1.486e-13	-0.0117	3.639e-17
740	nonHDL-C	0.963692	chr17:9791549	0.109282	chr17:9791549	rs17676097	1	a	g	0.7108	-0.0275	0.0037	1.486e-13	-0.0092	7.008e-08
742	HbA1c	0.863608	chr17:17728043	0.869245	chr17:17751478	rs1108646	AFR: 0.287; ALL: 0.666; AMR: 0.5938; EAS: 0.7003; EUR: 0.7808; SAS: 0.8788	a	g	0.4243	0.0254	0.0032	1.04e-15	0.0068	1.244e-06
743	GGT	0.98937	chr17:21280185	0.642742	chr17:21279289	rs7213608	AFR: 0.0819; ALL: 0.7918; AMR: 0.9524; EAS: 0.9918; EUR: 0.9905; SAS: 1.0	t	c	0.6722	-0.022	0.0032	4.054e-12	-0.0098	1.086e-06
743	WHR	0.996646	chr17:21280185	0.622939	chr17:21279289	rs7213608	AFR: 0.0819; ALL: 0.7918; AMR: 0.9524; EAS: 0.9918; EUR: 0.9905; SAS: 1.0	t	c	0.6722	-0.022	0.0032	4.054e-12	-0.0162845	5.34766e-11
743	BFP	0.998154	chr17:21280185	0.631964	chr17:21279289	rs7213608	AFR: 0.0819; ALL: 0.7918; AMR: 0.9524; EAS: 0.9918; EUR: 0.9905; SAS: 1.0	t	c	0.6722	-0.022	0.0032	4.054e-12	-0.01271	7.00197e-14
743	WC	0.96058	chr17:21280185	0.57098	chr17:21279289	rs7213608	AFR: 0.0819; ALL: 0.7918; AMR: 0.9524; EAS: 0.9918; EUR: 0.9905; SAS: 1.0	t	c	0.6722	-0.022	0.0032	4.054e-12	-0.01104	2.8596e-08
743	nonHDL-C	0.85071	chr17:21280185	0.568976	chr17:21279289	rs7213608	AFR: 0.0819; ALL: 0.7918; AMR: 0.9524; EAS: 0.9918; EUR: 0.9905; SAS: 1.0	t	c	0.6722	-0.022	0.0032	4.054e-12	-0.0082	3.927e-07
745	HDL-C	0.896413	chr17:29704002	0.626591	chr17:29704002	rs1048317	1	t	c	0.4061	0.0336	0.003	1.106e-29	-0.0059	8.607e-06
745	AST	0.811632	chr17:29704002	0.672849	chr17:29704002	rs1048317	1	t	c	0.4061	0.0336	0.003	1.106e-29	0.0147	4.85e-14
745	APOA	0.984219	chr17:29704002	0.753206	chr17:29704002	rs1048317	1	t	c	0.4061	0.0336	0.003	1.106e-29	-0.01511	2.59417e-09
746	BMI	0.933666	chr17:34866546	0.68882	chr17:34866546	rs2306593	1	t	c	0.4727	-0.0203	0.0029	2.427e-12	-0.0174	4.28e-20
746	TG	0.879861	chr17:34848874	0.18865	chr17:34866546	rs2306593	AFR: 0.5339; ALL: 0.6597; AMR: 0.7014; EAS: 0.6239; EUR: 0.8553; SAS: 0.5922	t	c	0.4727	-0.0203	0.0029	2.427e-12	-0.0083	3.079e-11
746	nonHDL-C	0.930678	chr17:34905408	0.518788	chr17:34866546	rs2306593	AFR: 0.1639; ALL: 0.4541; AMR: 0.6; EAS: 0.6039; EUR: 0.8158; SAS: 0.5238	t	c	0.4727	-0.0203	0.0029	2.427e-12	-0.0088	2.883e-09
746	HDL-C	0.932429	chr17:34866546	0.703491	chr17:34866546	rs2306593	1	t	c	0.4727	-0.0203	0.0029	2.427e-12	0.0062	5.898e-07
746	GGT	0.865618	chr17:34866546	0.357541	chr17:34866546	rs2306593	1	t	c	0.4727	-0.0203	0.0029	2.427e-12	-0.0082	1.237e-05
746	CRP	0.808478	chr17:34866546	0.701219	chr17:34866546	rs2306593	1	t	c	0.4727	-0.0203	0.0029	2.427e-12	-0.0096	8.666e-06
746	WHR	0.976938	chr17:34905408	0.244515	chr17:34866546	rs2306593	AFR: 0.1639; ALL: 0.4541; AMR: 0.6; EAS: 0.6039; EUR: 0.8158; SAS: 0.5238	t	c	0.4727	-0.0203	0.0029	2.427e-12	-0.0175824	2.43399e-14
746	WC	0.88306	chr17:34866546	0.623767	chr17:34866546	rs2306593	1	t	c	0.4727	-0.0203	0.0029	2.427e-12	-0.01549	3.87268e-17
747	HbA1c	0.988867	chr17:36100767	0.730753	chr17:36102381	rs11651052	AFR: 0.4402; ALL: 0.6959; AMR: 0.6299; EAS: 0.8816; EUR: 0.7131; SAS: 0.9254	a	g	0.438	0.0649	0.003	3.56e-106	0.0055	3.008e-05
747	BMI	0.975594	chr17:36103872	0.578848	chr17:36102381	rs11651052	AFR: 0.2246; ALL: 0.5862; AMR: 0.6305; EAS: 0.9171; EUR: 0.7003; SAS: 0.9007	a	g	0.438	0.0649	0.003	3.56e-106	-0.0085	1.294e-05
748	APOA	0.998222	chr17:37746307	0.752118	chr17:37746307	rs11078916	1	t	c	0.3674	0.0248	0.0031	2.917e-15	-0.03552	1.24067e-37
749	IGF1	0.973176	chr17:40780847	0.200958	chr17:40706273	rs676387	AFR: 0.9117; ALL: 0.9541; AMR: 0.9826; EAS: 0.9377; EUR: 0.9949; SAS: 0.9476	a	c	0.3097	0.0338	0.0032	8.177e-27	-0.01912	1.80583e-12
749	TG	0.86343	chr17:40696915	0.388041	chr17:40706273	rs676387	AFR: 0.293; ALL: 0.6276; AMR: 0.7995; EAS: 0.432; EUR: 0.9597; SAS: 0.742	a	c	0.3097	0.0338	0.0032	8.177e-27	0.0129	6.502e-21
749	GGT	0.964704	chr17:40706273	0.407201	chr17:40706273	rs676387	1	a	c	0.3097	0.0338	0.0032	8.177e-27	0.0143	8.588e-13
749	2hGadjBMI	0.876806	chr17:40799633	0.207335	chr17:40706273	rs676387	AFR: 0.8904; ALL: 0.9032; AMR: 0.9487; EAS: 0.9177; EUR: 0.851; SAS: 0.8927	a	c	0.3097	0.0338	0.0032	8.177e-27	0.0408	1.007e-05
749	APOA	0.972849	chr17:40780847	0.15402	chr17:40706273	rs676387	AFR: 0.9117; ALL: 0.9541; AMR: 0.9826; EAS: 0.9377; EUR: 0.9949; SAS: 0.9476	a	c	0.3097	0.0338	0.0032	8.177e-27	-0.01919	1.43479e-12
749	BMI	0.97355	chr17:40780847	0.156533	chr17:40706273	rs676387	AFR: 0.9117; ALL: 0.9541; AMR: 0.9826; EAS: 0.9377; EUR: 0.9949; SAS: 0.9476	a	c	0.3097	0.0338	0.0032	8.177e-27	0.01	5.705e-07
749	CRP	0.979357	chr17:40780847	0.203148	chr17:40706273	rs676387	AFR: 0.9117; ALL: 0.9541; AMR: 0.9826; EAS: 0.9377; EUR: 0.9949; SAS: 0.9476	a	c	0.3097	0.0338	0.0032	8.177e-27	0.0154	2.734e-11
749	ALT	0.923466	chr17:40696915	0.92216	chr17:40706273	rs676387	AFR: 0.293; ALL: 0.6276; AMR: 0.7995; EAS: 0.432; EUR: 0.9597; SAS: 0.742	a	c	0.3097	0.0338	0.0032	8.177e-27	0.0089	8.814e-06
749	BFP	0.96321	chr17:40696915	0.730576	chr17:40706273	rs676387	AFR: 0.293; ALL: 0.6276; AMR: 0.7995; EAS: 0.432; EUR: 0.9597; SAS: 0.742	a	c	0.3097	0.0338	0.0032	8.177e-27	0.009451	4.26602e-08
749	TFP	0.89043	chr17:40696915	0.822663	chr17:40706273	rs676387	AFR: 0.293; ALL: 0.6276; AMR: 0.7995; EAS: 0.432; EUR: 0.9597; SAS: 0.742	a	c	0.3097	0.0338	0.0032	8.177e-27	0.01261	3.08977e-07
749	WC	0.980938	chr17:40696915	0.582653	chr17:40706273	rs676387	AFR: 0.293; ALL: 0.6276; AMR: 0.7995; EAS: 0.432; EUR: 0.9597; SAS: 0.742	a	c	0.3097	0.0338	0.0032	8.177e-27	0.01193	3.6813e-09
750	Liver_fat	0.897583	chr17:41443791	0.214101	chr17:41456413	rs56799554	AFR: 0.4348; ALL: 0.7612; AMR: 0.8422; EAS: 0.9326; EUR: 0.9397; SAS: 0.9318	a	g	0.7902	-0.0246	0.0036	7.492e-12	-0.0415551	5.6e-05
751	BMR	0.984125	chr17:43226887	0.364811	chr17:43218259	rs11653796	AFR: 0.2115; ALL: 0.7664; AMR: 0.9214; EAS: 0.9942; EUR: 0.8902; SAS: 0.9668	a	g	0.7613	-0.0212	0.0034	3.824e-10	0.01802	4.19665e-21
751	TG	0.988674	chr17:43218259	0.583481	chr17:43218259	rs11653796	1	a	g	0.7613	-0.0212	0.0034	3.824e-10	-0.0091	1.818e-10
751	PP	0.945364	chr17:43218259	0.552752	chr17:43218259	rs11653796	1	a	g	0.7613	-0.0212	0.0034	3.824e-10	-0.2567	3.192e-28
752	BMI	0.945926	chr17:44262496	0.571012	chr17:44286384	rs4792837	AFR: 0.1388; ALL: 0.5659; AMR: 0.4906; EAS: 0.1601; EUR: 0.7713; SAS: 0.6931	a	c	0.3769	-0.0242	0.0036	1.141e-11	-0.0107	8.755e-06
753	IGF1	0.937399	chr17:46178674	0.216255	chr17:46178674	rs3744347	1	a	g	0.7416	0.0295	0.0034	5.409e-18	-0.01679	3.09776e-08
754	WC	0.947074	chr17:47090785	0.739516	chr17:47060322	rs35895680	AFR: 0.2146; ALL: 0.5003; AMR: 0.6241; EAS: 0.2268; EUR: 0.6428; SAS: 0.5763	a	c	0.2917	-0.0427	0.0036	1.365e-32	-0.01221	8.13236e-10
754	CRP	0.950283	chr17:47060322	0.919141	chr17:47060322	rs35895680	1	a	c	0.2917	-0.0427	0.0036	1.365e-32	-0.0121	1.879e-06
754	HbA1c	0.975513	chr17:47060322	0.997328	chr17:47060322	rs35895680	1	a	c	0.2917	-0.0427	0.0036	1.365e-32	-0.0067	8.776e-07
754	HDL-C	0.99465	chr17:47060322	0.983341	chr17:47060322	rs35895680	1	a	c	0.2917	-0.0427	0.0036	1.365e-32	0.011	1.569e-14
754	MI	0.865007	chr17:47060322	0.744019	chr17:47060322	rs35895680	1	a	c	0.2917	-0.0427	0.0036	1.365e-32	-0.043812	2.05e-07
754	BFP	0.974068	chr17:47090785	0.927972	chr17:47060322	rs35895680	AFR: 0.2146; ALL: 0.5003; AMR: 0.6241; EAS: 0.2268; EUR: 0.6428; SAS: 0.5763	a	c	0.2917	-0.0427	0.0036	1.365e-32	-0.01324	5.63376e-15
754	TFP	0.867669	chr17:47090785	0.710908	chr17:47060322	rs35895680	AFR: 0.2146; ALL: 0.5003; AMR: 0.6241; EAS: 0.2268; EUR: 0.6428; SAS: 0.5763	a	c	0.2917	-0.0427	0.0036	1.365e-32	-0.01561	1.37143e-10
754	2hGadjBMI	0.912483	chr17:47060322	0.993867	chr17:47060322	rs35895680	1	a	c	0.2917	-0.0427	0.0036	1.365e-32	-0.0406	5.682e-05
754	BMI	0.978476	chr17:47060322	0.570873	chr17:47060322	rs35895680	1	a	c	0.2917	-0.0427	0.0036	1.365e-32	-0.0202	7.367e-17
757	GGT	0.876407	chr17:57958086	0.213741	chr17:57973096	rs8068913	AFR: 0.9052; ALL: 0.9443; AMR: 0.9803; EAS: 0.9425; EUR: 0.9596; SAS: 0.9628	t	c	0.2507	-0.023	0.0035	7.402e-11	-0.0106	4.664e-05
758	BW	0.995811	chr17:60720058	0.923611	chr17:60636826	rs11657101	AFR: 0.4278; ALL: 0.4652; AMR: 0.377; EAS: 0.1338; EUR: 0.9286; SAS: 0.6451	a	g	0.3209	-0.0223	0.0034	4.026e-11	0.013683	4.88e-07
758	HDL-C	0.999067	chr17:60720058	0.996634	chr17:60636826	rs11657101	AFR: 0.4278; ALL: 0.4652; AMR: 0.377; EAS: 0.1338; EUR: 0.9286; SAS: 0.6451	a	g	0.3209	-0.0223	0.0034	4.026e-11	0.0072	1.225e-06
758	ALP	0.996995	chr17:60720058	0.998919	chr17:60636826	rs11657101	AFR: 0.4278; ALL: 0.4652; AMR: 0.377; EAS: 0.1338; EUR: 0.9286; SAS: 0.6451	a	g	0.3209	-0.0223	0.0034	4.026e-11	-0.0091	4.163e-05
758	BMR	0.996117	chr17:60720058	0.952307	chr17:60636826	rs11657101	AFR: 0.4278; ALL: 0.4652; AMR: 0.377; EAS: 0.1338; EUR: 0.9286; SAS: 0.6451	a	g	0.3209	-0.0223	0.0034	4.026e-11	0.008933	5.46353e-07
759	WHR	0.86371	chr17:61739101	0.358154	chr17:61667008	rs72845888	AFR: 0.6662; ALL: 0.9093; AMR: 0.8437; EAS: 1.0; EUR: 0.9273; SAS: 1.0	t	c	0.0601	-0.0571	0.0074	1.789e-14	-0.0240474	1.27161e-06
759	BFP	0.82835	chr17:61667008	0.391064	chr17:61667008	rs72845888	1	t	c	0.0601	-0.0571	0.0074	1.789e-14	-0.0199	6.84327e-09
759	BMI	0.997062	chr17:61667008	0.425819	chr17:61667008	rs72845888	1	t	c	0.0601	-0.0571	0.0074	1.789e-14	-0.0311	5.212e-10
759	WC	0.936715	chr17:61667008	0.379959	chr17:61667008	rs72845888	1	t	c	0.0601	-0.0571	0.0074	1.789e-14	-0.01671	3.32984e-05
761	ALT	0.890602	chr17:65828710	0.0446681	chr17:65825354	rs12601921	AFR: 0.9673; ALL: 0.9952; AMR: 1.0; EAS: 0.9955; EUR: 1.0; SAS: 1.0	t	c	0.3208	0.0385	0.0035	1.085e-28	0.0194	1.323e-17
761	LDL-C	0.890272	chr17:65871598	0.252163	chr17:65825354	rs12601921	AFR: 0.8945; ALL: 0.9838; AMR: 1.0; EAS: 0.9955; EUR: 0.9882; SAS: 0.995	t	c	0.3208	0.0385	0.0035	1.085e-28	0.0148	7.228e-21
761	BMI	0.886984	chr17:65828710	0.0617702	chr17:65825354	rs12601921	AFR: 0.9673; ALL: 0.9952; AMR: 1.0; EAS: 0.9955; EUR: 1.0; SAS: 1.0	t	c	0.3208	0.0385	0.0035	1.085e-28	0.0187	1.832e-16
761	TG	0.964843	chr17:65828710	0.294491	chr17:65825354	rs12601921	AFR: 0.9673; ALL: 0.9952; AMR: 1.0; EAS: 0.9955; EUR: 1.0; SAS: 1.0	t	c	0.3208	0.0385	0.0035	1.085e-28	0.0231	7.068e-50
761	CRP	0.803617	chr17:65876477	0.0565439	chr17:65825354	rs12601921	AFR: 0.9673; ALL: 0.9933; AMR: 1.0; EAS: 0.9955; EUR: 0.9882; SAS: 1.0	t	c	0.3208	0.0385	0.0035	1.085e-28	0.0098	0.000228
761	Dbil	0.898144	chr17:65876477	0.0586179	chr17:65825354	rs12601921	AFR: 0.9673; ALL: 0.9933; AMR: 1.0; EAS: 0.9955; EUR: 0.9882; SAS: 1.0	t	c	0.3208	0.0385	0.0035	1.085e-28	-0.02353	3.39065e-12
761	WHR	0.905976	chr17:65876477	0.0483201	chr17:65825354	rs12601921	AFR: 0.9673; ALL: 0.9933; AMR: 1.0; EAS: 0.9955; EUR: 0.9882; SAS: 1.0	t	c	0.3208	0.0385	0.0035	1.085e-28	0.0195205	3.62258e-11
761	TC	0.862037	chr17:65870073	0.147947	chr17:65825354	rs12601921	AFR: 0.9673; ALL: 0.9933; AMR: 1.0; EAS: 0.9955; EUR: 0.9882; SAS: 1.0	t	c	0.3208	0.0385	0.0035	1.085e-28	0.0152	7.009e-25
761	GGT	0.875259	chr17:65878736	0.0885768	chr17:65825354	rs12601921	AFR: 0.9673; ALL: 0.9933; AMR: 1.0; EAS: 0.9955; EUR: 0.9882; SAS: 1.0	t	c	0.3208	0.0385	0.0035	1.085e-28	0.0229	7.35e-24
762	ALP	0.946442	chr17:66449122	0.266953	chr17:66449122	rs883541	1	a	g	0.7158	-0.0252	0.0033	1.524e-14	-0.02	7.058e-19
762	eGFR	0.955319	chr17:66449122	0.939194	chr17:66449122	rs883541	1	a	g	0.7158	-0.0252	0.0033	1.524e-14	-0.0026	1.251e-15
762	PROI_adjBMI	0.99189	chr17:66449122	0.611423	chr17:66449122	rs883541	1	a	g	0.7158	-0.0252	0.0033	1.524e-14	0.0443	1.451e-08
763	TG	0.993334	chr17:70296543	0.361329	chr17:70296543	rs11653006	1	a	g	0.4543	-0.0203	0.0029	2.081e-12	-0.0085	9.76e-12
763	HDL-C	0.992957	chr17:70296543	0.356662	chr17:70296543	rs11653006	1	a	g	0.4543	-0.0203	0.0029	2.081e-12	0.0086	3.178e-12
763	WHR	0.954756	chr17:70296318	0.233954	chr17:70296543	rs11653006	AFR: 1.0; ALL: 0.9959; AMR: 0.9879; EAS: 1.0; EUR: 0.9881; SAS: 1.0	a	g	0.4543	-0.0203	0.0029	2.081e-12	0.00952118	3.85372e-05
763	VATadj	0.989081	chr17:70296318	0.281939	chr17:70296543	rs11653006	AFR: 1.0; ALL: 0.9959; AMR: 0.9879; EAS: 1.0; EUR: 0.9881; SAS: 1.0	a	g	0.4543	-0.0203	0.0029	2.081e-12	0.0318932	9.2e-06
764	HDL-C	0.996537	chr17:70645032	0.860005	chr17:70645032	rs61736066	1	a	g	0.1274	-0.0346	0.0047	1.226e-13	0.0109	2.678e-07
764	TG	0.995455	chr17:70645752	0.538639	chr17:70645032	rs61736066	AFR: 0.8841; ALL: 0.9486; AMR: 0.9543; EAS: 0.9713; EUR: 0.9314; SAS: 0.9879	a	g	0.1274	-0.0346	0.0047	1.226e-13	-0.011	3.799e-07
766	CRP	0.993231	chr17:73183786	0.352736	chr17:73178311	rs10401019	AFR: 0.9908; ALL: 0.9216; AMR: 0.9943; EAS: 0.6998; EUR: 1.0; SAS: 0.9288	t	c	0.4135	0.0211	0.0031	5.651e-12	-0.0139	3.189e-09
768	BMR	0.815644	chr17:76739141	0.677504	chr17:76758251	rs7221314	AFR: 0.5377; ALL: 0.5003; AMR: 0.5428; EAS: 0.5296; EUR: 0.379; SAS: 0.4261	a	g	0.6645	0.0332	0.0031	5.274e-26	0.007281	6.84094e-05
769	DBP	0.878737	chr17:77895311	0.359542	chr17:77896764	rs62076641	AFR: 0.5498; ALL: 0.7822; AMR: 0.8775; EAS: 0.9557; EUR: 0.98; SAS: 0.7094	t	c	0.7206	0.0209	0.0033	2.456e-10	0.0856	5.384e-05
770	TFP	0.996326	chr17:78757626	0.991416	chr17:78757626	rs11150745	1	a	g	0.7048	0.025	0.0033	1.491e-14	0.01583	6.54326e-11
770	BFP	0.997309	chr17:78757626	0.99627	chr17:78757626	rs11150745	1	a	g	0.7048	0.025	0.0033	1.491e-14	0.01258	1.00361e-13
770	BMR	0.998471	chr17:78757626	0.999922	chr17:78757626	rs11150745	1	a	g	0.7048	0.025	0.0033	1.491e-14	0.01543	2.98604e-17
770	HC	0.99858	chr17:78757626	0.999947	chr17:78757626	rs11150745	1	a	g	0.7048	0.025	0.0033	1.491e-14	0.02231	1.58623e-16
770	WC	0.998584	chr17:78757626	0.99897	chr17:78757626	rs11150745	1	a	g	0.7048	0.025	0.0033	1.491e-14	0.01568	2.58255e-15
770	BMI	0.996164	chr17:78757626	0.980371	chr17:78757626	rs11150745	1	a	g	0.7048	0.025	0.0033	1.491e-14	0.0161	1.279e-15
770	HDL-C	0.956163	chr17:78754340	0.50895	chr17:78757626	rs11150745	AFR: 0.0287; ALL: 0.3952; AMR: 0.4892; EAS: 0.9852; EUR: 0.5852; SAS: 0.7214	a	g	0.7048	0.025	0.0033	1.491e-14	-0.0066	2.759e-06
771	HbA1c	0.986111	chr17:80697458	0.999728	chr17:80683980	rs9895455	AFR: 0.7114; ALL: 0.8661; AMR: 0.9376; EAS: 0.9802; EUR: 0.8772; SAS: 0.8441	t	c	0.3287	0.0199	0.0031	1.389e-10	0.0317	9.55e-108
772	BMI	0.992661	chr18:1839564	0.330266	chr18:1839564	rs8097544	1	a	g	0.7931	-0.0358	0.0042	3.08e-17	-0.0237	6.14e-13
772	BUN	0.996086	chr18:1839601	0.508746	chr18:1839564	rs8097544	AFR: 0.9493; ALL: 0.9754; AMR: 0.9885; EAS: 1.0; EUR: 1.0; SAS: 0.9891	a	g	0.7931	-0.0358	0.0042	3.08e-17	-0.0044	1.052e-09
772	HC	0.976617	chr18:1839601	0.353057	chr18:1839564	rs8097544	AFR: 0.9493; ALL: 0.9754; AMR: 0.9885; EAS: 1.0; EUR: 1.0; SAS: 0.9891	a	g	0.7931	-0.0358	0.0042	3.08e-17	-0.0205	7.79331e-09
772	WC	0.996442	chr18:1839601	0.448231	chr18:1839564	rs8097544	AFR: 0.9493; ALL: 0.9754; AMR: 0.9885; EAS: 1.0; EUR: 1.0; SAS: 0.9891	a	g	0.7931	-0.0358	0.0042	3.08e-17	-0.01638	3.61775e-10
772	WHR	0.922961	chr18:1839601	0.371877	chr18:1839564	rs8097544	AFR: 0.9493; ALL: 0.9754; AMR: 0.9885; EAS: 1.0; EUR: 1.0; SAS: 0.9891	a	g	0.7931	-0.0358	0.0042	3.08e-17	-0.0141006	1.69932e-05
772	BMR	0.877384	chr18:1839601	0.370883	chr18:1839564	rs8097544	AFR: 0.9493; ALL: 0.9754; AMR: 0.9885; EAS: 1.0; EUR: 1.0; SAS: 0.9891	a	g	0.7931	-0.0358	0.0042	3.08e-17	-0.01051	1.11955e-05
772	BFP	0.994905	chr18:1839339	0.475963	chr18:1839564	rs8097544	AFR: 0.9433; ALL: 0.9715; AMR: 0.9886; EAS: 1.0; EUR: 0.9918; SAS: 0.9891	a	g	0.7931	-0.0358	0.0042	3.08e-17	-0.01379	6.0246e-10
773	WHR	0.999998	chr18:2846812	1	chr18:2846812	rs11664106	1	a	t	0.6618	0.0224	0.0035	1.667e-10	0.0214408	1.36084e-18
773	VATadj	0.997717	chr18:2846812	0.999975	chr18:2846812	rs11664106	1	a	t	0.6618	0.0224	0.0035	1.667e-10	0.0368498	1.1e-06
773	TG	0.999998	chr18:2846812	1	chr18:2846812	rs11664106	1	a	t	0.6618	0.0224	0.0035	1.667e-10	0.0108	2.118e-13
773	TFP	0.999776	chr18:2846812	0.999722	chr18:2846812	rs11664106	1	a	t	0.6618	0.0224	0.0035	1.667e-10	-0.01817	2.681e-14
773	BFP	0.999664	chr18:2846812	0.999876	chr18:2846812	rs11664106	1	a	t	0.6618	0.0224	0.0035	1.667e-10	-0.01111	2.50537e-11
773	SBP	0.997721	chr18:2846812	0.999987	chr18:2846812	rs11664106	1	a	t	0.6618	0.0224	0.0035	1.667e-10	0.1727	4.19e-07
773	PP	0.923942	chr18:2846812	0.999981	chr18:2846812	rs11664106	1	a	t	0.6618	0.0224	0.0035	1.667e-10	0.0997	1.744e-05
773	GFATadj	0.9979	chr18:2846812	0.999905	chr18:2846812	rs11664106	1	a	t	0.6618	0.0224	0.0035	1.667e-10	-0.0364401	1.8e-06
773	IGF1	0.895554	chr18:2846812	0.999998	chr18:2846812	rs11664106	1	a	t	0.6618	0.0224	0.0035	1.667e-10	0.01102	2.59329e-05
773	HC	0.999942	chr18:2846812	0.999927	chr18:2846812	rs11664106	1	a	t	0.6618	0.0224	0.0035	1.667e-10	-0.02281	1.05543e-17
775	MI	0.887523	chr18:21154024	0.185742	chr18:21100504	rs1788819	AFR: 0.9611; ALL: 0.9238; AMR: 0.9917; EAS: 0.6537; EUR: 0.9783; SAS: 0.8956	a	g	0.6973	-0.032	0.0034	3.969e-21	-0.032216	5.1e-05
777	WC	0.842836	chr18:36285281	0.845204	chr18:36278709	rs62080313	AFR: 0.226; ALL: 0.6198; AMR: 0.8386; EAS: 0.4995; EUR: 1.0; SAS: 1.0	t	c	0.8745	-0.0212	0.0049	1.462e-05	-0.01326	1.8506e-06
777	HC	0.943242	chr18:36285281	0.682214	chr18:36278709	rs62080313	AFR: 0.226; ALL: 0.6198; AMR: 0.8386; EAS: 0.4995; EUR: 1.0; SAS: 1.0	t	c	0.8745	-0.0212	0.0049	1.462e-05	-0.01676	9.73289e-06
777	GGT	0.828663	chr18:36285281	0.84012	chr18:36278709	rs62080313	AFR: 0.226; ALL: 0.6198; AMR: 0.8386; EAS: 0.4995; EUR: 1.0; SAS: 1.0	t	c	0.8745	-0.0212	0.0049	1.462e-05	-0.0138	3.51e-05
777	BFP	0.810374	chr18:36285281	0.442741	chr18:36278709	rs62080313	AFR: 0.226; ALL: 0.6198; AMR: 0.8386; EAS: 0.4995; EUR: 1.0; SAS: 1.0	t	c	0.8745	-0.0212	0.0049	1.462e-05	-0.009383	7.58313e-05
778	HDL-C	0.950044	chr18:36579088	0.250662	chr18:36594057	rs2958610	AFR: 0.973; ALL: 0.9858; AMR: 1.0; EAS: 1.0; EUR: 0.9692; SAS: 1.0	t	g	0.7888	0.0328	0.0042	6.415e-15	-0.0103	8.353e-08
778	BMI	0.898489	chr18:36615766	0.205396	chr18:36594057	rs2958610	AFR: 0.4185; ALL: 0.6719; AMR: 0.7068; EAS: 0.9763; EUR: 0.9488; SAS: 0.9748	t	g	0.7888	0.0328	0.0042	6.415e-15	0.0112	2.14e-05
779	HC	0.81189	chr18:40072230	0.0545157	chr18:40072230	rs7232699	1	t	c	0.2073	0.0247	0.0036	7.353e-12	0.0137	1.02319e-05
779	BMI	0.93456	chr18:40071025	0.0510654	chr18:40072230	rs7232699	AFR: 1.0; ALL: 0.9986; AMR: 0.9903; EAS: 1.0; EUR: 1.0; SAS: 1.0	t	c	0.2073	0.0247	0.0036	7.353e-12	0.0143	1.187e-08
780	BMR	0.829497	chr18:40702833	0.13015	chr18:40702833	rs7242026	1	t	c	0.5765	0.0189	0.0029	1.107e-10	0.01005	8.87524e-09
780	APOA	0.81517	chr18:40702833	0.103949	chr18:40702833	rs7242026	1	t	c	0.5765	0.0189	0.0029	1.107e-10	-0.01212	1.96504e-06
780	WHR	0.840299	chr18:40697340	0.115477	chr18:40702833	rs7242026	AFR: 0.2776; ALL: 0.5747; AMR: 0.8702; EAS: 0.7662; EUR: 0.7346; SAS: 0.596	t	c	0.5765	0.0189	0.0029	1.107e-10	0.0128846	6.54529e-08
780	WC	0.867577	chr18:40702833	0.302746	chr18:40702833	rs7242026	1	t	c	0.5765	0.0189	0.0029	1.107e-10	0.01413	1.0872e-13
780	HDL-C	0.925397	chr18:40698705	0.451357	chr18:40702833	rs7242026	AFR: 0.2766; ALL: 0.5754; AMR: 0.8702; EAS: 0.7662; EUR: 0.7388; SAS: 0.598	t	c	0.5765	0.0189	0.0029	1.107e-10	-0.0109	6.808e-18
780	TG	0.829695	chr18:40702833	0.211507	chr18:40702833	rs7242026	1	t	c	0.5765	0.0189	0.0029	1.107e-10	0.0061	1.816e-06
780	TFP	0.845053	chr18:40702833	0.183354	chr18:40702833	rs7242026	1	t	c	0.5765	0.0189	0.0029	1.107e-10	0.021	1.47568e-19
780	HC	0.877265	chr18:40702833	0.447476	chr18:40702833	rs7242026	1	t	c	0.5765	0.0189	0.0029	1.107e-10	0.01795	4.14135e-12
780	BMI	0.908765	chr18:40702833	0.160388	chr18:40702833	rs7242026	1	t	c	0.5765	0.0189	0.0029	1.107e-10	0.0146	5.852e-14
780	CRP	0.865364	chr18:40702833	0.339301	chr18:40702833	rs7242026	1	t	c	0.5765	0.0189	0.0029	1.107e-10	0.0103	3.305e-06
780	BFP	0.833637	chr18:40702833	0.177036	chr18:40702833	rs7242026	1	t	c	0.5765	0.0189	0.0029	1.107e-10	0.01357	6.07357e-17
782	BMR	0.816151	chr18:42948994	0.361863	chr18:42948994	rs2247326	1	t	g	0.6754	0.0242	0.0033	2.82e-13	0.009123	8.82948e-07
782	WC	0.855785	chr18:42948994	0.475348	chr18:42948994	rs2247326	1	t	g	0.6754	0.0242	0.0033	2.82e-13	0.009434	2.90232e-06
784	FGadjBMI	0.865951	chr18:53050646	0.417352	chr18:53050646	rs72926932	1	a	c	0.9222	-0.0677	0.0064	2.515e-26	-0.013	1.201e-06
786	SBP	0.99999	chr18:54578482	1	chr18:54578482	rs10048404	1	t	c	0.331	-0.0247	0.0032	2.214e-14	-0.2607	1.907e-16
786	PP	0.99999	chr18:54578482	1	chr18:54578482	rs10048404	1	t	c	0.331	-0.0247	0.0032	2.214e-14	-0.1517	2.043e-12
786	DBP	0.999973	chr18:54578482	0.999997	chr18:54578482	rs10048404	1	t	c	0.331	-0.0247	0.0032	2.214e-14	-0.1096	2.005e-09
787	HC	0.927436	chr18:56876430	0.246722	chr18:56876430	rs9957320	1	t	g	0.1805	-0.0341	0.0038	1.244e-19	-0.01668	5.74365e-07
787	BMI	0.992391	chr18:56883319	0.702712	chr18:56876430	rs9957320	AFR: 0.491; ALL: 0.7628; AMR: 0.8561; EAS: 0.8284; EUR: 0.8661; SAS: 0.7979	t	g	0.1805	-0.0341	0.0038	1.244e-19	-0.0155	2.372e-09
787	BFP	0.960579	chr18:56883319	0.375977	chr18:56876430	rs9957320	AFR: 0.491; ALL: 0.7628; AMR: 0.8561; EAS: 0.8284; EUR: 0.8661; SAS: 0.7979	t	g	0.1805	-0.0341	0.0038	1.244e-19	-0.009254	9.9295e-06
787	BUN	0.981682	chr18:56876430	0.259583	chr18:56876430	rs9957320	1	t	g	0.1805	-0.0341	0.0038	1.244e-19	-0.003	3.655e-06
787	BMR	0.983413	chr18:56876430	0.264479	chr18:56876430	rs9957320	1	t	g	0.1805	-0.0341	0.0038	1.244e-19	-0.01426	2.44942e-10
787	WC	0.986981	chr18:56883319	0.279089	chr18:56876430	rs9957320	AFR: 0.491; ALL: 0.7628; AMR: 0.8561; EAS: 0.8284; EUR: 0.8661; SAS: 0.7979	t	g	0.1805	-0.0341	0.0038	1.244e-19	-0.01273	2.15566e-07
788	BMI	0.999919	chr18:57829135	1	chr18:57829135	rs6567160	1	t	c	0.7749	-0.0592	0.0034	4.99e-66	-0.0518	3.39e-118
788	BMR	1	chr18:57829135	1	chr18:57829135	rs6567160	1	t	c	0.7749	-0.0592	0.0034	4.99e-66	-0.06344	2.66196e-224
788	CRP	0.841656	chr18:57829135	0.999999	chr18:57829135	rs6567160	1	t	c	0.7749	-0.0592	0.0034	4.99e-66	-0.0165	9.129e-11
788	DBP	0.857652	chr18:57829135	0.999998	chr18:57829135	rs6567160	1	t	c	0.7749	-0.0592	0.0034	4.99e-66	0.0852	3.581e-05
788	GFATadj	0.904276	chr18:57829135	0.999998	chr18:57829135	rs6567160	1	t	c	0.7749	-0.0592	0.0034	4.99e-66	0.0367815	5.8e-05
788	HC	0.999996	chr18:57829135	1	chr18:57829135	rs6567160	1	t	c	0.7749	-0.0592	0.0034	4.99e-66	-0.06721	9.97289e-116
788	MI	0.951561	chr18:57829135	0.999997	chr18:57829135	rs6567160	1	t	c	0.7749	-0.0592	0.0034	4.99e-66	-0.043049	5.31e-07
788	PP	0.990486	chr18:57829135	0.999999	chr18:57829135	rs6567160	1	t	c	0.7749	-0.0592	0.0034	4.99e-66	0.1493	7.682e-10
788	SBP	0.99477	chr18:57829135	0.999999	chr18:57829135	rs6567160	1	t	c	0.7749	-0.0592	0.0034	4.99e-66	0.2242	3.33e-10
788	TFP	0.998184	chr18:57829135	1	chr18:57829135	rs6567160	1	t	c	0.7749	-0.0592	0.0034	4.99e-66	-0.03542	2.76209e-41
788	WC	0.999998	chr18:57829135	1	chr18:57829135	rs6567160	1	t	c	0.7749	-0.0592	0.0034	4.99e-66	-0.04449	3.46599e-94
788	WHR	0.979043	chr18:57829135	0.999999	chr18:57829135	rs6567160	1	t	c	0.7749	-0.0592	0.0034	4.99e-66	-0.0267039	7.6993e-23
788	HDL-C	0.988554	chr18:57829135	1	chr18:57829135	rs6567160	1	t	c	0.7749	-0.0592	0.0034	4.99e-66	0.0188	3.106e-37
788	BFP	0.999253	chr18:57829135	1	chr18:57829135	rs6567160	1	t	c	0.7749	-0.0592	0.0034	4.99e-66	-0.02477	3.47637e-41
789	FIadjBMI	0.836619	chr18:60845884	1	chr18:60845884	rs12454712	1	t	c	0.595	0.0354	0.003	7.57e-32	0.0142	1.777e-09
789	SBP	0.999715	chr18:60845884	1	chr18:60845884	rs12454712	1	t	c	0.595	0.0354	0.003	7.57e-32	0.1908	5.816e-09
789	IGF1	0.999966	chr18:60845884	1	chr18:60845884	rs12454712	1	t	c	0.595	0.0354	0.003	7.57e-32	0.01585	4.11999e-10
789	TG	1	chr18:60845884	1	chr18:60845884	rs12454712	1	t	c	0.595	0.0354	0.003	7.57e-32	0.0148	2.994e-28
789	DBP	0.996546	chr18:60845884	1	chr18:60845884	rs12454712	1	t	c	0.595	0.0354	0.003	7.57e-32	0.1047	2.731e-08
789	HDL-C	1	chr18:60845884	1	chr18:60845884	rs12454712	1	t	c	0.595	0.0354	0.003	7.57e-32	-0.0121	1.582e-19
789	HC	0.997812	chr18:60845884	1	chr18:60845884	rs12454712	1	t	c	0.595	0.0354	0.003	7.57e-32	-0.01601	5.08274e-10
789	GGT	0.974477	chr18:60845884	1	chr18:60845884	rs12454712	1	t	c	0.595	0.0354	0.003	7.57e-32	0.0128	3.091e-11
789	BFP	0.997936	chr18:60845884	1	chr18:60845884	rs12454712	1	t	c	0.595	0.0354	0.003	7.57e-32	-0.008297	2.74038e-07
789	AST	0.942882	chr18:60845884	1	chr18:60845884	rs12454712	1	t	c	0.595	0.0354	0.003	7.57e-32	0.011	2.03e-08
789	ALT	0.999995	chr18:60845884	1	chr18:60845884	rs12454712	1	t	c	0.595	0.0354	0.003	7.57e-32	0.0142	1.212e-13
789	2hGadjBMI	0.999742	chr18:60845884	1	chr18:60845884	rs12454712	1	t	c	0.595	0.0354	0.003	7.57e-32	0.0478	7.499e-08
789	BMI	1	chr18:60845884	1	chr18:60845884	rs12454712	1	t	c	0.595	0.0354	0.003	7.57e-32	-0.015	9.056e-15
790	WC	0.904653	chr18:63429906	0.172312	chr18:63458281	rs35419009	AFR: 0.3239; ALL: 0.6808; AMR: 0.9203; EAS: 0.7865; EUR: 0.9687; SAS: 0.9162	t	g	0.3092	0.0261	0.0031	3.34e-17	0.01264	6.08515e-10
790	HC	0.830168	chr18:63429906	0.17038	chr18:63458281	rs35419009	AFR: 0.3239; ALL: 0.6808; AMR: 0.9203; EAS: 0.7865; EUR: 0.9687; SAS: 0.9162	t	g	0.3092	0.0261	0.0031	3.34e-17	0.0174	3.6541e-10
790	BMR	0.92897	chr18:63429906	0.232265	chr18:63458281	rs35419009	AFR: 0.3239; ALL: 0.6808; AMR: 0.9203; EAS: 0.7865; EUR: 0.9687; SAS: 0.9162	t	g	0.3092	0.0261	0.0031	3.34e-17	0.01203	1.34427e-10
790	DBP	0.858936	chr18:63456603	0.120754	chr18:63458281	rs35419009	AFR: 0.9305; ALL: 0.9798; AMR: 1.0; EAS: 0.9953; EUR: 1.0; SAS: 0.9959	t	g	0.3092	0.0261	0.0031	3.34e-17	0.0898	5.314e-06
791	BMI	0.993947	chr18:73501475	0.900902	chr18:73501475	rs12964145	1	c	g	0.3384	0.0193	0.0032	1.498e-09	0.0119	1.692e-08
791	BMR	0.971218	chr18:73501475	0.508328	chr18:73501475	rs12964145	1	c	g	0.3384	0.0193	0.0032	1.498e-09	0.01194	2.93249e-10
791	TFP	0.858956	chr18:73501475	0.450037	chr18:73501475	rs12964145	1	c	g	0.3384	0.0193	0.0032	1.498e-09	0.0104	3.50057e-05
791	WC	0.975558	chr18:73501475	0.522239	chr18:73501475	rs12964145	1	c	g	0.3384	0.0193	0.0032	1.498e-09	0.01075	1.80056e-07
792	TFP	0.810107	chr18:74582340	0.300977	chr18:74582340	rs2658746	1	t	c	0.5723	-0.0299	0.0029	7.673e-25	0.0103	7.35596e-06
792	ALP	0.989001	chr18:74582340	0.747796	chr18:74582340	rs2658746	1	t	c	0.5723	-0.0299	0.0029	7.673e-25	0.0105	3.128e-07
792	BFP	0.82691	chr18:74582340	0.325816	chr18:74582340	rs2658746	1	t	c	0.5723	-0.0299	0.0029	7.673e-25	0.006809	2.32315e-05
793	TC	0.971984	chr18:77156537	0.998585	chr18:77156537	rs8096658	1	c	g	0.5785	0.0203	0.0031	1.192e-10	0.0061	2.034e-06
793	ALT	0.999821	chr18:77156537	0.999838	chr18:77156537	rs8096658	1	c	g	0.5785	0.0203	0.0031	1.192e-10	0.0106	5.364e-08
793	AST	0.992144	chr18:77156537	0.999518	chr18:77156537	rs8096658	1	c	g	0.5785	0.0203	0.0031	1.192e-10	0.0096	1.544e-06
793	BFP	0.977504	chr18:77156537	0.998849	chr18:77156537	rs8096658	1	c	g	0.5785	0.0203	0.0031	1.192e-10	0.007439	2.93149e-06
793	BUN	0.999915	chr18:77156537	0.999543	chr18:77156537	rs8096658	1	c	g	0.5785	0.0203	0.0031	1.192e-10	-0.0064	1.104e-32
793	CKD	0.999008	chr18:77156537	0.994279	chr18:77156537	rs8096658	1	c	g	0.5785	0.0203	0.0031	1.192e-10	-0.0639	2.018e-12
793	eGFR	0.99999	chr18:77156537	0.999981	chr18:77156537	rs8096658	1	c	g	0.5785	0.0203	0.0031	1.192e-10	0.0052	6.4e-71
793	LDL-C	0.999858	chr18:77156537	0.999327	chr18:77156537	rs8096658	1	c	g	0.5785	0.0203	0.0031	1.192e-10	0.0087	1.617e-10
793	TFP	0.993514	chr18:77156537	0.999355	chr18:77156537	rs8096658	1	c	g	0.5785	0.0203	0.0031	1.192e-10	0.01196	1.53433e-07
793	nonHDL-C	0.920801	chr18:77156537	0.999253	chr18:77156537	rs8096658	1	c	g	0.5785	0.0203	0.0031	1.192e-10	0.007	1.674e-05
794	BUN	0.972452	chr19:817394	0.756185	chr19:818284	rs8108446	AFR: 0.1691; ALL: 0.6728; AMR: 0.8203; EAS: 0.9258; EUR: 0.7233; SAS: 0.7482	a	g	0.4988	0.0209	0.0031	1.83e-11	0.0031	1.626e-09
795	HDL-C	0.961101	chr19:1167922	0.239204	chr19:1167922	rs12461269	1	a	g	0.3292	-0.0264	0.0033	6.617e-16	-0.007	9.18e-07
795	IGF1	0.95905	chr19:1165264	0.225896	chr19:1167922	rs12461269	AFR: 0.8699; ALL: 0.9735; AMR: 0.9764; EAS: 0.9842; EUR: 0.9756; SAS: 0.9954	a	g	0.3292	-0.0264	0.0033	6.617e-16	-0.01243	3.14405e-06
800	TG	0.99655	chr19:7970635	0.818678	chr19:7968168	rs2115107	AFR: 0.9725; ALL: 0.9198; AMR: 0.9874; EAS: 0.7306; EUR: 0.9795; SAS: 0.9519	a	g	0.4022	0.0361	0.003	3.469e-34	0.0163	1.145e-36
800	APOA	0.995083	chr19:7968168	0.760514	chr19:7968168	rs2115107	1	a	g	0.4022	0.0361	0.003	3.469e-34	-0.01389	3.52782e-08
800	FIadjBMI	0.992194	chr19:7968168	0.644118	chr19:7968168	rs2115107	1	a	g	0.4022	0.0361	0.003	3.469e-34	0.0107	7.567e-06
800	ALT	0.99423	chr19:7970635	0.881212	chr19:7968168	rs2115107	AFR: 0.9725; ALL: 0.9198; AMR: 0.9874; EAS: 0.7306; EUR: 0.9795; SAS: 0.9519	a	g	0.4022	0.0361	0.003	3.469e-34	0.0106	3.778e-08
800	HDL-C	0.997764	chr19:7968168	0.606661	chr19:7968168	rs2115107	1	a	g	0.4022	0.0361	0.003	3.469e-34	-0.0129	4.534e-24
801	APOA	1	chr19:8429323	1	chr19:8429323	rs116843064	1	a	g	0.0211	-0.1136	0.0126	2.103e-19	0.1862	2.54783e-91
801	HDL-C	1	chr19:8429323	1	chr19:8429323	rs116843064	1	a	g	0.0211	-0.1136	0.0126	2.103e-19	0.2153	1e-300
801	MI	0.998319	chr19:8429323	1	chr19:8429323	rs116843064	1	a	g	0.0211	-0.1136	0.0126	2.103e-19	-0.143615	2.52e-06
801	nonHDL-C	1	chr19:8429323	1	chr19:8429323	rs116843064	1	a	g	0.0211	-0.1136	0.0126	2.103e-19	-0.0685	3.639e-32
801	TG	1	chr19:8429323	1	chr19:8429323	rs116843064	1	a	g	0.0211	-0.1136	0.0126	2.103e-19	-0.2381	1e-300
802	AST	0.934853	chr19:12509536	0.999989	chr19:12509536	rs4804181	1	a	c	0.7008	0.0326	0.0035	1.757e-20	-0.0095	1.592e-05
802	TC	0.999252	chr19:12509536	0.999909	chr19:12509536	rs4804181	1	a	c	0.7008	0.0326	0.0035	1.757e-20	0.0084	3.172e-08
803	eGFR	0.988461	chr19:13038415	0.745684	chr19:13038415	rs3111316	1	a	g	0.6113	0.0347	0.003	4.194e-30	-0.0017	2.625e-10
803	GGT	0.962653	chr19:13038415	0.739842	chr19:13038415	rs3111316	1	a	g	0.6113	0.0347	0.003	4.194e-30	0.0095	2.417e-06
803	HDL-C	0.826139	chr19:13038415	0.738482	chr19:13038415	rs3111316	1	a	g	0.6113	0.0347	0.003	4.194e-30	-0.0057	6.205e-06
804	WC	0.991633	chr19:18812024	0.580384	chr19:18812024	rs4808845	1	a	g	0.5081	0.0295	0.0031	2.78e-21	0.01456	9.01398e-15
804	TFP	0.99572	chr19:18808915	0.498081	chr19:18812024	rs4808845	AFR: 0.744; ALL: 0.9161; AMR: 0.9828; EAS: 0.9657; EUR: 0.9757; SAS: 0.9236	a	g	0.5081	0.0295	0.0031	2.78e-21	0.01797	4.38757e-15
804	BMI	0.841173	chr19:18812024	0.465732	chr19:18812024	rs4808845	1	a	g	0.5081	0.0295	0.0031	2.78e-21	0.0179	1.223e-16
804	BFP	0.993446	chr19:18812024	0.509742	chr19:18812024	rs4808845	1	a	g	0.5081	0.0295	0.0031	2.78e-21	0.01306	3.5657e-16
804	WHR	0.9927	chr19:18808915	0.478559	chr19:18812024	rs4808845	AFR: 0.744; ALL: 0.9161; AMR: 0.9828; EAS: 0.9657; EUR: 0.9757; SAS: 0.9236	a	g	0.5081	0.0295	0.0031	2.78e-21	0.011755	5.7405e-07
805	TBil	0.999952	chr19:19379549	0.999877	chr19:19388500	rs8107974	AFR: 0.0897; ALL: 0.5232; AMR: 0.7423; EAS: 0.7833; EUR: 0.9845; SAS: 0.9893	a	t	0.9004	-0.0538	0.005	6.646e-27	-0.0308	1.502e-17
805	ALT	0.935632	chr19:19460541	0.999987	chr19:19388500	rs8107974	AFR: 0.0548; ALL: 0.2397; AMR: 0.3422; EAS: 0.051; EUR: 0.8617; SAS: 0.4719	a	t	0.9004	-0.0538	0.005	6.646e-27	-0.0612	1.821e-71
805	ALP	0.935632	chr19:19460541	0.999993	chr19:19388500	rs8107974	AFR: 0.0548; ALL: 0.2397; AMR: 0.3422; EAS: 0.051; EUR: 0.8617; SAS: 0.4719	a	t	0.9004	-0.0538	0.005	6.646e-27	0.0662	9.218e-73
805	TG	0.999972	chr19:19379549	1	chr19:19388500	rs8107974	AFR: 0.0897; ALL: 0.5232; AMR: 0.7423; EAS: 0.7833; EUR: 0.9845; SAS: 0.9893	a	t	0.9004	-0.0538	0.005	6.646e-27	0.0945	1e-300
805	TC	0.999972	chr19:19379549	1	chr19:19388500	rs8107974	AFR: 0.0897; ALL: 0.5232; AMR: 0.7423; EAS: 0.7833; EUR: 0.9845; SAS: 0.9893	a	t	0.9004	-0.0538	0.005	6.646e-27	0.1024	1e-300
805	SBP	0.835389	chr19:19379549	0.876966	chr19:19388500	rs8107974	AFR: 0.0897; ALL: 0.5232; AMR: 0.7423; EAS: 0.7833; EUR: 0.9845; SAS: 0.9893	a	t	0.9004	-0.0538	0.005	6.646e-27	-0.2366	3.486e-05
805	Dbil	0.999972	chr19:19379549	1	chr19:19388500	rs8107974	AFR: 0.0897; ALL: 0.5232; AMR: 0.7423; EAS: 0.7833; EUR: 0.9845; SAS: 0.9893	a	t	0.9004	-0.0538	0.005	6.646e-27	-0.07381	6.26153e-52
805	Liver_fat	0.999947	chr19:19379549	1	chr19:19388500	rs8107974	AFR: 0.0897; ALL: 0.5232; AMR: 0.7423; EAS: 0.7833; EUR: 0.9845; SAS: 0.9893	a	t	0.9004	-0.0538	0.005	6.646e-27	-0.329622	1.1e-114
805	APOB	0.999972	chr19:19379549	1	chr19:19388500	rs8107974	AFR: 0.0897; ALL: 0.5232; AMR: 0.7423; EAS: 0.7833; EUR: 0.9845; SAS: 0.9893	a	t	0.9004	-0.0538	0.005	6.646e-27	0.1075	1.67861e-123
805	AST	0.99895	chr19:19379549	0.999072	chr19:19388500	rs8107974	AFR: 0.0897; ALL: 0.5232; AMR: 0.7423; EAS: 0.7833; EUR: 0.9845; SAS: 0.9893	a	t	0.9004	-0.0538	0.005	6.646e-27	-0.0455	1.395e-38
805	nonHDL-C	0.999972	chr19:19379549	1	chr19:19388500	rs8107974	AFR: 0.0897; ALL: 0.5232; AMR: 0.7423; EAS: 0.7833; EUR: 0.9845; SAS: 0.9893	a	t	0.9004	-0.0538	0.005	6.646e-27	0.119	1e-300
805	BMR	0.977572	chr19:19379549	0.925745	chr19:19388500	rs8107974	AFR: 0.0897; ALL: 0.5232; AMR: 0.7423; EAS: 0.7833; EUR: 0.9845; SAS: 0.9893	a	t	0.9004	-0.0538	0.005	6.646e-27	0.01839	3.9879e-09
805	LDL-C	0.999972	chr19:19379549	1	chr19:19388500	rs8107974	AFR: 0.0897; ALL: 0.5232; AMR: 0.7423; EAS: 0.7833; EUR: 0.9845; SAS: 0.9893	a	t	0.9004	-0.0538	0.005	6.646e-27	0.089	1e-300
805	HC	0.994998	chr19:19379549	0.995099	chr19:19388500	rs8107974	AFR: 0.0897; ALL: 0.5232; AMR: 0.7423; EAS: 0.7833; EUR: 0.9845; SAS: 0.9893	a	t	0.9004	-0.0538	0.005	6.646e-27	0.02263	1.03615e-06
805	eGFR	0.994416	chr19:19379549	0.946458	chr19:19388500	rs8107974	AFR: 0.0897; ALL: 0.5232; AMR: 0.7423; EAS: 0.7833; EUR: 0.9845; SAS: 0.9893	a	t	0.9004	-0.0538	0.005	6.646e-27	0.0034	4.469e-11
805	DBP	0.939149	chr19:19379549	0.854467	chr19:19388500	rs8107974	AFR: 0.0897; ALL: 0.5232; AMR: 0.7423; EAS: 0.7833; EUR: 0.9845; SAS: 0.9893	a	t	0.9004	-0.0538	0.005	6.646e-27	-0.2489	4.352e-14
812	ALT	0.996355	chr19:33896432	0.706041	chr19:33889593	rs7256564	AFR: 0.7444; ALL: 0.9126; AMR: 0.8772; EAS: 0.9878; EUR: 0.8882; SAS: 0.9699	a	g	0.3699	0.0368	0.0031	2.087e-33	0.0171	3.215e-18
812	TG	0.997901	chr19:33894846	0.765239	chr19:33889593	rs7256564	AFR: 0.5977; ALL: 0.8919; AMR: 0.8826; EAS: 0.9919; EUR: 0.8882; SAS: 0.9827	a	g	0.3699	0.0368	0.0031	2.087e-33	0.0136	2.216e-24
812	WC	0.981633	chr19:33896432	0.526729	chr19:33889593	rs7256564	AFR: 0.7444; ALL: 0.9126; AMR: 0.8772; EAS: 0.9878; EUR: 0.8882; SAS: 0.9699	a	g	0.3699	0.0368	0.0031	2.087e-33	-0.009435	1.90696e-06
812	TFP	0.991029	chr19:33896432	0.697122	chr19:33889593	rs7256564	AFR: 0.7444; ALL: 0.9126; AMR: 0.8772; EAS: 0.9878; EUR: 0.8882; SAS: 0.9699	a	g	0.3699	0.0368	0.0031	2.087e-33	-0.02705	3.9947e-29
812	ISI_adjBMI	0.977784	chr19:33887405	0.360215	chr19:33889593	rs7256564	AFR: 0.4851; ALL: 0.8897; AMR: 0.9509; EAS: 0.9719; EUR: 1.0; SAS: 0.9871	a	g	0.3699	0.0368	0.0031	2.087e-33	-0.0345633	1.568e-07
812	PP	0.993786	chr19:33896432	0.62066	chr19:33889593	rs7256564	AFR: 0.7444; ALL: 0.9126; AMR: 0.8772; EAS: 0.9878; EUR: 0.8882; SAS: 0.9699	a	g	0.3699	0.0368	0.0031	2.087e-33	0.1277	7.225e-09
812	HDL-C	0.993741	chr19:33896432	0.964762	chr19:33889593	rs7256564	AFR: 0.7444; ALL: 0.9126; AMR: 0.8772; EAS: 0.9878; EUR: 0.8882; SAS: 0.9699	a	g	0.3699	0.0368	0.0031	2.087e-33	-0.0177	2.712e-41
812	FIadjBMI	0.977567	chr19:33896432	0.502423	chr19:33889593	rs7256564	AFR: 0.7444; ALL: 0.9126; AMR: 0.8772; EAS: 0.9878; EUR: 0.8882; SAS: 0.9699	a	g	0.3699	0.0368	0.0031	2.087e-33	0.0123	1.206e-09
812	DBP	0.862724	chr19:33896432	0.529326	chr19:33889593	rs7256564	AFR: 0.7444; ALL: 0.9126; AMR: 0.8772; EAS: 0.9878; EUR: 0.8882; SAS: 0.9699	a	g	0.3699	0.0368	0.0031	2.087e-33	0.0787	2.555e-05
812	AST	0.946049	chr19:33896432	0.562898	chr19:33889593	rs7256564	AFR: 0.7444; ALL: 0.9126; AMR: 0.8772; EAS: 0.9878; EUR: 0.8882; SAS: 0.9699	a	g	0.3699	0.0368	0.0031	2.087e-33	0.017	3.825e-17
812	APOA	0.993756	chr19:33896432	0.581713	chr19:33889593	rs7256564	AFR: 0.7444; ALL: 0.9126; AMR: 0.8772; EAS: 0.9878; EUR: 0.8882; SAS: 0.9699	a	g	0.3699	0.0368	0.0031	2.087e-33	-0.02775	1.2394e-25
812	SBP	0.9932	chr19:33896432	0.596505	chr19:33889593	rs7256564	AFR: 0.7444; ALL: 0.9126; AMR: 0.8772; EAS: 0.9878; EUR: 0.8882; SAS: 0.9699	a	g	0.3699	0.0368	0.0031	2.087e-33	0.1955	1.532e-09
815	WHR	0.999998	chr19:45411941	1	chr19:45411941	rs429358	1	t	c	0.8516	0.0561	0.0042	1.014e-40	0.03372	2.02075e-26
815	WC	0.991666	chr19:45411941	1	chr19:45411941	rs429358	1	t	c	0.8516	0.0561	0.0042	1.014e-40	0.02314	6.83258e-20
815	MI	0.999119	chr19:45411941	1	chr19:45411941	rs429358	1	t	c	0.8516	0.0561	0.0042	1.014e-40	-0.108114	4.21e-22
815	Liver_fat	1	chr19:45411941	1	chr19:45411941	rs429358	1	t	c	0.8516	0.0561	0.0042	1.014e-40	0.123029	1e-30
815	IGF1	0.999985	chr19:45411941	1	chr19:45411941	rs429358	1	t	c	0.8516	0.0561	0.0042	1.014e-40	-0.02154	2.19427e-10
815	HDL-C	1	chr19:45411941	1	chr19:45411941	rs429358	1	t	c	0.8516	0.0561	0.0042	1.014e-40	0.0877	1e-300
815	GGT	0.991553	chr19:45411941	1	chr19:45411941	rs429358	1	t	c	0.8516	0.0561	0.0042	1.014e-40	0.0164	1.406e-09
815	CRP	1	chr19:45411941	1	chr19:45411941	rs429358	1	t	c	0.8516	0.0561	0.0042	1.014e-40	0.2447	1e-300
815	BUN	0.991857	chr19:45411941	1	chr19:45411941	rs429358	1	t	c	0.8516	0.0561	0.0042	1.014e-40	0.0043	9.053e-10
815	BMI	0.999084	chr19:45411941	1	chr19:45411941	rs429358	1	t	c	0.8516	0.0561	0.0042	1.014e-40	0.0245	5.59e-19
815	BFP	0.996122	chr19:45411941	1	chr19:45411941	rs429358	1	t	c	0.8516	0.0561	0.0042	1.014e-40	0.01787	1.379e-16
815	APOA	1	chr19:45411941	1	chr19:45411941	rs429358	1	t	c	0.8516	0.0561	0.0042	1.014e-40	0.1247	7.13625e-296
815	ALT	0.999868	chr19:45411941	1	chr19:45411941	rs429358	1	t	c	0.8516	0.0561	0.0042	1.014e-40	0.0359	3.544e-40
815	eGFR	0.999928	chr19:45411941	1	chr19:45411941	rs429358	1	t	c	0.8516	0.0561	0.0042	1.014e-40	-0.0031	5.132e-16
816	ALT	0.997106	chr19:45734751	0.999897	chr19:45734751	rs62118504	1	a	g	0.6224	-0.0217	0.0034	2.144e-10	-0.0166	2.927e-13
816	CRP	0.998331	chr19:45734751	0.999999	chr19:45734751	rs62118504	1	a	g	0.6224	-0.0217	0.0034	2.144e-10	-0.0273	1.323e-28
817	ALT	0.94324	chr19:46157019	0.511599	chr19:46157019	rs10406431	1	a	g	0.5724	0.0589	0.003	1.974e-88	0.0109	2.646e-08
818	HC	0.981244	chr19:47569003	0.990661	chr19:47600441	rs8101149	AFR: 0.8762; ALL: 0.9136; AMR: 0.8799; EAS: 0.9702; EUR: 0.8719; SAS: 0.8732	a	g	0.5624	0.03	0.0032	7.772e-21	0.02624	1.92377e-21
818	BMR	0.981595	chr19:47569003	0.999096	chr19:47600441	rs8101149	AFR: 0.8762; ALL: 0.9136; AMR: 0.8799; EAS: 0.9702; EUR: 0.8719; SAS: 0.8732	a	g	0.5624	0.03	0.0032	7.772e-21	0.02085	4.83059e-29
818	BFP	0.97524	chr19:47569003	0.27934	chr19:47600441	rs8101149	AFR: 0.8762; ALL: 0.9136; AMR: 0.8799; EAS: 0.9702; EUR: 0.8719; SAS: 0.8732	a	g	0.5624	0.03	0.0032	7.772e-21	0.01246	6.01109e-13
818	DBP	0.956785	chr19:47600441	0.19084	chr19:47600441	rs8101149	1	a	g	0.5624	0.03	0.0032	7.772e-21	-0.1095	1.414e-08
818	APOA	0.940494	chr19:47581464	0.426632	chr19:47600441	rs8101149	AFR: 0.3532; ALL: 0.8169; AMR: 0.9038; EAS: 0.9901; EUR: 0.8951; SAS: 0.9707	a	g	0.5624	0.03	0.0032	7.772e-21	-0.018	3.48489e-11
818	AST	0.857004	chr19:47600441	0.302678	chr19:47600441	rs8101149	1	a	g	0.5624	0.03	0.0032	7.772e-21	-0.0094	2.832e-05
818	ALT	0.97672	chr19:47600441	0.307094	chr19:47600441	rs8101149	1	a	g	0.5624	0.03	0.0032	7.772e-21	-0.0118	6.394e-08
818	ALP	0.964904	chr19:47581464	0.362666	chr19:47600441	rs8101149	AFR: 0.3532; ALL: 0.8169; AMR: 0.9038; EAS: 0.9901; EUR: 0.8951; SAS: 0.9707	a	g	0.5624	0.03	0.0032	7.772e-21	-0.0104	6.935e-06
818	BMI	0.992301	chr19:47600441	0.49851	chr19:47600441	rs8101149	1	a	g	0.5624	0.03	0.0032	7.772e-21	0.027	6.668e-34
818	TFP	0.973615	chr19:47569003	0.600337	chr19:47600441	rs8101149	AFR: 0.8762; ALL: 0.9136; AMR: 0.8799; EAS: 0.9702; EUR: 0.8719; SAS: 0.8732	a	g	0.5624	0.03	0.0032	7.772e-21	0.01691	7.77584e-12
818	HDL-C	0.93752	chr19:47585240	0.779508	chr19:47600441	rs8101149	AFR: 0.2578; ALL: 0.7859; AMR: 0.938; EAS: 0.9901; EUR: 0.9631; SAS: 0.9958	a	g	0.5624	0.03	0.0032	7.772e-21	-0.0152	3.094e-29
818	WHR	0.950917	chr19:47569003	0.479641	chr19:47600441	rs8101149	AFR: 0.8762; ALL: 0.9136; AMR: 0.8799; EAS: 0.9702; EUR: 0.8719; SAS: 0.8732	a	g	0.5624	0.03	0.0032	7.772e-21	0.0111392	1.24324e-05
818	TG	0.973956	chr19:47609223	0.170859	chr19:47600441	rs8101149	AFR: 1.0; ALL: 0.9907; AMR: 0.9942; EAS: 0.9852; EUR: 0.9816; SAS: 0.9874	a	g	0.5624	0.03	0.0032	7.772e-21	0.011	7.624e-16
818	WC	0.979562	chr19:47569003	0.928457	chr19:47600441	rs8101149	AFR: 0.8762; ALL: 0.9136; AMR: 0.8799; EAS: 0.9702; EUR: 0.8719; SAS: 0.8732	a	g	0.5624	0.03	0.0032	7.772e-21	0.01799	7.23635e-19
819	TBil	0.836388	chr19:50012574	0.800187	chr19:50012574	rs34010237	1	a	g	0.1625	-0.0308	0.0041	9.546e-14	0.0113	4.084e-05
819	TC	0.999106	chr19:50016759	1	chr19:50012574	rs34010237	AFR: 0.8882; ALL: 0.731; AMR: 0.7933; EAS: 0.8123; EUR: 0.7635; SAS: 0.5109	a	g	0.1625	-0.0308	0.0041	9.546e-14	-0.0212	2.473e-36
819	nonHDL-C	0.999106	chr19:50016759	0.999999	chr19:50012574	rs34010237	AFR: 0.8882; ALL: 0.731; AMR: 0.7933; EAS: 0.8123; EUR: 0.7635; SAS: 0.5109	a	g	0.1625	-0.0308	0.0041	9.546e-14	-0.0199	1.516e-22
819	LDL-C	0.999106	chr19:50016759	0.999999	chr19:50012574	rs34010237	AFR: 0.8882; ALL: 0.731; AMR: 0.7933; EAS: 0.8123; EUR: 0.7635; SAS: 0.5109	a	g	0.1625	-0.0308	0.0041	9.546e-14	-0.0156	2.403e-18
819	AST	0.997412	chr19:50016759	0.938642	chr19:50012574	rs34010237	AFR: 0.8882; ALL: 0.731; AMR: 0.7933; EAS: 0.8123; EUR: 0.7635; SAS: 0.5109	a	g	0.1625	-0.0308	0.0041	9.546e-14	0.0204	2.381e-14
819	APOB	0.999065	chr19:50016759	0.997157	chr19:50012574	rs34010237	AFR: 0.8882; ALL: 0.731; AMR: 0.7933; EAS: 0.8123; EUR: 0.7635; SAS: 0.5109	a	g	0.1625	-0.0308	0.0041	9.546e-14	-0.0203	1.51175e-09
824	BFP	0.857316	chr20:31028723	0.807608	chr20:31028723	rs1737897	1	a	g	0.0426	-0.0699	0.0092	2.547e-14	-0.01458	6.75934e-05
824	BMI	0.97252	chr20:31028723	0.832018	chr20:31028723	rs1737897	1	a	g	0.0426	-0.0699	0.0092	2.547e-14	-0.0254	2.04e-06
824	WC	0.984979	chr20:31028723	0.898622	chr20:31028723	rs1737897	1	a	g	0.0426	-0.0699	0.0092	2.547e-14	-0.01973	4.32975e-06
825	AST	0.959916	chr20:32300671	0.410707	chr20:32188142	rs149142833	AFR: 0.6657; ALL: 0.9208; AMR: 0.9831; EAS: 0.3976; EUR: 0.9666; SAS: 0.8235	t	c	0.1435	0.0403	0.0047	1.77e-17	0.0149	1.316e-06
825	GGT	0.994659	chr20:32188142	0.557109	chr20:32188142	rs149142833	1	t	c	0.1435	0.0403	0.0047	1.77e-17	0.0154	2.724e-07
825	TG	0.991259	chr20:32308275	0.487388	chr20:32188142	rs149142833	AFR: 0.8327; ALL: 0.9241; AMR: 0.9831; EAS: 0.3976; EUR: 0.9666; SAS: 0.8235	t	c	0.1435	0.0403	0.0047	1.77e-17	0.015	5.327e-15
825	TC	0.990266	chr20:32300671	0.737978	chr20:32188142	rs149142833	AFR: 0.6657; ALL: 0.9208; AMR: 0.9831; EAS: 0.3976; EUR: 0.9666; SAS: 0.8235	t	c	0.1435	0.0403	0.0047	1.77e-17	0.0095	3.503e-07
825	DBP	0.992596	chr20:32300671	0.625349	chr20:32188142	rs149142833	AFR: 0.6657; ALL: 0.9208; AMR: 0.9831; EAS: 0.3976; EUR: 0.9666; SAS: 0.8235	t	c	0.1435	0.0403	0.0047	1.77e-17	-0.1593	7.735e-11
825	ALT	0.989873	chr20:32300671	0.67129	chr20:32188142	rs149142833	AFR: 0.6657; ALL: 0.9208; AMR: 0.9831; EAS: 0.3976; EUR: 0.9666; SAS: 0.8235	t	c	0.1435	0.0403	0.0047	1.77e-17	0.0226	5.852e-14
825	WC	0.931926	chr20:32188142	0.89893	chr20:32188142	rs149142833	1	t	c	0.1435	0.0403	0.0047	1.77e-17	-0.01139	1.04386e-05
826	TG	0.896298	chr20:32674967	0.740329	chr20:32674967	rs4911405	1	t	c	0.7086	0.0339	0.0033	8.263e-25	0.0102	3.407e-13
827	TFP	0.962694	chr20:39832628	0.999631	chr20:39832628	rs17265513	1	t	c	0.7987	-0.0359	0.0043	7.362e-17	-0.01858	1.00587e-10
827	IGF1	0.999768	chr20:39832628	1	chr20:39832628	rs17265513	1	t	c	0.7987	-0.0359	0.0043	7.362e-17	0.02561	4.02032e-16
827	HC	0.977921	chr20:39832628	0.9997	chr20:39832628	rs17265513	1	t	c	0.7987	-0.0359	0.0043	7.362e-17	-0.01626	3.7363e-07
827	FGadjBMI	0.999755	chr20:39832628	0.999999	chr20:39832628	rs17265513	1	t	c	0.7987	-0.0359	0.0043	7.362e-17	-0.0158	5.102e-14
827	Dbil	0.933609	chr20:39832628	0.999884	chr20:39832628	rs17265513	1	t	c	0.7987	-0.0359	0.0043	7.362e-17	0.01522	6.65595e-06
827	BFP	0.967711	chr20:39832628	0.999851	chr20:39832628	rs17265513	1	t	c	0.7987	-0.0359	0.0043	7.362e-17	-0.01235	5.84655e-10
827	ALP	0.999768	chr20:39832628	1	chr20:39832628	rs17265513	1	t	c	0.7987	-0.0359	0.0043	7.362e-17	0.0239	1.986e-16
828	HDL-C	0.969948	chr20:42294613	0.390947	chr20:42302201	rs826949	AFR: 0.1763; ALL: 0.5651; AMR: 0.733; EAS: 1.0; EUR: 0.9447; SAS: 0.9293	t	c	0.7304	0.0296	0.0036	3.386e-16	-0.0106	6.427e-11
828	BMR	0.85438	chr20:42302201	0.243844	chr20:42302201	rs826949	1	t	c	0.7304	0.0296	0.0036	3.386e-16	-0.01342	4.27706e-09
831	nonHDL-C	0.904586	chr20:45596378	0.303661	chr20:45596378	rs6063046	1	a	g	0.7538	0.0399	0.0037	1.194e-26	0.0092	1.774e-07
831	HDL-C	0.983269	chr20:45596378	0.300382	chr20:45596378	rs6063046	1	a	g	0.7538	0.0399	0.0037	1.194e-26	-0.0116	1.358e-15
831	FIadjBMI	0.876236	chr20:45596378	0.362445	chr20:45596378	rs6063046	1	a	g	0.7538	0.0399	0.0037	1.194e-26	0.0118	1.546e-08
831	APOA	0.990346	chr20:45596378	0.346345	chr20:45596378	rs6063046	1	a	g	0.7538	0.0399	0.0037	1.194e-26	-0.01596	6.31714e-09
831	ALT	0.985324	chr20:45596378	0.320326	chr20:45596378	rs6063046	1	a	g	0.7538	0.0399	0.0037	1.194e-26	0.0145	4.915e-09
831	TG	0.987884	chr20:45597546	0.300038	chr20:45596378	rs6063046	AFR: 1.0; ALL: 1.0; AMR: 1.0; EAS: 1.0; EUR: 1.0; SAS: 1.0	a	g	0.7538	0.0399	0.0037	1.194e-26	0.0176	6.605e-34
831	GGT	0.977419	chr20:45597546	0.30681	chr20:45596378	rs6063046	AFR: 1.0; ALL: 1.0; AMR: 1.0; EAS: 1.0; EUR: 1.0; SAS: 1.0	a	g	0.7538	0.0399	0.0037	1.194e-26	0.013	1.25e-07
832	BW	0.985916	chr20:48832020	0.353891	chr20:48832020	rs6091115	1	t	c	0.5147	0.0391	0.0029	4.495e-42	0.012155	1.57e-06
834	BMR	0.944567	chr20:50454653	0.368934	chr20:50453895	rs6021487	AFR: 0.6927; ALL: 0.8171; AMR: 0.8447; EAS: 0.8906; EUR: 0.7501; SAS: 0.8841	a	g	0.6464	0.019	0.0031	5.251e-10	-0.007203	5.11371e-05
834	HC	0.966387	chr20:50450614	0.415412	chr20:50453895	rs6021487	AFR: 0.6894; ALL: 0.8189; AMR: 0.8447; EAS: 0.9065; EUR: 0.747; SAS: 0.8856	a	g	0.6464	0.019	0.0031	5.251e-10	-0.01135	1.65355e-05
835	VATadj	0.870054	chr20:51044117	0.128854	chr20:51044117	rs2426443	1	a	g	0.6126	0.0291	0.003	5.01e-22	0.0312598	2.3e-05
835	DBP	0.841845	chr20:51044117	0.141168	chr20:51044117	rs2426443	1	a	g	0.6126	0.0291	0.003	5.01e-22	0.0783	1.475e-05
835	HDL-C	0.879362	chr20:51025381	0.263839	chr20:51044117	rs2426443	AFR: 0.7626; ALL: 0.9386; AMR: 0.9697; EAS: 0.9721; EUR: 0.9745; SAS: 0.9915	a	g	0.6126	0.0291	0.003	5.01e-22	-0.0088	7.836e-12
836	PROI_adjBMI	0.986921	chr20:51617164	0.422372	chr20:51617164	rs2741362	1	t	g	0.5827	0.02	0.003	5.597e-11	-0.0347	4.99e-07
837	BMI	0.963198	chr20:54149337	0.15643	chr20:54156465	rs507381	AFR: 0.3931; ALL: 0.7748; AMR: 0.9596; EAS: 0.9682; EUR: 0.9954; SAS: 0.9756	t	g	0.3718	0.0198	0.003	3.779e-11	0.0134	8.842e-12
837	WC	0.920089	chr20:54149337	0.207614	chr20:54156465	rs507381	AFR: 0.3931; ALL: 0.7748; AMR: 0.9596; EAS: 0.9682; EUR: 0.9954; SAS: 0.9756	t	g	0.3718	0.0198	0.003	3.779e-11	0.008417	1.6371e-05
838	BMI	0.971506	chr20:57648366	0.541191	chr20:57607363	rs45551238	AFR: 1.0; ALL: 0.9472; AMR: 1.0; EUR: 0.9366	t	c	0.028	-0.1658	0.0169	9.173e-23	-0.0612	3.209e-05
838	BFP	0.994687	chr20:57607363	0.648427	chr20:57607363	rs45551238	1	t	c	0.028	-0.1658	0.0169	9.173e-23	-0.04779	2.32917e-06
838	HDL-C	0.969037	chr20:57607363	0.599368	chr20:57607363	rs45551238	1	t	c	0.028	-0.1658	0.0169	9.173e-23	0.0402	2.799e-09
838	TFP	0.997582	chr20:57607363	0.79481	chr20:57607363	rs45551238	1	t	c	0.028	-0.1658	0.0169	9.173e-23	-0.07398	4.12925e-07
838	TG	0.990514	chr20:57607363	0.65314	chr20:57607363	rs45551238	1	t	c	0.028	-0.1658	0.0169	9.173e-23	-0.0427	2.343e-10
838	WC	0.99668	chr20:57607363	0.673411	chr20:57607363	rs45551238	1	t	c	0.028	-0.1658	0.0169	9.173e-23	-0.05887	7.08582e-07
839	eGFR	0.837807	chr20:60897561	0.734068	chr20:60897488	rs2274933	AFR: 0.4; ALL: 0.8514; AMR: 0.9304; EAS: 1.0; EUR: 0.9262; SAS: 0.9543	a	g	0.1961	0.0217	0.0037	4.574e-09	0.002	3.147e-09
839	ALT	0.801801	chr20:60897488	0.814346	chr20:60897488	rs2274933	1	a	g	0.1961	0.0217	0.0037	4.574e-09	0.0101	8.477e-06
840	FGadjBMI	0.962887	chr20:61277014	0.621041	chr20:61273960	rs34885433	AFR: 0.7094; ALL: 0.9281; AMR: 0.9518; EAS: 0.933; EUR: 0.9548; SAS: 0.9085	a	g	0.5827	-0.0311	0.0032	5.905e-23	-0.0104	2.149e-06
841	TFP	0.99751	chr20:62370349	0.966906	chr20:62370349	rs1056441	1	t	c	0.3563	-0.0264	0.0032	4.352e-16	-0.01779	1.42419e-13
841	HC	0.99657	chr20:62370349	0.975198	chr20:62370349	rs1056441	1	t	c	0.3563	-0.0264	0.0032	4.352e-16	-0.01922	7.95345e-13
841	BFP	0.996412	chr20:62370349	0.955887	chr20:62370349	rs1056441	1	t	c	0.3563	-0.0264	0.0032	4.352e-16	-0.01157	5.37104e-12
841	APOA	0.996623	chr20:62370349	0.938814	chr20:62370349	rs1056441	1	t	c	0.3563	-0.0264	0.0032	4.352e-16	0.02146	4.35516e-16
841	WC	0.982898	chr20:62370349	0.957936	chr20:62370349	rs1056441	1	t	c	0.3563	-0.0264	0.0032	4.352e-16	-0.01238	3.08284e-10
845	BFP	0.898253	chr21:46494995	0.922235	chr21:46494995	rs9977825	1	t	c	0.3095	0.0218	0.0033	3.822e-11	0.01315	1.18386e-15
845	BMI	0.914914	chr21:46494995	0.962585	chr21:46494995	rs9977825	1	t	c	0.3095	0.0218	0.0033	3.822e-11	0.0155	7.458e-13
845	CRP	0.901518	chr21:46494995	0.921608	chr21:46494995	rs9977825	1	t	c	0.3095	0.0218	0.0033	3.822e-11	0.0102	1.545e-05
845	nonHDL-C	0.946268	chr21:46494995	0.505588	chr21:46494995	rs9977825	1	t	c	0.3095	0.0218	0.0033	3.822e-11	0.0074	6.226e-06
845	TFP	0.905771	chr21:46494995	0.976462	chr21:46494995	rs9977825	1	t	c	0.3095	0.0218	0.0033	3.822e-11	0.0152	1.08964e-10
845	TG	0.886245	chr21:46558780	0.756445	chr21:46494995	rs9977825	AFR: 0.2684; ALL: 0.5772; AMR: 0.8757; EAS: 0.6232; EUR: 0.7482; SAS: 0.6079	t	c	0.3095	0.0218	0.0033	3.822e-11	0.0075	3.337e-08
847	SBP	0.965689	chr22:19971552	0.35275	chr22:19971552	rs758374	1	t	c	0.7069	-0.0222	0.0032	3.943e-12	-0.2449	8.406e-14
847	BMR	0.969385	chr22:19971552	0.500448	chr22:19971552	rs758374	1	t	c	0.7069	-0.0222	0.0032	3.943e-12	-0.01178	1.30454e-10
847	APOB	0.81876	chr22:20052481	0.99599	chr22:20052481	rs3804043	1	a	c	0.3428	-0.0204	0.0032	1.465e-10	-0.01444	1.10307e-07
847	PP	0.840882	chr22:19976406	0.391668	chr22:19971552	rs758374	AFR: 0.9588; ALL: 0.8486; AMR: 0.8827; EAS: 0.6509; EUR: 0.9355; SAS: 0.8068	t	c	0.7069	-0.0222	0.0032	3.943e-12	-0.2288	1.642e-24
849	Dbil	0.875428	chr22:29397998	0.442584	chr22:29369398	rs5762925	AFR: 0.0553; ALL: 0.584; AMR: 0.8498; EAS: 0.6462; EUR: 0.8898; SAS: 0.6994	a	c	0.6277	-0.018	0.003	1.377e-09	-0.01282	3.50963e-06
850	ALP	0.891834	chr22:30291009	0.284458	chr22:30237706	rs5997539	AFR: 0.0418; ALL: 0.2213; AMR: 0.5658; EAS: 1.0; EUR: 0.9833; SAS: 1.0	a	g	0.1338	-0.0395	0.0053	1.501e-13	-0.0171	1.788e-05
850	FGadjBMI	0.892525	chr22:30291009	0.34523	chr22:30237706	rs5997539	AFR: 0.0418; ALL: 0.2213; AMR: 0.5658; EAS: 1.0; EUR: 0.9833; SAS: 1.0	a	g	0.1338	-0.0395	0.0053	1.501e-13	-0.0162	6.687e-08
851	ALP	0.908076	chr22:32141188	0.255245	chr22:32128271	rs131246	AFR: 1.0; ALL: 0.9916; AMR: 0.9729; EAS: 1.0; EUR: 1.0; SAS: 0.9719	a	g	0.1061	0.0361	0.0051	1.473e-12	-0.0248	1.651e-09
852	nonHDL-C	0.92893	chr22:35694893	0.09065	chr22:35699759	rs138742	AFR: 0.6192; ALL: 0.9422; AMR: 0.994; EAS: 0.996; EUR: 1.0; SAS: 0.9103	a	g	0.5768	-0.0213	0.003	1.19e-12	-0.014	7.378e-20
852	BMR	0.86845	chr22:35701609	0.0733542	chr22:35699759	rs138742	AFR: 1.0; ALL: 1.0; AMR: 1.0; EAS: 1.0; EUR: 1.0; SAS: 1.0	a	g	0.5768	-0.0213	0.003	1.19e-12	0.007776	1.11955e-05
852	LDL-C	0.919613	chr22:35699759	0.131659	chr22:35699759	rs138742	1	a	g	0.5768	-0.0213	0.003	1.19e-12	-0.0127	1.002e-21
852	HC	0.9087	chr22:35701609	0.0761966	chr22:35699759	rs138742	AFR: 1.0; ALL: 1.0; AMR: 1.0; EAS: 1.0; EUR: 1.0; SAS: 1.0	a	g	0.5768	-0.0213	0.003	1.19e-12	0.01438	4.05796e-08
852	TC	0.909347	chr22:35699759	0.0841088	chr22:35699759	rs138742	1	a	g	0.5768	-0.0213	0.003	1.19e-12	-0.0138	1.106e-28
852	CRP	0.820601	chr22:35699759	0.0657616	chr22:35699759	rs138742	1	a	g	0.5768	-0.0213	0.003	1.19e-12	0.0092	3.237e-05
853	TG	0.967457	chr22:38601231	0.397426	chr22:38600595	rs2267374	AFR: 0.1435; ALL: 0.4879; AMR: 0.8165; EAS: 0.5192; EUR: 0.8859; SAS: 0.6159	a	t	0.492	-0.0206	0.0029	1.525e-12	-0.0174	3.149e-42
853	TFP	0.986495	chr22:38601231	0.312092	chr22:38600595	rs2267374	AFR: 0.1435; ALL: 0.4879; AMR: 0.8165; EAS: 0.5192; EUR: 0.8859; SAS: 0.6159	a	t	0.492	-0.0206	0.0029	1.525e-12	0.02673	2.29957e-32
853	nonHDL-C	0.905567	chr22:38601231	0.49741	chr22:38600595	rs2267374	AFR: 0.1435; ALL: 0.4879; AMR: 0.8165; EAS: 0.5192; EUR: 0.8859; SAS: 0.6159	a	t	0.492	-0.0206	0.0029	1.525e-12	-0.0074	1.006e-06
853	GFATadj	0.987609	chr22:38601231	0.331683	chr22:38600595	rs2267374	AFR: 0.1435; ALL: 0.4879; AMR: 0.8165; EAS: 0.5192; EUR: 0.8859; SAS: 0.6159	a	t	0.492	-0.0206	0.0029	1.525e-12	0.0430498	3.2e-09
853	eGFR	0.847845	chr22:38601231	0.313575	chr22:38600595	rs2267374	AFR: 0.1435; ALL: 0.4879; AMR: 0.8165; EAS: 0.5192; EUR: 0.8859; SAS: 0.6159	a	t	0.492	-0.0206	0.0029	1.525e-12	0.0021	4.524e-14
853	BW	0.835261	chr22:38601231	0.280483	chr22:38600595	rs2267374	AFR: 0.1435; ALL: 0.4879; AMR: 0.8165; EAS: 0.5192; EUR: 0.8859; SAS: 0.6159	a	t	0.492	-0.0206	0.0029	1.525e-12	0.01247	7.36e-07
853	BFP	0.987224	chr22:38601231	0.321595	chr22:38600595	rs2267374	AFR: 0.1435; ALL: 0.4879; AMR: 0.8165; EAS: 0.5192; EUR: 0.8859; SAS: 0.6159	a	t	0.492	-0.0206	0.0029	1.525e-12	0.01557	5.25646e-23
853	APOA	0.968182	chr22:38601231	0.251625	chr22:38600595	rs2267374	AFR: 0.1435; ALL: 0.4879; AMR: 0.8165; EAS: 0.5192; EUR: 0.8859; SAS: 0.6159	a	t	0.492	-0.0206	0.0029	1.525e-12	0.0231	1.15223e-20
853	ALT	0.986616	chr22:38601231	0.307043	chr22:38600595	rs2267374	AFR: 0.1435; ALL: 0.4879; AMR: 0.8165; EAS: 0.5192; EUR: 0.8859; SAS: 0.6159	a	t	0.492	-0.0206	0.0029	1.525e-12	-0.0148	3.241e-15
853	ALP	0.98231	chr22:38601231	0.328958	chr22:38600595	rs2267374	AFR: 0.1435; ALL: 0.4879; AMR: 0.8165; EAS: 0.5192; EUR: 0.8859; SAS: 0.6159	a	t	0.492	-0.0206	0.0029	1.525e-12	0.0167	7.453e-17
853	FIadjBMI	0.927212	chr22:38600595	0.283413	chr22:38600595	rs2267374	1	a	t	0.492	-0.0206	0.0029	1.525e-12	-0.0092	3.448e-05
854	WHR	0.965899	chr22:40534964	0.378122	chr22:40540762	rs4586740	AFR: 0.8576; ALL: 0.9206; AMR: 0.9237; EAS: 0.8979; EUR: 0.8353; SAS: 0.9532	t	g	0.5272	0.022	0.003	3.096e-13	0.0112512	1.26066e-06
855	WC	0.862	chr22:41578333	0.25296	chr22:41549297	rs7510675	AFR: 0.5037; ALL: 0.7764; AMR: 0.9452; EAS: 0.666; EUR: 0.9848; SAS: 0.9792	a	g	0.2836	-0.0222	0.0036	4.64e-10	-0.01065	2.05052e-07
855	BMI	0.901357	chr22:41504049	0.116883	chr22:41549297	rs7510675	AFR: 0.5058; ALL: 0.5066; AMR: 0.6084; EUR: 0.6291; SAS: 0.5657	a	g	0.2836	-0.0222	0.0036	4.64e-10	-0.0113	1.393e-05
857	ALT	0.997652	chr22:44324855	0.848996	chr22:44324730	rs738408	AFR: 0.8361; ALL: 0.9652; AMR: 0.9885; EAS: 0.9741; EUR: 0.983; SAS: 1.0	t	c	0.2864	0.0349	0.0033	4.443e-26	0.0842	1e-300
857	LDL-C	0.997839	chr22:44324855	0.595652	chr22:44324730	rs738408	AFR: 0.8361; ALL: 0.9652; AMR: 0.9885; EAS: 0.9741; EUR: 0.983; SAS: 1.0	t	c	0.2864	0.0349	0.0033	4.443e-26	-0.014	4.681e-21
857	nonHDL-C	0.997998	chr22:44324855	0.598204	chr22:44324730	rs738408	AFR: 0.8361; ALL: 0.9652; AMR: 0.9885; EAS: 0.9741; EUR: 0.983; SAS: 1.0	t	c	0.2864	0.0349	0.0033	4.443e-26	-0.0207	2.523e-33
857	TC	0.997865	chr22:44324855	0.742121	chr22:44324730	rs738408	AFR: 0.8361; ALL: 0.9652; AMR: 0.9885; EAS: 0.9741; EUR: 0.983; SAS: 1.0	t	c	0.2864	0.0349	0.0033	4.443e-26	-0.027	4.214e-83
857	APOA	0.997978	chr22:44324730	0.385923	chr22:44324730	rs738408	1	t	c	0.2864	0.0349	0.0033	4.443e-26	-0.02104	1.58569e-12
857	AST	0.998004	chr22:44324730	0.407764	chr22:44324730	rs738408	1	t	c	0.2864	0.0349	0.0033	4.443e-26	0.0881	1e-300
857	Dbil	0.997401	chr22:44324730	0.510675	chr22:44324730	rs738408	1	t	c	0.2864	0.0349	0.0033	4.443e-26	0.01741	4.90709e-08
857	HDL-C	0.998533	chr22:44324730	0.986947	chr22:44324730	rs738408	1	t	c	0.2864	0.0349	0.0033	4.443e-26	-0.0128	1.108e-18
857	Liver_fat	0.998104	chr22:44324730	0.515969	chr22:44324730	rs738408	1	t	c	0.2864	0.0349	0.0033	4.443e-26	0.229397	1.9e-133
857	TBil	0.998055	chr22:44324730	0.576667	chr22:44324730	rs738408	1	t	c	0.2864	0.0349	0.0033	4.443e-26	0.0159	1.642e-12
857	TG	0.996354	chr22:44324730	0.40774	chr22:44324730	rs738408	1	t	c	0.2864	0.0349	0.0033	4.443e-26	-0.0147	1.54e-23
600	TG	TG		chr12:66250940		chr12:66216162		a	g	0.2877	0.0694	0.0037

### Sheet: STable7
STable7: T2D index variants mapped to multiple genes in different tissues
Mapped T2D Index Variant (RSID)	plasma_MX	plasma_PR	plasma_EUR-like	Muscle_Skeletal_EUR-like	Brain_Hypothalamus_EUR-like	Liver_EUR-like	plasma_AA	Adipose_Visceral_Omentum_EUR-like	Adipose_Subcutaneous_EUR-like	Pancreatic_Islets_EUR-like
rs6697896			ENSG00000226849	MTOR
rs11576244	RP11-268J15.5	SH3D21, RP11-268J15.5	RP11-268J15.5	RP11-268J15.5	RP11-268J15.5	RP11-268J15.5	SH3D21, RP11-268J15.5	RP11-268J15.5, SH3D21	RP11-268J15.5
rs3768321	PABPC4, PPIEL	PABPC4					PABPC4		ENSG00000228060
rs4626927	POMGNT1, PIK3R3	PIK3R3	PIK3R3				TMEM69	MAST2	MAST2, MUTYH
rs2493389	NOTCH2			NOTCH2		NOTCH2		RP5-1042I8.7	RP5-1042I8.7	ENSG00000215864
rs4971072	GBAP1	GBAP1, ENSG00000246203, YY1AP1, SCAMP3, ENSG00000273002	ENSG00000236263, GBAP1					GBAP1	GBAP1
rs708723	ENSG00000117280	ENSG00000117280	ENSG00000117280	SLC41A1, NUCKS1	ENSG00000117280	ENSG00000117280				ENSG00000117280
rs3123307			ANGEL2	ANGEL2, RPS6KC1	ANGEL2		ANGEL2
rs10180252	ASPRV1, PCBP1-AS1	PCBP1-AS1, CLEC4F	ASPRV1	PCBP1-AS1	PCBP1-AS1		ASPRV1, PCBP1-AS1	ASPRV1
rs72836348		BCL2L11, ACOXL							ENSG00000204581
rs10174715		NMI		TNFAIP6	RBM43			TNFAIP6
rs2270335								AC007405.6, GAD1	GAD1, ENSG00000234350	GAD1
rs12464787	ENSG00000270574, PLEKHA3		PLEKHA3, ENSG00000270574				ENSG00000270574		PLEKHA3, ENSG00000270574
rs1991371	ENSG00000273456	ENSG00000273456	ENSG00000273456	ENSG00000273456	ENSG00000273456			ENSG00000273456	ENSG00000273456	ENSG00000273456, ENSG00000272966
rs10193189	GPBAR1, PNKD	PNKD	PNKD	TMBIM1				PNKD	PNKD	ENSG00000261338, TMBIM1
rs2203452								IRS1, ENSG00000272622	IRS1, ENSG00000272622, ENSG00000261379
rs2581787					RFT1	SERBP1P3		SERBP1P3		SERBP1P3
rs62259319					PDHB					PXK
rs775230								CCDC80	BOC
rs28509770			MSL2	ENSG00000239213, ENSG00000273486
rs1047210		KRT8P12		TRIM59				KPNA4, SCHIP1	TRIM59	SMC4
rs362307	NOP14, MFSD10							RGS12	MSANTD1
rs10433674		RUFY3, MOB1B					MOB1B	DCK		GRSF1
rs34341		CTD-2235C13.3								ANKDD1B
rs252761		ENSG00000245556	AP3B1					ENSG00000253558	AP3B1
rs319597			PCBD2		TXNDC15			TXNDC15
rs3088050		SNCB							RAB24
rs2057069							TREML2	TFEB
rs2749014			GSTA2			GSTA7P, GSTA1, GSTA4, GSTA2
rs9459835		ENSG00000130396		ENSG00000213066				ENSG00000213066	ENSG00000213066
rs10259561	TOMM7, ENSG00000228649	TOMM7	TOMM7, ENSG00000228649, ENSG00000226329	ENSG00000226329, ENSG00000228649, STEAP1B, TOMM7	TOMM7	TOMM7	TOMM7	TOMM7, ENSG00000228649, ENSG00000226329	TOMM7	ENSG00000228649, TOMM7
rs1534696								SNX10	SNX10, CBX3
rs10249231	ZNF713, PSPH, ENSG00000185290, PSPHP1	PSPHP1, PSPH	PSPHP1, ENSG00000273720, PSPH, ENSG00000185290	PSPHP1, PSPH, ENSG00000185290	PSPHP1, PSPH, ENSG00000185290, ENSG00000233028, ENSG00000275875, ENSG00000273720	ENSG00000185290, PSPHP1, PSPH	PSPH, PSPHP1, ENSG00000185290	ENSG00000185290, PSPH, PSPHP1	PSPHP1, ENSG00000185290, PSPH	PSPHP1, ENSG00000233028, ENSG00000273720
rs35005436	GTF2I, GTF2IRD2, NCF1, GTF2IP1	GTF2IP1, GTF2IRD2, GTF2I	NCF1C, GTF2IRD2, NCF1, GTF2I	NCF1, GTF2I, GTF2IRD2, GTF2IP1	GTF2IRD2, GTF2I	GTF2IRD2, GTF2I, GTF2IP1, PMS2P5	GTF2IRD2, GTF2IP1	GTF2IP1, GTF2I, GTF2IRD2	GTF2IP1, GTF2I, GTF2IRD2, NCF1
rs150429692	UPK3BP1, PMS2P11	PMS2P11	UPK3BP1, DTX2P1, PMS2P11	PMS2P11, DTX2P1		PMS2P11		FAM185BP, UPK3BP1, DTX2P1	UPK3BP1, DTX2P1
rs39257					FAM237B	STEAP1			STEAP2
rs7781557		POLR2J3	POLR2J3	RASA4, SPDYE2		RASA4B	LRWD1		POLR2J3
rs10086521	ENSG00000255046, FDFT1, NEIL2	FAM167A, BLK, NEIL2		MTMR9						ENSG00000255020
rs12680692	FAM86B1								LONRF1
rs4872527	C8orf58		NUDT18, CCAR2		C8orf58			BIN3, CCAR2	CCAR2
rs10092900								ZNF703	ENSG00000254038, ZNF703, ENSG00000183154
rs2879813	TP53INP1	TP53INP1	RP11-347C18.3, TP53INP1				NDUFAF6, TP53INP1		CCNE2
rs2679745	AZIN1		ENSG00000253320	KB-1507C5.4		ENSG00000253320	AZIN1	ENSG00000253320	ENSG00000253320	ENSG00000253320
rs3757974		ZNF517							ENSG00000260428
rs7015203		RPL8	ZNF34, RPL8	RPL8	ZNF34, ZNF251	ZNF34	RPL8	ZNF34, RPL8	ZNF251, RPL8	RPL8, ZNF34
rs10758321	TMEM8B, RGP1, GBA2, CREB3	GBA2, RGP1, CREB3	RGP1, GBA2, CREB3	CREB3, GBA2		CREB3	GBA2, RGP1, CREB3	RGP1, CREB3, GBA2	RGP1
rs2274162	AKNA			ENSG00000095397		ENSG00000095397			ENSG00000095397
rs700059	RC3H2		RABGAP1						STRBP
rs11999061		COQ4		COQ4			ENDOG	URM1
rs459571	BRD3, ENSG00000235106	ENSG00000235106, BRD3		ENSG00000235106, BRD3		ENSG00000235106	BRD3
rs11257655	CAMK1D, NUDT5	NUDT5, CAMK1D	CAMK1D	CAMK1D			NUDT5, CAMK1D			CAMK1D
rs2438988				ENSG00000265018	BMS1P7	ENSG00000273760, ENSG00000276850				BMS1P7
rs7080579	FUT11, BMS1P4	FUT11, ENSG00000279088, AGAP5		AGAP5, BMS1P4, ENSG00000279088	FUT11	AGAP5	FUT11, AGAP5	BMS1P4, PLAU, FUT11	DUSP8P5, BMS1P4, ENSG00000279088	ENSG00000271816
rs3123794		PCGF6						ENSG00000173915
rs5215		KCNJ11		KCNC1				NCR3LG1	ENSG00000260196
rs3736505	HSD17B12	HSD17B12	HSD17B12, ENSG00000283375	HSD17B12, ENSG00000283375, ENSG00000246250	ENSG00000283375, HSD17B12	HSD17B12, ENSG00000283375	HSD17B12	HSD17B12, ENSG00000283375, ENSG00000246250	ENSG00000246250, HSD17B12, ENSG00000283375	HSD17B12
rs17489568	CNTF	ENSG00000280010	CNTF	ENSG00000280010, CNTF		CNTF		CNTF	CNTF, ENSG00000280010
rs174541	INCENP, TMEM258, FADS1, TMEM223, ENSG00000269176	CPSF7, TMEM216, VWCE, TMEM223	FADS1, TMEM258	FEN1, FADS1, TMEM258	FADS1	GANAB, FADS1	TMEM258	FADS1, TMEM258	FADS1
rs12789028	EHBP1L1, LTBP3	LTBP3, EHBP1L1	LTBP3, EHBP1L1				EHBP1L1			LTBP3
rs3814738	CTSW, ENSG00000255320, RAB1B, KLC2	KLC2, YIF1A, RAB1B	RAB1B, YIF1A	KLC2, ENSG00000254855, YIF1A		ENSG00000255320, KLC2	EFEMP2, KLC2, RAB1B, YIF1A		PACS1	ENSG00000255320
rs77464186		ENSG00000158483								STARD10
rs512780		UCP2		SLCO2B1				RNF169	RNF169
rs6589571					ENSG00000280143	ENSG00000280143				SIDT2
rs1614264	HMBS	HMBS	ENSG00000272186, ENSG00000271751, HMBS	VPS11, ENSG00000271751, HMBS	VPS11, ENSG00000271751, HMBS	HMBS	HMBS	ENSG00000271751, HMBS	HMBS, ENSG00000271751	HMBS
rs2007537	KDM5A				CCDC77				KDM5A
rs7969177			CHD4					IFFO1
rs2732469				ENSG00000273765				ENSG00000187166	ZNF641
rs4148856	MPHOSPH9, ABCB9	ABCB9, MPHOSPH9, ARL6IP4	ABCB9, ARL6IP4			ABCB9	ABCB9	ARL6IP4		ABCB9
rs7302504		ULK1, ZNF605		EP400
rs17122782	OXA1L, MMP14						TRAV26-2			SLC7A7
rs10149083			FAM177A1	SRP54					SRP54, ENSG00000258704
rs7147757	ENSG00000257621	ENSG00000257621	ENSG00000257621				ENSG00000257621			ACTR10
rs7150718	NOXRED1, VIPAS39, TMED8	SAMD15, NOXRED1, AHSA1, TMED8, VIPAS39	TMED8, SAMD15, NOXRED1, VIPAS39	NOXRED1, AHSA1	SAMD15	NOXRED1, TMED8	VIPAS39, NOXRED1	VIPAS39, AHSA1, TMED8, NOXRED1	NOXRED1, VIPAS39, TMED8, AHSA1
rs2025067		ENSG00000100796				CCDC88C
rs3959569	JMJD7	JMJD7	JMJD7, RPAP1	JMJD7, PLA2G4B	JMJD7, PLA2G4B	PLA2G4B		PLA2G4B	MAPKBP1, MGA
rs2447198	ENSG00000249839, ELL3	LCMT2						ENSG00000275601	ENSG00000275601	TUBGCP4
rs7161744				FAM227B, FGF7					FAM227B
rs12909009			DENND4A, DPP8	DPP8
rs12708519	ENSG00000275645	ENSG00000275645, MAN2C1	MAN2C1, ENSG00000260274	ENSG00000260274, MAN2C1		MAN2C1, ENSG00000260274	MAN2C1, ENSG00000275645	NEIL1, ENSG00000260274	MAN2C1, ENSG00000260274, NEIL1	ENSG00000260274
rs28538218	ENSG00000259429, ENSG00000166503	ENSG00000166503, ENSG00000182774		BTBD1			TM6SF1	BTBD1, TM6SF1
rs2165069			AP3S2, ENSG00000259677	AP3S2	AP3S2	AP3S2		ENSG00000259677	AP3S2	AP3S2, ENSG00000250021
rs2890156	RCCD1, PRC1-AS1	PRC1-AS1	RCCD1		RCCD1				PRC1-AS1	RCCD1
rs55857387	WASH4P, ENSG00000167930		ENSG00000167930	PDIA2				ENSG00000167930		ENSG00000167930
rs3751837	ENSG00000278942	DNASE1, ENSG00000276754				CLUAP1
rs9927842	NTAN1	ENSG00000183458	PKD1P6, NPIPP1	ENSG00000260735, NPIPP1, PKD1P6	ENSG00000260735, NPIPP1	NPIPP1	ENSG00000183458, NPIPA2, NPIPA1, NPIPA5, NPIPP1	NPIPP1, ENSG00000183458	NPIPP1, ENSG00000260735, BFAR, NOMO1	NPIPA3, NPIPP1, NPIPA1
rs10499	ENSG00000251417, IL27, EIF3C, SBK1, NPIPB7, ENSG00000176476, CLN3, SULT1A2	IL27, ENSG00000176476, SULT1A2, EIF3C, SULT1A1, SBK1, NPIPB7	SH2B1, SULT1A2, ENSG00000176476, SULT1A1, ATXN2L, EIF3C, NPIPB7	SULT1A1, EIF3C, SULT1A2, ENSG00000176476	SULT1A1, SULT1A2, ENSG00000251417, EIF3C, TUFM, NPIPB7	IL27, CDC37P1	NPIPB7, ENSG00000176476, SULT1A2	NPIPB9, SULT1A2, EIF3C, SH2B1, SULT1A1	CDC37P1, SH2B1, SULT1A2, ENSG00000251417, EIF3C, LAT, ATXN2L, SULT1A1	SULT1A2, ENSG00000251417, EIF3C
rs3966782	SLC25A11	SLC25A11		GP1BA					SLC25A11, GP1BA, INCA1	C17orf107
rs1108646		RASD1		TOM1L2, ENSG00000197815				TOM1L2
rs2306593	GGNBP2, MYO19	MYO19, GGNBP2, DHRS11	GGNBP2, MYO19, DHRS11, ZNHIT3			ZNHIT3	MRM1, GGNBP2, DHRS11	GGNBP2, DHRS11, ZNHIT3	GGNBP2, DHRS11	ZNHIT3
rs676387	BECN1, PSMC3IP	PSMC3IP		TUBG2, ENSG00000141699					BECN1
rs4792837		NSF	NSF		WNT3	KANSL1
rs3744347	SNX11	SNX11, NFE2L1, ENSG00000278765	SNX11	ENSG00000278765	ENSG00000278765, SKAP1	SNX11	CBX1, SNX11, NFE2L1	SNX11, ENSG00000278765	ENSG00000278765, SNX11, CBX1	SNX11
rs8068913	NDUFB8P2	NDUFB8P2	NDUFB8P2		ENSG00000267302				ENSG00000267302
rs12601921	ENSG00000279880			ENSG00000278740
rs10401019	ARMC7, ENSG00000189159, SUMO2	SUMO2	SUMO2	NT5C, SUMO2	NT5C			NT5C, SUMO2	SUMO2
rs7221314								CYTH1	CYTH1	USP36
rs4789816	WDR45B	WDR45B, ENSG00000279613	WDR45B	ENSG00000279613			WDR45B	WDR45B	WDR45B
rs9895455	B3GNTL1, FN3K	FN3K	FN3K				FN3K		ENSG00000263321
rs1788819		ENSG00000141452	ENSG00000141452	ENSG00000141452				ENSG00000141452		NPC1
rs2658746			ZNF236	ENSG00000264278				ZNF236	ZNF236
rs4807125		MEX3D				TCF3	TCF3
rs3111316	CALR	CALR	CALR, LYL1	CALR		SYCE2	CALR		CALR
rs4813319				SIRPB1, SIRPA	SIRPB1	SIRPB1		SIRPB1	SIRPB1	SIRPB1
rs149142833		PXMP4						PXMP4	CBFA2T2
rs826949	MYBL2	MYBL2, GTSF1L	MYBL2	IFT52			MYBL2
rs2426443		ATP9A							TSHZ2
rs1056441	SLC2A4RG, LIME1, ENSG00000229299	LIME1, ENSG00000229299	LIME1, ARFRP1	SLC2A4RG, LIME1			SLC2A4RG
rs9977825		ADARB1		SSR4P1
rs138742				TOM1			RBFOX2	HMGXB4	TOM1
rs7510675	TOB2		L3MBTL2			L3MBTL2, ENSG00000232710

### Sheet: STable8
STable8: Enrichment of pancreatic islet eQTL colocalizations with expression data
pathway	pval	log2err	ES	NES	size	leadingEdge	dataset	Name	FDR	shortid
colocalization	0.100993	0.179782	-0.313455	-1.27139	79	ENSG00000137731|ENSG00000131966|ENSG00000132463|ENSG00000189045|ENSG00000163923|ENSG00000256269|ENSG00000086619|ENSG00000149084|ENSG00000113231|ENSG00000196683|ENSG00000013523|ENSG00000166228|ENSG00000127870|ENSG00000197165|ENSG00000160360|ENSG00000221955|ENSG00000151726	T2D	islet.all	0.15149	ANGEL1|ERO1B|PDE8B|RNF6|ACTR10|GRSF1|FXYD2|HSD17B12|ACSL1|GPSM1|RPL39L|PCBD1|ANKDD1B|TOMM7|SULT1A2|SLC12A8|HMBS
colocalization	0.323596	0.111463	0.274542	1.08025	46	ENSG00000128683|ENSG00000107679|ENSG00000113810|ENSG00000188599|ENSG00000205502|ENSG00000183426|ENSG00000073849|ENSG00000184110|ENSG00000183049|ENSG00000270025|ENSG00000250021|ENSG00000136267|ENSG00000011523	T2D	islet.same	0.388315	CEP68|ST6GAL1|PLEKHA1|SMC4|GAD1|DGKB|CAMK1D|NPIPA1|EIF3C|NPIPP1|C2CD4B|C15orf38-AP3S2|BMS1P7
colocalization	0.010213	0.38073	-0.487517	-1.65254	31	ENSG00000137731|ENSG00000131966|ENSG00000132463|ENSG00000189045|ENSG00000149084|ENSG00000166228|ENSG00000221955|ENSG00000151726|ENSG00000182463|ENSG00000173175	T2D	islet.opposite	0.0409129	ACTR10|GRSF1|FXYD2|HSD17B12|ACSL1|PCBD1|ADCY5|TSHZ2|ANKDD1B|SLC12A8

### Sheet: STable9
STable9: pQTL colocalizations observed with both UKB pQTL and deCODE pQTL
												Mapped T2D Index Variant Summary Statistics from T2D GWAS						Mapped T2D Index Variant Summary Statistics from pQTL
region	Protein ID	Gene Name	Dataset	Tissue	PPH4	SNP with highest SNP.PP.H4	SNP.PP.H4	Mapped T2D Index Variant (chr:pos; b37)	Mapped T2D Index Variant (RSID)	LD to index variant	cis or trans pQTL	effect allele	other allele	EAF	Beta	StdErr	P-value	Beta	P-value
62	CBLN4_Q9NTU7_OID21386_v1_Oncology	CBLN4	UKB pQTL	plasma	0.933682	chr1:219742537	0.383048	chr1:219742537	rs1415287	1	trans	t	c	0.2999	-0.0413	0.0033	4.95e-36	-0.0288937	1.02e-05
62	5688_65:CBLN4:CBLN4	CBLN4	deCODE pQTL	plasma	0.872026	chr1:219742537	0.450619	chr1:219742537	rs1415287	1	trans	t	c	0.2999	-0.0413	0.0033	4.95e-36	-0.0338	9.6e-05
133	FABP4_P15090_OID20245_v1_Cardiometabolic	FABP4	UKB pQTL	plasma	0.907773	chr3:12344730	0.929977	chr3:12329783	rs17036160	AFR: 0.2466; ALL: 0.9232; AMR: 0.9307; EAS: 0.9606; EUR: 0.9906; SAS: 0.9899	trans	t	c	0.1197	-0.0935	0.0049	4.18e-81	0.0894422	4.2e-24
133	15386_7:FABP4:FABPA	FABP4	deCODE pQTL	plasma	0.975433	chr3:12344730	0.9469	chr3:12329783	rs17036160	AFR: 0.2466; ALL: 0.9232; AMR: 0.9307; EAS: 0.9606; EUR: 0.9906; SAS: 0.9899	trans	t	c	0.1197	-0.0935	0.0049	4.18e-81	0.1152	3.98e-19
237	PPY_P01298_OID21516_v1_Oncology	PPY	UKB pQTL	plasma	0.974702	chr5:38001384	0.187348	chr5:38032494	rs72732603	ALL: 0.5085; AMR: 0.6435; EAS: 0.2598; EUR: 0.6822; SAS: 0.4164	trans	a	g	0.1047	-0.0358	0.0054	3.45e-11	0.0479658	4.5e-06
237	4588_1:PPY:PH	PPY	deCODE pQTL	plasma	0.975773	chr5:38006451	0.145442	chr5:38032494	rs72732603	ALL: 0.4877; AMR: 0.6435; EAS: 0.2598; EUR: 0.6822; SAS: 0.4164	trans	a	g	0.1047	-0.0358	0.0054	3.45e-11	0.0795	1.72e-09
239	PPY_P01298_OID21516_v1_Oncology	PPY	UKB pQTL	plasma	0.850747	chr5:44645998	0.163572	chr5:44682589	rs6884702	ALL: 0.962; AMR: 0.9828; EAS: 0.9685; EUR: 0.9672; SAS: 0.9797	trans	a	g	0.583	-0.0229	0.0029	3.5e-15	0.0565494	3.7e-21
239	4588_1:PPY:PH	PPY	deCODE pQTL	plasma	0.925002	chr5:44682589	0.260364	chr5:44682589	rs6884702	1	trans	a	g	0.583	-0.0229	0.0029	3.5e-15	0.0403	2.08e-06
276	CNDP1_Q96KN2_OID20347_v1_Cardiometabolic	CNDP1	UKB pQTL	plasma	0.999982	chr6:7231843	1	chr6:7231843	rs9379084	1	trans	a	g	0.1441	-0.0744	0.0046	3.32e-59	0.0685441	4.57e-13
276	5456_59:CNDP1:CNDP1	CNDP1	deCODE pQTL	plasma	0.983179	chr6:7231843	1	chr6:7231843	rs9379084	1	trans	a	g	0.1441	-0.0744	0.0046	3.32e-59	0.0606	1.07e-05
279	PPY_P01298_OID21516_v1_Oncology	PPY	UKB pQTL	plasma	0.980469	chr6:20680678	0.545069	chr6:20686573	rs7766070	AFR: 0.9579; ALL: 0.9779; AMR: 0.9921; EAS: 1.0; EUR: 0.9902; SAS: 0.9483	trans	a	c	0.3035	0.1322	0.0031	0	-0.0655571	7.19e-23
279	4588_1:PPY:PH	PPY	deCODE pQTL	plasma	0.989834	chr6:20686573	0.55883	chr6:20686573	rs7766070	1	trans	a	c	0.3035	0.1322	0.0031	0	-0.0664	1.23e-11
279	SCGN_O76038_OID20457_v1_Inflammation	SCGN	UKB pQTL	plasma	0.997872	chr6:20686573	0.853221	chr6:20686573	rs7766070	1	trans	a	c	0.3035	0.1322	0.0031	0	0.0560002	8.38e-16
279	15305_7:SCGN:Secretagogin	SCGN	deCODE pQTL	plasma	0.929949	chr6:20686573	0.870772	chr6:20686573	rs7766070	1	trans	a	c	0.3035	0.1322	0.0031	0	0.0494	1.48e-07
292	NTproBNP_NTproBNP_OID20125_v1_Cardiometabolic	NPPB	UKB pQTL	plasma	0.998619	chr6:36647289	0.995044	chr6:36618821	rs1321313	AFR: 0.4518; ALL: 0.6331; AMR: 0.7455; EAS: 0.6623; EUR: 0.721; SAS: 0.6946	trans	t	c	0.2172	-0.0199	0.0035	1.57e-08	-0.0325175	6.45e-07
292	NPPB_P16860_OID20049_v1_Cardiometabolic	NPPB	UKB pQTL	plasma	0.993659	chr6:36647289	0.939583	chr6:36618821	rs1321313	AFR: 0.4518; ALL: 0.6331; AMR: 0.7455; EAS: 0.6623; EUR: 0.721; SAS: 0.6946	trans	t	c	0.2172	-0.0199	0.0035	1.57e-08	-0.0301201	2.24e-05
292	7655_11:NPPB:N_terminal_pro_BNP	NPPB	deCODE pQTL	plasma	0.992627	chr6:36647289	0.94891	chr6:36618821	rs1321313	AFR: 0.4518; ALL: 0.6331; AMR: 0.7455; EAS: 0.6623; EUR: 0.721; SAS: 0.6946	trans	t	c	0.2172	-0.0199	0.0035	1.57e-08	-0.0462	4.43e-06
300	CTSV_O60911_OID21405_v1_Oncology	CTSV	UKB pQTL	plasma	0.952964	chr6:43346462	0.528026	chr6:43269179	rs2841648	AFR: 0.2064; ALL: 0.9097; AMR: 0.9489; EAS: 0.9958; EUR: 0.9219; SAS: 0.9477	trans	a	c	0.5835	-0.0172	0.003	1.55e-08	-0.0352497	8.49e-10
300	3364_76:CTSV:Cathepsin_V	CTSV	deCODE pQTL	plasma	0.962723	chr6:43269179	0.338571	chr6:43269179	rs2841648	1	trans	a	c	0.5835	-0.0172	0.003	1.55e-08	-0.0379	4.4e-06
301	DSG2_Q14126_OID21113_v1_Neurology	DSG2	UKB pQTL	plasma	0.816459	chr6:43757896	0.99022	chr6:43758873	rs6905288	AFR: 0.1659; ALL: 0.4648; AMR: 0.7039; EAS: 0.4541; EUR: 0.6875; SAS: 0.4686	trans	a	g	0.5969	0.033	0.003	3.22e-28	-0.0763732	5.44e-39
301	9484_75:DSG2:Desmoglein_2	DSG2	deCODE pQTL	plasma	0.998878	chr6:43758873	0.999502	chr6:43758873	rs6905288	1	trans	a	g	0.5969	0.033	0.003	3.22e-28	-0.0608	1.57e-13
301	MFGE8_Q08431_OID21134_v1_Neurology	MFGE8	UKB pQTL	plasma	0.981611	chr6:43758873	0.918301	chr6:43758873	rs6905288	1	trans	a	g	0.5969	0.033	0.003	3.22e-28	0.0325832	3.03e-08
301	4455_89:MFGE8:MFGM	MFGE8	deCODE pQTL	plasma	0.988451	chr6:43758873	0.965307	chr6:43758873	rs6905288	1	trans	a	g	0.5969	0.033	0.003	3.22e-28	0.048	6.19e-09
304	CTSF_Q9UBX1_OID21500_v1_Oncology	CTSF	UKB pQTL	plasma	0.956853	chr6:52626120	0.142569	chr6:52627322	rs2749014	AFR: 1.0; ALL: 1.0; AMR: 1.0; EAS: 1.0; EUR: 1.0; SAS: 1.0	trans	a	g	0.688	0.0223	0.0033	2.1e-11	-0.0371313	1.29e-09
304	9212_22:CTSF:CATF	CTSF	deCODE pQTL	plasma	0.825277	chr6:52626120	0.119853	chr6:52627322	rs2749014	AFR: 1.0; ALL: 1.0; AMR: 1.0; EAS: 1.0; EUR: 1.0; SAS: 1.0	trans	a	g	0.688	0.0223	0.0033	2.1e-11	-0.0394	4.41e-06
342	IL6ST_P40189_OID20147_v1_Cardiometabolic	IL6ST	UKB pQTL	plasma	0.928613	chr7:12277773	0.065807	chr7:12267495	rs4721059	AFR: 0.9585; ALL: 0.9827; AMR: 0.9941; EAS: 0.9783; EUR: 0.9959; SAS: 0.9912	trans	c	g	0.4898	0.0184	0.0029	2.39e-10	0.046493	8.76e-15
342	2620_4:IL6ST:gp130__soluble	IL6ST	deCODE pQTL	plasma	0.93294	chr7:12277773	0.0482237	chr7:12267495	rs4721059	AFR: 0.9585; ALL: 0.9827; AMR: 0.9941; EAS: 0.9783; EUR: 0.9959; SAS: 0.9912	trans	c	g	0.4898	0.0184	0.0029	2.39e-10	0.0472	2.36e-08
361	CLPS_P04118_OID21156_v1_Neurology	CLPS	UKB pQTL	plasma	0.964893	chr7:51015193	0.253315	chr7:51023321	rs720068	AFR: 0.4714; ALL: 0.7323; AMR: 0.9449; EUR: 0.9633; SAS: 1.0	trans	t	c	0.9403	-0.0564	0.0074	2.85e-14	0.111336	1.94e-17
361	5749_53:CLPS:COL	CLPS	deCODE pQTL	plasma	0.968197	chr7:51015193	0.189016	chr7:51023321	rs720068	AFR: 0.4714; ALL: 0.7323; AMR: 0.9449; EUR: 0.9633; SAS: 1.0	trans	t	c	0.9403	-0.0564	0.0074	2.85e-14	0.0678	1.29e-05
361	CPB1_P15086_OID20289_v1_Cardiometabolic	CPB1	UKB pQTL	plasma	0.971961	chr7:51015193	0.230843	chr7:51023321	rs720068	AFR: 0.4714; ALL: 0.7323; AMR: 0.9449; EUR: 0.9633; SAS: 1.0	trans	t	c	0.9403	-0.0564	0.0074	2.85e-14	0.078908	3.47e-08
361	15375_49:CPB1:Carboxypeptidase_B1	CPB1	deCODE pQTL	plasma	0.929598	chr7:51015193	0.19436	chr7:51023321	rs720068	AFR: 0.4714; ALL: 0.7323; AMR: 0.9449; EUR: 0.9633; SAS: 1.0	trans	t	c	0.9403	-0.0564	0.0074	2.85e-14	0.0658	6.22e-05
361	CTRB1_P17538_OID21150_v1_Neurology	CTRB1	UKB pQTL	plasma	0.965187	chr7:51015193	0.219666	chr7:51023321	rs720068	AFR: 0.4714; ALL: 0.7323; AMR: 0.9449; EUR: 0.9633; SAS: 1.0	trans	t	c	0.9403	-0.0564	0.0074	2.85e-14	0.127144	6.03e-21
361	5671_1:CTRB1:Chymotrypsin	CTRB1	deCODE pQTL	plasma	0.976169	chr7:51015193	0.187341	chr7:51023321	rs720068	AFR: 0.4714; ALL: 0.7323; AMR: 0.9449; EUR: 0.9633; SAS: 1.0	trans	t	c	0.9403	-0.0564	0.0074	2.85e-14	0.0927	3.9e-09
396	ADAMTS13_Q76LX8_OID20249_v1_Cardiometabolic	ADAMTS13	UKB pQTL	plasma	0.996964	chr8:9183596	0.97609	chr8:9183358	rs9987289	AFR: 0.5612; ALL: 0.7991; AMR: 0.948; EAS: 1.0; EUR: 0.9856; SAS: 1.0	trans	a	g	0.1269	0.0476	0.005	9.89e-22	0.0840362	2.36e-17
396	3175_51:ADAMTS13:ATS13	ADAMTS13	deCODE pQTL	plasma	0.933507	chr8:9183596	0.944762	chr8:9183358	rs9987289	AFR: 0.5612; ALL: 0.7991; AMR: 0.948; EAS: 1.0; EUR: 0.9856; SAS: 1.0	trans	a	g	0.1269	0.0476	0.005	9.89e-22	0.0675	6.82e-06
396	AGRN_O00468_OID20786_v1_Inflammation	AGRN	UKB pQTL	plasma	0.992247	chr8:9183596	0.925109	chr8:9183358	rs9987289	AFR: 0.5612; ALL: 0.7991; AMR: 0.948; EAS: 1.0; EUR: 0.9856; SAS: 1.0	trans	a	g	0.1269	0.0476	0.005	9.89e-22	0.0672297	1.37e-11
396	15483_377:AGRN:Agrin	AGRN	deCODE pQTL	plasma	0.985462	chr8:9183596	0.93377	chr8:9183358	rs9987289	AFR: 0.5612; ALL: 0.7991; AMR: 0.948; EAS: 1.0; EUR: 0.9856; SAS: 1.0	trans	a	g	0.1269	0.0476	0.005	9.89e-22	0.078	7.83e-07
396	ALCAM_Q13740_OID20273_v1_Cardiometabolic	ALCAM	UKB pQTL	plasma	0.999799	chr8:9183596	0.999173	chr8:9183358	rs9987289	AFR: 0.5612; ALL: 0.7991; AMR: 0.948; EAS: 1.0; EUR: 0.9856; SAS: 1.0	trans	a	g	0.1269	0.0476	0.005	9.89e-22	0.105993	2.95e-28
396	5451_1:ALCAM:ALCAM	ALCAM	deCODE pQTL	plasma	0.920398	chr8:9183596	0.957852	chr8:9183358	rs9987289	AFR: 0.5612; ALL: 0.7991; AMR: 0.948; EAS: 1.0; EUR: 0.9856; SAS: 1.0	trans	a	g	0.1269	0.0476	0.005	9.89e-22	0.0622	6.98e-05
396	ANGPT2_O15123_OID21463_v1_Oncology	ANGPT2	UKB pQTL	plasma	0.999843	chr8:9183596	0.999623	chr8:9183358	rs9987289	AFR: 0.5612; ALL: 0.7991; AMR: 0.948; EAS: 1.0; EUR: 0.9856; SAS: 1.0	trans	a	g	0.1269	0.0476	0.005	9.89e-22	0.101939	2.85e-23
396	2602_2:ANGPT2:Angiopoietin_2	ANGPT2	deCODE pQTL	plasma	0.992702	chr8:9183596	0.940932	chr8:9183358	rs9987289	AFR: 0.5612; ALL: 0.7991; AMR: 0.948; EAS: 1.0; EUR: 0.9856; SAS: 1.0	trans	a	g	0.1269	0.0476	0.005	9.89e-22	0.0978	9.65e-10
396	ASGR1_P07306_OID20990_v1_Neurology	ASGR1	UKB pQTL	plasma	0.992656	chr8:9183596	0.92731	chr8:9183358	rs9987289	AFR: 0.5612; ALL: 0.7991; AMR: 0.948; EAS: 1.0; EUR: 0.9856; SAS: 1.0	trans	a	g	0.1269	0.0476	0.005	9.89e-22	0.0694256	1.18e-11
396	5452_71:ASGR1:ASGR1	ASGR1	deCODE pQTL	plasma	0.98852	chr8:9183596	0.963694	chr8:9183358	rs9987289	AFR: 0.5612; ALL: 0.7991; AMR: 0.948; EAS: 1.0; EUR: 0.9856; SAS: 1.0	trans	a	g	0.1269	0.0476	0.005	9.89e-22	0.0725	3.77e-06
396	C2_P06681_OID20410_v1_Cardiometabolic	C2	UKB pQTL	plasma	0.998376	chr8:9183596	0.985366	chr8:9183358	rs9987289	AFR: 0.5612; ALL: 0.7991; AMR: 0.948; EAS: 1.0; EUR: 0.9856; SAS: 1.0	trans	a	g	0.1269	0.0476	0.005	9.89e-22	-0.0806014	4.79e-16
396	3186_2:C2:C2	C2	deCODE pQTL	plasma	0.995423	chr8:9183596	0.965743	chr8:9183358	rs9987289	AFR: 0.5612; ALL: 0.7991; AMR: 0.948; EAS: 1.0; EUR: 0.9856; SAS: 1.0	trans	a	g	0.1269	0.0476	0.005	9.89e-22	-0.0898	4.95e-09
396	CD14_P08571_OID20378_v1_Cardiometabolic	CD14	UKB pQTL	plasma	0.993387	chr8:9183596	0.959473	chr8:9183358	rs9987289	AFR: 0.5612; ALL: 0.7991; AMR: 0.948; EAS: 1.0; EUR: 0.9856; SAS: 1.0	trans	a	g	0.1269	0.0476	0.005	9.89e-22	0.0534735	1.6e-07
396	8969_49:CD14:CD14	CD14	deCODE pQTL	plasma	0.96795	chr8:9183596	0.947368	chr8:9183358	rs9987289	AFR: 0.5612; ALL: 0.7991; AMR: 0.948; EAS: 1.0; EUR: 0.9856; SAS: 1.0	trans	a	g	0.1269	0.0476	0.005	9.89e-22	0.0639	3.24e-05
396	16914_104:CD14:sCD14	CD14	deCODE pQTL	plasma	0.991987	chr8:9183596	0.940136	chr8:9183358	rs9987289	AFR: 0.5612; ALL: 0.7991; AMR: 0.948; EAS: 1.0; EUR: 0.9856; SAS: 1.0	trans	a	g	0.1269	0.0476	0.005	9.89e-22	0.0751	1.41e-06
396	CD5_P06127_OID21449_v1_Oncology	CD5	UKB pQTL	plasma	0.99273	chr8:9183596	0.958341	chr8:9183358	rs9987289	AFR: 0.5612; ALL: 0.7991; AMR: 0.948; EAS: 1.0; EUR: 0.9856; SAS: 1.0	trans	a	g	0.1269	0.0476	0.005	9.89e-22	0.0471597	3.78e-06
396	5596_75:CD5:CD5	CD5	deCODE pQTL	plasma	0.995637	chr8:9183596	0.964039	chr8:9183358	rs9987289	AFR: 0.5612; ALL: 0.7991; AMR: 0.948; EAS: 1.0; EUR: 0.9856; SAS: 1.0	trans	a	g	0.1269	0.0476	0.005	9.89e-22	0.0865	8.93e-09
396	CES1_P23141_OID20244_v1_Cardiometabolic	CES1	UKB pQTL	plasma	0.941117	chr8:9183596	0.512257	chr8:9183358	rs9987289	AFR: 0.5612; ALL: 0.7991; AMR: 0.948; EAS: 1.0; EUR: 0.9856; SAS: 1.0	trans	a	g	0.1269	0.0476	0.005	9.89e-22	0.171187	5.22e-72
396	15487_164:CES1:carboxylesterase__liver	CES1	deCODE pQTL	plasma	0.995155	chr8:9183596	0.961493	chr8:9183358	rs9987289	AFR: 0.5612; ALL: 0.7991; AMR: 0.948; EAS: 1.0; EUR: 0.9856; SAS: 1.0	trans	a	g	0.1269	0.0476	0.005	9.89e-22	0.0973	2.09e-10
396	CLSTN2_Q9H4D0_OID20664_v1_Inflammation	CLSTN2	UKB pQTL	plasma	0.975355	chr8:9183596	0.992049	chr8:9183358	rs9987289	AFR: 0.5612; ALL: 0.7991; AMR: 0.948; EAS: 1.0; EUR: 0.9856; SAS: 1.0	trans	a	g	0.1269	0.0476	0.005	9.89e-22	0.104451	1.52e-27
396	18882_7:CLSTN2:CSTN2	CLSTN2	deCODE pQTL	plasma	0.994333	chr8:9183596	0.96555	chr8:9183358	rs9987289	AFR: 0.5612; ALL: 0.7991; AMR: 0.948; EAS: 1.0; EUR: 0.9856; SAS: 1.0	trans	a	g	0.1269	0.0476	0.005	9.89e-22	0.0826	7.53e-08
396	EGFR_P00533_OID20319_v1_Cardiometabolic	EGFR	UKB pQTL	plasma	0.998675	chr8:9183596	0.989085	chr8:9183358	rs9987289	AFR: 0.5612; ALL: 0.7991; AMR: 0.948; EAS: 1.0; EUR: 0.9856; SAS: 1.0	trans	a	g	0.1269	0.0476	0.005	9.89e-22	0.102325	1.61e-24
396	2677_1:EGFR:ERBB1	EGFR	deCODE pQTL	plasma	0.975726	chr8:9183596	0.937374	chr8:9183358	rs9987289	AFR: 0.5612; ALL: 0.7991; AMR: 0.948; EAS: 1.0; EUR: 0.9856; SAS: 1.0	trans	a	g	0.1269	0.0476	0.005	9.89e-22	0.0693	9.57e-06
396	GAS6_Q14393_OID20318_v1_Cardiometabolic	GAS6	UKB pQTL	plasma	0.999686	chr8:9183596	0.998387	chr8:9183358	rs9987289	AFR: 0.5612; ALL: 0.7991; AMR: 0.948; EAS: 1.0; EUR: 0.9856; SAS: 1.0	trans	a	g	0.1269	0.0476	0.005	9.89e-22	0.126646	2.02e-37
396	15391_114:GAS6:GAS_6	GAS6	deCODE pQTL	plasma	0.993992	chr8:9183596	0.965994	chr8:9183358	rs9987289	AFR: 0.5612; ALL: 0.7991; AMR: 0.948; EAS: 1.0; EUR: 0.9856; SAS: 1.0	trans	a	g	0.1269	0.0476	0.005	9.89e-22	0.0818	2.03e-07
396	ICAM2_P13598_OID20248_v1_Cardiometabolic	ICAM2	UKB pQTL	plasma	0.989482	chr8:9183596	0.884089	chr8:9183358	rs9987289	AFR: 0.5612; ALL: 0.7991; AMR: 0.948; EAS: 1.0; EUR: 0.9856; SAS: 1.0	trans	a	g	0.1269	0.0476	0.005	9.89e-22	0.0538651	5.76e-12
396	5486_73:ICAM2:sICAM_2	ICAM2	deCODE pQTL	plasma	0.931699	chr8:9183596	0.956371	chr8:9183358	rs9987289	AFR: 0.5612; ALL: 0.7991; AMR: 0.948; EAS: 1.0; EUR: 0.9856; SAS: 1.0	trans	a	g	0.1269	0.0476	0.005	9.89e-22	0.0592	9.35e-05
396	IL1R1_P14778_OID21116_v1_Neurology	IL1R1	UKB pQTL	plasma	0.999813	chr8:9183596	0.999302	chr8:9183358	rs9987289	AFR: 0.5612; ALL: 0.7991; AMR: 0.948; EAS: 1.0; EUR: 0.9856; SAS: 1.0	trans	a	g	0.1269	0.0476	0.005	9.89e-22	0.0828255	2.63e-16
396	2991_9:IL1R1:IL_1_sRI	IL1R1	deCODE pQTL	plasma	0.981347	chr8:9183596	0.937754	chr8:9183358	rs9987289	AFR: 0.5612; ALL: 0.7991; AMR: 0.948; EAS: 1.0; EUR: 0.9856; SAS: 1.0	trans	a	g	0.1269	0.0476	0.005	9.89e-22	0.0675	1.15e-05
396	LIFR_P42702_OID20606_v1_Inflammation	LIFR	UKB pQTL	plasma	0.999474	chr8:9183596	0.996754	chr8:9183358	rs9987289	AFR: 0.5612; ALL: 0.7991; AMR: 0.948; EAS: 1.0; EUR: 0.9856; SAS: 1.0	trans	a	g	0.1269	0.0476	0.005	9.89e-22	0.0759503	8.51e-14
396	5837_49:LIFR:LIF_sR	LIFR	deCODE pQTL	plasma	0.986306	chr8:9183596	0.94775	chr8:9183358	rs9987289	AFR: 0.5612; ALL: 0.7991; AMR: 0.948; EAS: 1.0; EUR: 0.9856; SAS: 1.0	trans	a	g	0.1269	0.0476	0.005	9.89e-22	0.078	7.1e-07
396	LILRB1_Q8NHL6_OID20323_v1_Cardiometabolic	LILRB1	UKB pQTL	plasma	0.94948	chr8:9183596	0.513137	chr8:9183358	rs9987289	AFR: 0.5612; ALL: 0.7991; AMR: 0.948; EAS: 1.0; EUR: 0.9856; SAS: 1.0	trans	a	g	0.1269	0.0476	0.005	9.89e-22	0.0555966	1.31e-10
396	5090_49:LILRB1:ILT_2	LILRB1	deCODE pQTL	plasma	0.980123	chr8:9183596	0.9525	chr8:9183358	rs9987289	AFR: 0.5612; ALL: 0.7991; AMR: 0.948; EAS: 1.0; EUR: 0.9856; SAS: 1.0	trans	a	g	0.1269	0.0476	0.005	9.89e-22	0.0637	1.04e-05
396	NAAA_Q02083_OID20931_v1_Neurology	NAAA	UKB pQTL	plasma	0.993622	chr8:9183596	0.944249	chr8:9183358	rs9987289	AFR: 0.5612; ALL: 0.7991; AMR: 0.948; EAS: 1.0; EUR: 0.9856; SAS: 1.0	trans	a	g	0.1269	0.0476	0.005	9.89e-22	-0.0749489	6.26e-17
396	3173_49:NAAA:ASAHL	NAAA	deCODE pQTL	plasma	0.967033	chr8:9183596	0.622058	chr8:9183358	rs9987289	AFR: 0.5612; ALL: 0.7991; AMR: 0.948; EAS: 1.0; EUR: 0.9856; SAS: 1.0	trans	a	g	0.1269	0.0476	0.005	9.89e-22	-0.0703	7.09e-07
396	SMPD1_P17405_OID21028_v1_Neurology	SMPD1	UKB pQTL	plasma	0.998007	chr8:9183596	0.984337	chr8:9183358	rs9987289	AFR: 0.5612; ALL: 0.7991; AMR: 0.948; EAS: 1.0; EUR: 0.9856; SAS: 1.0	trans	a	g	0.1269	0.0476	0.005	9.89e-22	-0.0866805	1.49e-19
396	10818_36:SMPD1:ASM	SMPD1	deCODE pQTL	plasma	0.977977	chr8:9183596	0.838985	chr8:9183358	rs9987289	AFR: 0.5612; ALL: 0.7991; AMR: 0.948; EAS: 1.0; EUR: 0.9856; SAS: 1.0	trans	a	g	0.1269	0.0476	0.005	9.89e-22	-0.0698	7.82e-06
396	ST3GAL1_Q11201_OID21322_v1_Oncology	ST3GAL1	UKB pQTL	plasma	0.966041	chr8:9183596	0.559722	chr8:9183358	rs9987289	AFR: 0.5612; ALL: 0.7991; AMR: 0.948; EAS: 1.0; EUR: 0.9856; SAS: 1.0	trans	a	g	0.1269	0.0476	0.005	9.89e-22	-0.04343	1.97e-05
396	5657_28:ST3GAL1:SIA4A	ST3GAL1	deCODE pQTL	plasma	0.884253	chr8:9183596	0.853237	chr8:9183358	rs9987289	AFR: 0.5612; ALL: 0.7991; AMR: 0.948; EAS: 1.0; EUR: 0.9856; SAS: 1.0	trans	a	g	0.1269	0.0476	0.005	9.89e-22	-0.0581	0.000196
396	UMOD_P07911_OID20237_v1_Cardiometabolic	UMOD	UKB pQTL	plasma	0.995727	chr8:9183596	0.969493	chr8:9183358	rs9987289	AFR: 0.5612; ALL: 0.7991; AMR: 0.948; EAS: 1.0; EUR: 0.9856; SAS: 1.0	trans	a	g	0.1269	0.0476	0.005	9.89e-22	0.0434866	9.43e-08
396	9451_20:UMOD:Uromodulin	UMOD	deCODE pQTL	plasma	0.995191	chr8:9183596	0.955081	chr8:9183358	rs9987289	AFR: 0.5612; ALL: 0.7991; AMR: 0.948; EAS: 1.0; EUR: 0.9856; SAS: 1.0	trans	a	g	0.1269	0.0476	0.005	9.89e-22	0.088	1.3e-08
396	VWA1_Q6PCB0_OID21421_v1_Oncology	VWA1	UKB pQTL	plasma	0.928296	chr8:9183596	0.887814	chr8:9183358	rs9987289	AFR: 0.5612; ALL: 0.7991; AMR: 0.948; EAS: 1.0; EUR: 0.9856; SAS: 1.0	trans	a	g	0.1269	0.0476	0.005	9.89e-22	0.0418189	4.36e-05
396	6385_63:VWA1:VWA1	VWA1	deCODE pQTL	plasma	0.974921	chr8:9183596	0.946693	chr8:9183358	rs9987289	AFR: 0.5612; ALL: 0.7991; AMR: 0.948; EAS: 1.0; EUR: 0.9856; SAS: 1.0	trans	a	g	0.1269	0.0476	0.005	9.89e-22	0.0659	2.01e-05

### Sheet: STable10
STable10: Associations between T2D effect and pQTL effect
Gene Name	Number of mapped T2D index variants	Change in T2D Beta per Change in pQTL Beta	P-value	Adj. P-value
RET	5	0.972488	0.000187895	0.0132986
APOC1	4	-0.702169	9.30082e-05	0.0132986
FAM177A1	4	-0.748356	0.000103623	0.0132986
FAS	4	1.10139	0.000178104	0.0132986
SLITRK3	13	-2.12298	0.000115415	0.0132986
BPIFB1	4	-0.735893	0.000203033	0.0132986
LY9	4	0.976653	0.000294504	0.0158043
APOM	4	-0.876462	0.000321715	0.0158043
LILRB1	3	0.840497	0.000513907	0.0224406
IGFBP2	14	-1.59068	0.000596399	0.0234385
PAM	4	-0.104851	0.000729994	0.0260807
TIMP4	11	-1.91541	0.00125484	0.0410961
SSC5D	3	1.21392	0.00138503	0.0418704
FOLR2	4	0.848605	0.0018508	0.0519546
CD79B	3	1.10684	0.00287858	0.0725593
LPL	6	-1.69262	0.00295407	0.0725593
CTSA	3	0.886617	0.00318147	0.0735481
RGMA	6	0.499324	0.00368355	0.0804241
NOTUM	4	-0.714219	0.00454556	0.0863655
DNAJB9	4	0.779146	0.00454146	0.0863655
ADIPOQ	12	-0.710772	0.00461495	0.0863655
THBS2	3	1.10569	0.00629353	0.107537
APOC3	3	-0.539615	0.00605523	0.107537
L1CAM	6	0.708674	0.00895779	0.143796
MSR1	6	0.780145	0.00914733	0.143796
CSF1R	5	0.764467	0.0105547	0.159538
CNTN4	3	0.523525	0.0109689	0.159589
MENT	3	-0.654157	0.0113702	0.159589
FAP	4	1.08073	0.0117909	0.159787
CLSTN2	4	0.603641	0.0126723	0.159842
DCXR	4	0.840411	0.0130151	0.159842
DSC2	4	0.897453	0.0123506	0.159842
SMPD1	7	0.397208	0.0138538	0.160133
WNT5A	11	0.369535	0.0137876	0.160133
ITM2B	8	0.521406	0.0152016	0.170692
LYPD3	3	0.902291	0.015932	0.173925
CHST15	3	1.28733	0.0223243	0.186669
FSTL3	5	1.5595	0.0191923	0.186669
CCL18	3	-0.649179	0.0205061	0.186669
AGRN	5	0.906804	0.0221359	0.186669
ADH4	7	1.11708	0.0218216	0.186669
ANGPT2	3	0.553397	0.021663	0.186669
IL1R2	3	0.988389	0.020354	0.186669
CREG1	4	0.503305	0.0187671	0.186669
TNFRSF1B	4	1.60172	0.01892	0.186669
HEXB	4	0.357641	0.022129	0.186669
TGFBR3	6	-2.52679	0.0200496	0.186669
CRYZ	3	1.0569	0.0257062	0.187098
SLC5A8	6	0.531174	0.0237634	0.187098
MYOM2	5	0.882804	0.0257081	0.187098
LILRB2	3	1.08685	0.0240276	0.187098
IL18BP	3	1.14552	0.0253875	0.187098
CCL28	4	-0.387663	0.0256069	0.187098
SERPINA12	3	0.810742	0.0245563	0.187098
MASP1	3	0.609615	0.0263258	0.18811
DLL1	3	1.22397	0.0277392	0.189327
KIT	3	0.830055	0.0274775	0.189327
AKR1D1	3	0.841386	0.0279414	0.189327
PCDH9	6	0.64649	0.0299116	0.199242
PSD2	3	-0.837606	0.0310109	0.201404
HSPB6	6	0.924865	0.0312611	0.201404
ROBO1	4	0.881494	0.0335461	0.202715
NCAN	6	-1.23146	0.0331239	0.202715
ASL	3	0.645996	0.0340438	0.202715
MFGE8	6	0.673808	0.0324509	0.202715
GAS6	3	0.528033	0.0337267	0.202715
APOF	3	-1.56386	0.0358321	0.210179
MYOC	4	1.42432	0.0372567	0.215322
WISP2	3	-1.05949	0.0384526	0.219012
CD300LG	6	-0.567769	0.0391681	0.219901
ADH1A	3	0.781601	0.0417086	0.22044
PRCP	4	1.11215	0.0405535	0.22044
GCG	3	-0.687978	0.0414063	0.22044
CTSZ	4	0.287311	0.041992	0.22044
MYL6B	3	1.00266	0.0420688	0.22044
DPEP2	3	-1.02562	0.0465223	0.232047
SLITRK6	4	0.76449	0.0474886	0.232047
PCSK9	5	-0.247639	0.0484169	0.232047
CD163	3	0.858055	0.0475081	0.232047
CECR1	3	0.908547	0.0482412	0.232047
GUSB	9	0.50804	0.0474716	0.232047
GPNMB	6	0.693047	0.0456953	0.232047
MYL3	4	0.721995	0.050194	0.237666
EPHB4	5	-2.46535	0.0521976	0.240722
CXCL17	3	0.931043	0.0526771	0.240722
KCNMB3	5	0.559763	0.0515486	0.240722
FABP1	3	0.968563	0.0551197	0.248989
SPON1	3	0.784742	0.0573943	0.256318
ACTN2	4	0.738583	0.058145	0.256753
GAA	3	0.687513	0.061746	0.267636
ALCAM	5	0.490294	0.0619718	0.267636
CD5	3	0.58497	0.0644673	0.272426
CCL21	5	0.751895	0.0641878	0.272426
CTSO	6	0.279393	0.0674248	0.275268
FLT4	3	-1.41104	0.0679415	0.275268
CDCP1	5	1.28806	0.0669958	0.275268
QPCT	3	-0.766597	0.0676369	0.275268
LGALS3BP	5	1.04414	0.0692065	0.277532
IDUA	6	0.521803	0.0713115	0.283085
C5orf38	6	0.540185	0.0731585	0.286197
SIRPB1	3	0.906758	0.0735519	0.286197
TNFRSF21	4	0.689185	0.0747247	0.287218
ADA2	3	1.76267	0.0756468	0.287218
GGH	4	1.18994	0.0760069	0.287218
SFRP4	5	0.722175	0.0767516	0.28727
IGSF3	6	0.623248	0.0833028	0.308849
IGFBP7	4	0.99928	0.0866362	0.31526
CEACAM8	3	-1.29705	0.0864217	0.31526
ENO3	4	0.766093	0.0904615	0.32616
CD74	3	1.11419	0.0941351	0.333289
BCHE	3	-0.562485	0.0934579	0.333289
CES1	5	0.252208	0.095507	0.335127
RTN4R	6	0.635481	0.09894	0.341509
CPQ	4	0.482905	0.0990637	0.341509
RBP5	3	1.75544	0.101231	0.342193
LRP11	3	1.10848	0.100841	0.342193
VASN	4	0.663757	0.101874	0.342193
TIMD4	5	0.68354	0.10404	0.346032
SPINT1	3	0.756536	0.104778	0.346032
CHL1	4	1.06856	0.105725	0.346249
CNTN2	3	0.65235	0.110897	0.360185
IL19	5	0.460221	0.117346	0.374934
CPB1	8	-0.27001	0.117156	0.374934
KAZALD1	5	0.587349	0.120024	0.380398
ST3GAL1	3	-0.697299	0.126017	0.389307
REG3G	7	-0.441539	0.128778	0.389307
PSAT1	3	1.09142	0.128616	0.389307
PPY	9	-0.413298	0.127809	0.389307
NPTXR	4	-1.06528	0.124208	0.389307
PLG	3	-0.562905	0.125455	0.389307
NFASC	6	0.889886	0.134762	0.404285
AKR1C4	4	1.11017	0.139976	0.416748
PRSS2	9	0.261336	0.141657	0.418579
LYVE1	8	0.285753	0.150905	0.432887
CRIP1	4	0.734203	0.149723	0.432887
CXCL16	3	0.289836	0.150119	0.432887
PHGDH	3	0.0731367	0.147631	0.432887
MANSC1	4	0.594455	0.157996	0.443518
CTRC	5	0.346578	0.155939	0.443518
CTSB	4	-2.12149	0.157715	0.443518
EGFLAM	4	0.435393	0.161087	0.448987
SCGB3A2	4	-0.980413	0.166223	0.460039
REG4	5	-0.389617	0.169581	0.466051
CELA3A	3	-0.54786	0.178911	0.468747
SIGLEC7	3	1.35305	0.174019	0.468747
PROK2	4	-0.870332	0.176588	0.468747
CPM	4	1.28258	0.178555	0.468747
INHBC	6	0.513841	0.176636	0.468747
SFTPD	4	0.623188	0.177008	0.468747
GPR56	3	1.52547	0.174253	0.468747
S100A13	3	-0.52203	0.184504	0.47704
CYP3A4	4	0.607879	0.183358	0.47704
COL1A1	3	-1.30149	0.189868	0.487701
APOL1	3	-0.775873	0.191334	0.488274
PLXNB2	3	1.2989	0.193602	0.490876
IGF1R	3	0.92428	0.203147	0.508728
ARL5B	3	1.21008	0.203232	0.508728
AXL	4	0.692844	0.20639	0.513363
ADAMTSL2	3	1.30733	0.207852	0.513747
LIFR	3	0.847466	0.210864	0.517934
CELA2A	5	0.551537	0.215963	0.527164
SDCBP2	3	1.17002	0.217815	0.528403
CRELD2	3	0.286647	0.220433	0.531472
SAA1	4	1.08678	0.226894	0.543716
FABP4	7	-0.301307	0.231591	0.551607
HRSP12	6	0.465004	0.23929	0.556662
PMEL	4	0.725195	0.239888	0.556662
CD300C	4	0.391184	0.235888	0.556662
NAAA	9	0.259418	0.240795	0.556662
CDH15	3	1.17156	0.236609	0.556662
FBP1	6	0.723378	0.243562	0.559766
H6PD	3	0.287146	0.253998	0.563228
SUMF2	4	0.179952	0.255101	0.563228
PNLIP	9	-0.284984	0.254774	0.563228
CNTN1	8	0.387496	0.248936	0.563228
ADH1C	3	1.24157	0.25191	0.563228
RHOB	3	1.34239	0.248589	0.563228
SELE	4	0.333249	0.253135	0.563228
PLAT	3	0.589031	0.268754	0.569606
REG1B	3	0.561872	0.260943	0.569606
CNTN5	3	1.00543	0.269019	0.569606
ANGPTL3	3	-0.561665	0.269584	0.569606
FLRT2	3	0.470659	0.266001	0.569606
NOTCH3	3	1.17133	0.264657	0.569606
THBS4	5	0.433916	0.261307	0.569606
ROR1	4	0.579307	0.264406	0.569606
CTRB1	6	-0.275569	0.274809	0.574468
LAMP2	3	0.60358	0.27384	0.574468
NEFL	4	0.0534288	0.28355	0.577383
FTCD	3	1.1484	0.280284	0.577383
CFC1	4	-1.01234	0.281892	0.577383
CPA1	4	0.234024	0.281403	0.577383
COL6A3	3	1.5558	0.282498	0.577383
NT5E	4	0.732312	0.286806	0.581003
DCUN1D1	5	0.691136	0.290459	0.585387
CD109	5	0.51671	0.294472	0.590446
PCYOX1	3	-0.198332	0.29735	0.593191
AKR7A3	5	0.422658	0.300315	0.593895
NPTX1	3	0.842498	0.306216	0.593895
GLIPR2	4	0.555828	0.307249	0.593895
AMY2A	4	0.564937	0.305983	0.593895
TFRC	3	0.587237	0.304689	0.593895
EPHB6	5	0.54783	0.311304	0.593895
FBLN1	4	0.383949	0.311059	0.593895
LRRC32	4	0.156266	0.309387	0.593895
AMY2B	4	0.775865	0.301384	0.593895
HSD11B1	3	-0.388999	0.313039	0.594321
LRRN1	3	-0.0470284	0.314654	0.594515
ACY1	8	0.374837	0.322037	0.602669
IL6ST	4	0.503346	0.320643	0.602669
NRP1	3	0.576213	0.323593	0.602711
MIA	3	-1.06036	0.327134	0.606433
DSG2	7	-0.292658	0.331585	0.611798
CHI3L1	3	-0.378505	0.34145	0.627055
MYBPC1	3	0.559688	0.344826	0.62807
MEGF10	4	0.362848	0.345199	0.62807
TBCA	3	0.0469718	0.34853	0.631209
ROBO2	3	0.414014	0.359019	0.636171
PLA2G1B	4	0.360805	0.361853	0.636171
AGER	7	-0.140013	0.35913	0.636171
SELPLG	3	0.647872	0.353552	0.636171
BTN2A1	3	0.610172	0.364064	0.636171
ADGRB3	3	0.807823	0.35571	0.636171
CD34	3	0.586217	0.360526	0.636171
CA14	3	-1.04514	0.36422	0.636171
F9	3	-0.444826	0.367207	0.63855
TMCC3	4	0.138882	0.37071	0.641801
CBLN4	4	0.433384	0.379306	0.650949
CRP	6	0.2501	0.37891	0.650949
GHR	7	0.422436	0.385809	0.656377
TNFAIP6	5	-0.405851	0.384762	0.656377
GXYLT1	5	0.320563	0.396611	0.657671
TP53I11	4	0.104071	0.390679	0.657671
IL32	3	-0.486155	0.393348	0.657671
CPLX2	3	-0.548941	0.396576	0.657671
NPW	3	0.517223	0.392611	0.657671
CBLN1	5	-0.430414	0.396155	0.657671
ERAP2	3	0.562676	0.399523	0.658427
CTSF	5	-0.244799	0.400501	0.658427
CD48	3	0.609261	0.403768	0.658427
ALDOB	6	0.487443	0.40257	0.658427
C1RL	3	0.611061	0.410762	0.661596
CRYZL1	4	0.433223	0.410185	0.661596
CXCL13	4	0.435434	0.40745	0.661596
BPIFA2	3	0.296685	0.423727	0.679693
IAPP	6	-0.286361	0.426639	0.681582
NTRK2	3	0.397452	0.44096	0.690438
HTRA1	5	0.543135	0.435912	0.690438
BOC	4	0.419582	0.438784	0.690438
SHBG	6	-0.215592	0.440967	0.690438
CD58	4	0.414116	0.434178	0.690438
A4GALT	3	0.410252	0.443641	0.691868
PTPRD	4	-0.773152	0.448497	0.696677
HYAL1	3	-0.410031	0.450907	0.697663
EFEMP1	5	0.574652	0.459948	0.69809
FGFBP1	6	-0.35948	0.459265	0.69809
METTL1	3	0.32641	0.457571	0.69809
DCUN1D5	3	0.0866097	0.455875	0.69809
HS6ST1	3	0.468848	0.460168	0.69809
NXPH2	3	0.395094	0.461986	0.69809
SCARA5	3	0.455126	0.463617	0.69809
CA3	3	0.514423	0.468129	0.699524
SMOC2	3	0.503158	0.466471	0.699524
ATP1B2	5	0.356967	0.473952	0.705542
KLRB1	3	0.75551	0.480092	0.711985
COMP	3	-0.364554	0.483197	0.713896
F7	3	-0.451815	0.490636	0.718285
IL27RA	3	0.590016	0.49101	0.718285
CHST9	4	0.29645	0.49165	0.718285
AOC1	3	0.738007	0.496227	0.719621
ASAH2	3	0.25359	0.49445	0.719621
IGF2R	3	0.317433	0.498276	0.719935
APLP1	5	-0.338589	0.505821	0.72442
CRISP2	3	0.390565	0.507898	0.72442
LDLR	4	-0.122047	0.508753	0.72442
PRSS3	7	-0.161559	0.5049	0.72442
SAA4	3	-0.203831	0.514423	0.726056
ICAM5	4	0.29907	0.51442	0.726056
CHGB	3	0.193329	0.516389	0.726056
FCN2	3	-0.39709	0.517292	0.726056
CD93	8	0.212534	0.519195	0.726133
PNLIPRP1	6	-0.166643	0.52214	0.727663
HS6ST3	3	0.497106	0.527468	0.732491
MATN2	3	-0.515221	0.529773	0.733102
DKK4	3	-0.244924	0.53637	0.739626
NCAM1	4	0.228917	0.547046	0.75171
SEZ6L	3	0.444649	0.552845	0.757031
PAPPA	6	-0.139844	0.55721	0.757729
NELL1	3	0.0405419	0.556378	0.757729
SDC4	4	-0.126386	0.565796	0.759453
SIGLEC12	5	0.362691	0.567553	0.759453
OTC	4	0.422057	0.570241	0.759453
IGFBP3	3	0.338553	0.568801	0.759453
MXRA8	10	-0.135947	0.570035	0.759453
CDH3	3	-0.382609	0.572005	0.759453
SLITRK1	4	-0.636942	0.564765	0.759453
FASLG	3	0.638083	0.576267	0.762536
HSPG2	3	-0.186001	0.578718	0.763209
KLK14	3	-0.418679	0.582776	0.76599
ANPEP	4	-0.211831	0.588447	0.767822
TNR	4	-0.409158	0.590031	0.767822
FCRL1	3	0.425318	0.589833	0.767822
PTPRS	7	0.217513	0.59531	0.772134
GSTA1	5	0.0911374	0.601525	0.772547
LMAN2	5	0.35266	0.600107	0.772547
IL18R1	3	0.475601	0.599752	0.772547
TMEM132D	3	-0.567136	0.622224	0.796528
TLL1	3	-0.426515	0.637468	0.800358
EMC4	3	0.187006	0.650542	0.800358
DNER	6	-0.295022	0.649874	0.800358
VOPP1	4	-0.275643	0.647727	0.800358
TNXB	3	0.394845	0.65265	0.800358
NTRK3	6	-0.303796	0.640717	0.800358
COL15A1	3	0.341644	0.6578	0.800358
CLEC14A	3	-0.271348	0.65599	0.800358
CA6	3	0.48522	0.632666	0.800358
ATF6B	6	-0.0824802	0.636756	0.800358
FABP3	8	-0.209778	0.648583	0.800358
HMOX1	3	0.390269	0.645991	0.800358
CTSD	3	0.363706	0.63787	0.800358
KRT18	3	0.478097	0.657142	0.800358
B4GALT6	3	-0.375991	0.657346	0.800358
BGN	3	-0.333079	0.629097	0.800358
ADGRG2	3	-0.253306	0.663009	0.804205
NCAM2	6	-0.2647	0.675414	0.816731
NXPH3	3	0.211535	0.680971	0.818415
MMP2	3	0.245135	0.680215	0.818415
IMPAD1	5	-0.183577	0.685028	0.820781
TIE1	3	0.164751	0.703911	0.840842
ITGA11	3	0.243132	0.709043	0.842116
TGFBR2	3	0.206149	0.709263	0.842116
SPOCK2	4	0.225116	0.716303	0.846574
CLEC4A	3	-0.232687	0.724374	0.846574
PRSS8	4	-0.203462	0.72294	0.846574
HERC5	3	0.540169	0.718997	0.846574
MMP1	3	-0.287047	0.723673	0.846574
NTM	3	0.138189	0.725943	0.846574
SIGLEC9	3	-0.132081	0.731079	0.850042
NPPB	3	-0.0842477	0.742469	0.858977
NRXN1	4	0.196824	0.743136	0.858977
DCTPP1	3	0.229265	0.756656	0.859907
ADM	6	0.122132	0.757068	0.859907
CTRB2	6	0.162735	0.756679	0.859907
LEP	7	-0.08141	0.749058	0.859907
C1orf162	3	-0.384328	0.748209	0.859907
ANTXR1	5	-0.142752	0.755126	0.859907
LILRB4	4	0.140766	0.768623	0.863053
CX3CL1	4	0.170502	0.766116	0.863053
ANTXR2	4	-0.163058	0.768484	0.863053
C3	3	0.183257	0.7661	0.863053
CLMP	4	-0.378258	0.773424	0.865971
WFIKKN1	3	0.17941	0.777157	0.867678
INHBA	4	-0.0961963	0.780159	0.868563
REN	3	0.136495	0.785034	0.871521
POR	4	0.119458	0.804032	0.890098
PSAP	3	0.133959	0.815926	0.895397
EHMT2	4	-0.123013	0.817933	0.895397
GEM	3	0.185734	0.815741	0.895397
DKK3	3	-0.158576	0.815299	0.895397
NEU1	3	0.102593	0.823473	0.898958
EGFR	7	0.0482143	0.82611	0.899338
FCGR3B	3	-0.0859284	0.831722	0.900459
MMP12	3	0.161872	0.829759	0.900459
MCAM	3	-0.226063	0.836143	0.902758
CLEC3B	3	-0.254333	0.84196	0.906548
GLTPD2	5	0.132575	0.85187	0.914312
CDHR2	3	-0.131309	0.853823	0.914312
TFPI	4	0.11061	0.877194	0.936786
ERBB3	3	-0.089866	0.883521	0.938443
C5	3	0.180483	0.883106	0.938443
GPC5	4	0.0517709	0.893223	0.94619
NRP2	3	-0.0718033	0.907407	0.958631
STOML2	3	-0.0849669	0.912094	0.961
DEFB1	4	-0.0407698	0.915232	0.961728
IGFBP1	7	0.0553468	0.919358	0.963487
WISP1	4	-0.0492361	0.924462	0.964813
ART3	4	-0.0714238	0.925533	0.964813
PLTP	3	0.0901501	0.929951	0.966854
IL26	3	-0.0716226	0.938521	0.973189
CD27	3	-0.060573	0.94342	0.975695
PRSS1	11	-0.031324	0.948309	0.978071
CTSS	4	0.0424763	0.955673	0.978071
SAA2	4	-0.0326256	0.954985	0.978071
CD248	3	-0.0407149	0.952419	0.978071
CDH5	4	-0.0274157	0.95826	0.978172
RCN3	3	-0.027992	0.966023	0.98241
LRRC25	3	0.0315074	0.97091	0.98241
LEAP2	3	-0.02207	0.971406	0.98241
SLPI	3	-0.0162961	0.972411	0.98241
SPARCL1	3	-0.012245	0.986016	0.988532
STOM	3	0.015882	0.983673	0.988532
MLN	9	0.0056544	0.982188	0.988532
MET	7	-0.00116509	0.994922	0.994922

### Sheet: STable11
STable11: Plasma colocalizations observed only in a diverse population eQTL
region	Gene ID	Gene Name	PPH4	eQTL ancestry	T2D GWAS ancestry	SNP with highest SNP.PP.H4	SNP.PP.H4	Mapped T2D Index Variant (chr:pos; b37)	Mapped T2D Index Variant (RSID)	LD to Index Variant	observed only in a PR,MX,AA or EUR eQTL colocalization
8	ENSG00000198492	YTHDF2	0.854	AA	MA	chr1:28991547	0.0803055	chr1:28991547	rs2873789	1	PR,MX,AA
8	ENSG00000198492	YTHDF2	0.895	MX	MA	chr1:28991547	0.153559	chr1:28991547	rs2873789	1	PR,MX,AA
8	ENSG00000198492	YTHDF2	0.927	PR	MA	chr1:29068340	0.0892887	chr1:28991547	rs2873789	AFR: 0.0817; ALL: 0.5534; AMR: 0.8152; EAS: 0.8773; EUR-like: 0.8396; SAS: 0.7263	PR,MX,AA
10	ENSG00000214193	SH3D21	0.995	AA	MA	chr1:36789546	0.529647	chr1:36758061	rs11576244	AFR: 0.7497; ALL: 0.9502; AMR: 0.9916; EAS: 0.9332; EUR-like: 0.9959; SAS: 0.9395	PR,MX,AA
10	ENSG00000214193	SH3D21	0.993	PR	MA	chr1:36789546	0.562769	chr1:36758061	rs11576244	AFR: 0.7497; ALL: 0.9502; AMR: 0.9916; EAS: 0.9332; EUR-like: 0.9959; SAS: 0.9395	PR,MX,AA
11	ENSG00000243970	PPIEL	0.975	MX	MA	chr1:39995074	0.970506	chr1:40035928	rs3768321	AFR: 0.7177; ALL: 0.6487; AMR: 0.3747; EAS: 0.8491; EUR-like: 0.7281; SAS: 0.4948	PR,MX,AA
13	ENSG00000159596	TMEM69	0.893	AA	MA	chr1:46255004	0.0711549	chr1:46248645	rs4626927	AFR: 0.9785; ALL: 0.9888; AMR: 1.0; EAS: 0.9913; EUR-like: 0.996; SAS: 0.9833	PR,MX,AA
13	ENSG00000085998	POMGNT1	0.81	MX	MA	chr1:46360054	0.0523225	chr1:46248645	rs4626927	AFR: 0.8697; ALL: 0.9402; AMR: 0.9601; EAS: 0.9783; EUR-like: 0.949; SAS: 0.975	PR,MX,AA
14	ENSG00000162367	TAL1	0.953	MX	MA	chr1:47682017	0.527156	chr1:47702368	rs2008713	AFR: 0.1084; ALL: 0.6578; AMR: 0.8911; EAS: 0.3803; EUR-like: 0.9671; SAS: 0.8427	PR,MX,AA
14	ENSG00000162367	TAL1	0.99	PR	MA	chr1:47684677	0.745618	chr1:47702368	rs2008713	AFR: 0.1193; ALL: 0.6709; AMR: 0.8965; EAS: 0.3803; EUR-like: 0.9548; SAS: 0.8427	PR,MX,AA
23	ENSG00000284882	ENSG00000284882	0.903	PR	MA	chr1:84436275	0.281393	chr1:84327214	rs6692233	AFR: 0.8065; ALL: 0.9372; AMR: 0.8595; EAS: 0.9853; EUR-like: 0.996; SAS: 0.9205	PR,MX,AA
35	ENSG00000134250	NOTCH2	0.983	AA	AFR-like	chr1:120463230	0.647234	chr1:120474178	rs2493389	AFR: 0.0316; ALL: 0.3382; AMR: 0.4607; EAS: 0.3825; EUR-like: 0.8002; SAS: 0.5199	PR,MX,AA
35	ENSG00000134250	NOTCH2	0.858	MX	MA	chr1:120474178	0.219426	chr1:120474178	rs2493389	1	PR,MX,AA
38	ENSG00000163141	BNIPL	0.956	PR	MA	chr1:150515744	0.981796	chr1:150515744	rs12758483	1	PR,MX,AA
39	ENSG00000143363	ENSG00000143363	0.853	MX	MA	chr1:151000183	0.266843	chr1:151000183	rs35550545	1	PR,MX,AA
39	ENSG00000163141	BNIPL	0.883	MX	MA	chr1:151008928	0.294475	chr1:151000183	rs35550545	AFR: 0.5775; ALL: 0.8006; AMR: 0.9062; EAS: 0.9441; EUR-like: 0.9307; SAS: 0.9353	PR,MX,AA
39	ENSG00000143363	ENSG00000143363	0.92	PR	MA	chr1:151008928	0.318821	chr1:151000183	rs35550545	AFR: 0.5775; ALL: 0.8006; AMR: 0.9062; EAS: 0.9441; EUR-like: 0.9307; SAS: 0.9353	PR,MX,AA
42	ENSG00000163374	YY1AP1	0.82	AA	AFR-like	chr1:155318308	0.683794	chr1:155273869	rs4971072	AFR: 0.1506; ALL: 0.7908; AMR: 0.8478; EAS: 0.8508; EUR-like: 0.8729; SAS: 0.7813	PR,MX,AA
42	ENSG00000163374	YY1AP1	0.897	PR	MA	chr1:155240077	0.635585	chr1:155273869	rs4971072	AFR: 0.8898; ALL: 0.955; AMR: 0.9223; EAS: 0.9629; EUR-like: 0.8996; SAS: 0.9702	PR,MX,AA
42	ENSG00000246203	ENSG00000246203	0.864	PR	MA	chr1:155240077	0.522369	chr1:155273869	rs4971072	AFR: 0.8898; ALL: 0.955; AMR: 0.9223; EAS: 0.9629; EUR-like: 0.8996; SAS: 0.9702	PR,MX,AA
42	ENSG00000273002	ENSG00000273002	0.874	PR	MA	chr1:155240077	0.545763	chr1:155273869	rs4971072	AFR: 0.8898; ALL: 0.955; AMR: 0.9223; EAS: 0.9629; EUR-like: 0.8996; SAS: 0.9702	PR,MX,AA
42	ENSG00000116521	SCAMP3	0.862	PR	MA	chr1:155268120	0.231462	chr1:155273869	rs4971072	AFR: 0.0527; ALL: 0.6385; AMR: 0.7793; EAS: 0.9815; EUR-like: 0.7676; SAS: 0.8462	PR,MX,AA
53	ENSG00000198625	MDM4	0.935	AA	AFR-like	chr1:205024573	0.798215	chr1:205024573	rs4950978	1	PR,MX,AA
55	ENSG00000266028	SRGAP2	0.979	MX	MA	chr1:206595069	0.451282	chr1:206616101	rs11120291	AFR: 0.5452; ALL: 0.7134; AMR: 0.7993; EAS: 0.6576; EUR-like: 0.716; SAS: 0.705	PR,MX,AA
55	ENSG00000162877	PM20D1	0.993	PR	MA	chr1:206600992	0.76029	chr1:206616101	rs11120291	AFR: 0.3594; ALL: 0.6828; AMR: 0.7832; EAS: 0.6576; EUR-like: 0.7127; SAS: 0.7086	PR,MX,AA
81	ENSG00000143919	CAMKMT	0.88	MX	MA	chr2:44790053	0.172443	chr2:44810480	rs10201401	AFR: 0.0579; ALL: 0.2369; AMR: 0.3317; EAS: 0.5523; EUR-like: 0.236; SAS: 0.1845	PR,MX,AA
87	ENSG00000228590	ENSG00000228590	0.914	MX	AMR-like	chr2:60572671	0.435827	chr2:60586707	rs243018	AFR: 0.188; ALL: 0.568; AMR: 0.7957; EAS: 0.624; EUR-like: 0.8494; SAS: 0.7225	PR,MX,AA
88	ENSG00000011523	CEP68	0.859	MX	MA	chr2:65284231	0.488351	chr2:65284231	rs2540949	1	PR,MX,AA
92	ENSG00000152672	CLEC4F	0.915	PR	MA	chr2:70339484	0.172862	chr2:70339484	rs10180252	1	PR,MX,AA
94	ENSG00000153093	ACOXL	0.904	PR	MA	chr2:111888043	0.271632	chr2:111888043	rs72836348	1	PR,MX,AA
94	ENSG00000153094	BCL2L11	0.985	PR	MA	chr2:111888043	0.310704	chr2:111888043	rs72836348	1	PR,MX,AA
103	ENSG00000123609	NMI	0.925	PR	MA	chr2:152195490	0.422107	chr2:152166517	rs10174715	AFR: 0.0103; ALL: 0.2208; AMR: 0.4273; EAS: 0.4364; EUR-like: 0.5324; SAS: 0.3739	PR,MX,AA
109	ENSG00000136560	TANK	0.96	PR	MA	chr2:161914168	0.580669	chr2:161914168	rs10490563	1	PR,MX,AA
125	ENSG00000179921	GPBAR1	0.902	MX	MA	chr2:219160864	0.203991	chr2:219187603	rs10193189	AFR: 0.1217; ALL: 0.4429; AMR: 0.4406; EAS: 0.7875; EUR-like: 0.7565; SAS: 0.8316	PR,MX,AA
132	ENSG00000206573	ENSG00000206573	0.989	MX	MA	chr3:9437461	0.999994	chr3:9518511	rs2279440	AFR: 0.0122; ALL: 0.2174; AMR: 0.3868; EAS: 0.9337; EUR-like: 0.1747; SAS: 0.5838	PR,MX,AA
147	ENSG00000168268	NT5DC2	0.975	MX	MA	chr3:52116236	0.999992	chr3:52116236	rs11707129	1	PR,MX,AA
167	ENSG00000184897	ENSG00000184897	0.834	AA	MA	chr3:128992047	0.709538	chr3:128992047	rs6762578	1	PR,MX,AA
179	ENSG00000229320	KRT8P12	0.955	PR	MA	chr3:160285898	0.416229	chr3:160154258	rs1047210	ALL: 0.8242; AMR: 0.9046; EAS: 0.7833; EUR-like: 0.9059; SAS: 0.922	PR,MX,AA
187	ENSG00000244405	ETV5	0.946	PR	MA	chr3:185834290	0.34876	chr3:185826740	rs869400	ALL: 0.4937; AMR: 0.6667; EAS: 0.7079; EUR-like: 0.8286; SAS: 0.7424	PR,MX,AA
195	ENSG00000087269	NOP14	0.96	MX	MA	chr4:3241845	0.997104	chr4:3241845	rs362307	1	PR,MX,AA
195	ENSG00000109736	MFSD10	0.89	MX	MA	chr4:3241845	0.997907	chr4:3241845	rs362307	1	PR,MX,AA
207	ENSG00000173542	MOB1B	0.961	AA	AFR-like	chr4:71750795	0.106558	chr4:71761726	rs10433674	AFR: 0.9753; ALL: 0.9798; AMR: 1.0; EAS: 0.94; EUR-like: 1.0; SAS: 0.9902	PR,MX,AA
207	ENSG00000173542	MOB1B	0.96	AA	MA	chr4:71838416	0.265894	chr4:71761726	rs10433674	AFR: 0.8849; ALL: 0.9423; AMR: 1.0; EAS: 0.922; EUR-like: 1.0; SAS: 0.9611	PR,MX,AA
207	ENSG00000018189	RUFY3	0.932	PR	MA	chr4:71761726	0.363836	chr4:71761726	rs10433674	1	PR,MX,AA
207	ENSG00000173542	MOB1B	0.89	PR	MA	chr4:71838416	0.295114	chr4:71761726	rs10433674	AFR: 0.8849; ALL: 0.9423; AMR: 1.0; EAS: 0.922; EUR-like: 1.0; SAS: 0.9611	PR,MX,AA
228	ENSG00000268471	ENSG00000268471	0.919	MX	MA	chr4:153520475	0.782407	chr4:153520475	rs6813195	1	PR,MX,AA
230	ENSG00000145431	PDGFC	0.87	MX	AMR-like	chr4:157681890	0.151212	chr4:157704459	rs4691378	ALL: 0.7579; AMR: 0.8161; EAS: 0.5806; EUR-like: 0.6211; SAS: 0.7252	PR,MX,AA
230	ENSG00000145431	PDGFC	0.899	MX	MA	chr4:157655677	0.0857242	chr4:157704459	rs4691378	ALL: 0.9313; AMR: 1.0; EAS: 0.824; EUR-like: 0.9786; SAS: 0.9312	PR,MX,AA
242	ENSG00000164258	NDUFS4	0.942	MX	MA	chr5:52850891	0.361848	chr5:52850891	rs889292	1	PR,MX,AA
242	ENSG00000164258	NDUFS4	0.863	PR	MA	chr5:52888716	0.30381	chr5:52850891	rs889292	AFR: 0.3726; ALL: 0.5391; AMR: 0.5664; EAS: 0.6372; EUR-like: 0.549; SAS: 0.7874	PR,MX,AA
245	ENSG00000095015	MAP3K1	0.99	PR	MA	chr5:56100006	0.598835	chr5:56196604	rs96844	AFR: 0.5562; ALL: 0.7476; AMR: 0.8273; EAS: 0.8335; EUR-like: 0.7697; SAS: 0.6832	PR,MX,AA
250	ENSG00000271815	CTD-2235C13.3	0.97	PR	MA	chr5:74934009	0.969128	chr5:74934009	rs34341	1	PR,MX,AA
253	ENSG00000245556	ENSG00000245556	0.961	PR	MA	chr5:77380723	0.99843	chr5:77380723	rs252761	1	PR,MX,AA
254	ENSG00000152409	JMY	0.839	MX	MA	chr5:78517143	0.387778	chr5:78507417	rs7445125	AFR: 0.7049; ALL: 0.9309; AMR: 0.9766; EAS: 1.0; EUR-like: 1.0; SAS: 1.0	PR,MX,AA
254	ENSG00000152409	JMY	0.862	PR	MA	chr5:78517143	0.315504	chr5:78507417	rs7445125	AFR: 0.7049; ALL: 0.9309; AMR: 0.9766; EAS: 1.0; EUR-like: 1.0; SAS: 1.0	PR,MX,AA
270	ENSG00000170271	FAXDC2	0.962	MX	MA	chr5:153548206	0.19281	chr5:153548206	rs2099044	1	PR,MX,AA
273	ENSG00000074317	SNCB	0.955	PR	MA	chr5:176726635	0.776667	chr5:176726635	rs3088050	1	PR,MX,AA
274	ENSG00000280161	ENSG00000280161	0.921	MX	MA	chr5:180225013	0.893265	chr5:180224259	rs117657946	AFR: 0.2555; ALL: 0.6229; AMR: 0.7973; EAS: 0.9948; EUR-like: 0.9659; SAS: 0.8173	PR,MX,AA
282	ENSG00000196866	ENSG00000196866	0.907	MX	MA	chr6:26330492	0.173981	chr6:26330492	rs9358927	1	PR,MX,AA
284	ENSG00000197935	ZNF311	0.886	PR	MA	chr6:29096995	0.0587738	chr6:28852364	rs6456865	AFR: 0.4569; ALL: 0.4298; AMR: 0.5105; EAS: 0.2299; EUR-like: 0.4678; SAS: 0.3309	PR,MX,AA
290	ENSG00000225339	ENSG00000225339	0.877	MX	AMR-like	chr6:34205822	0.199574	chr6:34209281	rs4713761	AFR: 0.0267; ALL: 0.6675; AMR: 0.942; EAS: 0.9448; SAS: 0.0425	PR,MX,AA
290	ENSG00000225339	ENSG00000225339	0.858	MX	MA	chr6:34205822	0.387254	chr6:34209281	rs4713761	AFR: 0.0267; ALL: 0.6675; AMR: 0.942; EAS: 0.9448; SAS: 0.0425	PR,MX,AA
292	ENSG00000124762	CDKN1A	0.991	PR	MA	chr6:36645588	0.820881	chr6:36618821	rs1321313	AFR: 0.073; ALL: 0.225; AMR: 0.2213; EAS: 0.1231; EUR-like: 0.5156; SAS: 0.573	PR,MX,AA
298	ENSG00000214736	TOMM6	0.93	PR	MA	chr6:41164005	0.390409	chr6:41162891	rs4711658	AFR: 0.9959; ALL: 0.9402; AMR: 0.8549; EAS: 0.9596; EUR-like: 0.8783; SAS: 0.9716	PR,MX,AA
299	ENSG00000112195	TREML2	0.992	AA	MA	chr6:41681622	0.634778	chr6:41681622	rs2057069	1	PR,MX,AA
316	ENSG00000153989	NUS1	0.997	MX	MA	chr6:118011723	0.621142	chr6:118011723	rs72951506	1	PR,MX,AA
334	ENSG00000213071	LPAL2	0.943	PR	MA	chr6:161693638	0.829585	chr6:161694179	rs1321850	AFR: 0.3108; ALL: 0.6982; AMR: 0.8773; EAS: 0.7022; EUR-like: 0.9047; SAS: 0.8872	PR,MX,AA
338	ENSG00000130396	ENSG00000130396	0.907	PR	MA	chr6:167443402	0.173056	chr6:167417551	rs9459835	AFR: 0.5909; ALL: 0.7737; AMR: 0.9444; EAS: 0.6649; EUR-like: 0.996; SAS: 0.885	PR,MX,AA
340	ENSG00000196204	RNF216P1	0.977	PR	MA	chr7:4691060	0.971364	chr7:4691060	rs28411900	1	PR,MX,AA
356	ENSG00000136270	TBRG4	0.935	AA	MA	chr7:44255643	0.997882	chr7:44255643	rs878521	1	PR,MX,AA
362	ENSG00000178665	ZNF713	0.994	MX	MA	chr7:55821556	0.367208	chr7:55821556	rs10249231	1	PR,MX,AA
378	ENSG00000213413	PVRIG	0.929	PR	MA	chr7:100795746	0.828056	chr7:100795746	rs6969685	1	PR,MX,AA
380	ENSG00000161036	LRWD1	0.977	AA	MA	chr7:102481891	0.566559	chr7:102481891	rs7781557	1	PR,MX,AA
380	ENSG00000285437	POLR2J3	0.88	PR	MA	chr7:102480757	0.680545	chr7:102481891	rs7781557	AFR: 0.981; ALL: 0.9808; AMR: 0.9236; EAS: 1.0; EUR-like: 1.0; SAS: 1.0	PR,MX,AA
392	ENSG00000133606	MKRN1	0.879	PR	MA	chr7:140585871	0.0358378	chr7:140628735	rs13438418	AFR: 0.3792; ALL: 0.4822; AMR: 0.5301; EAS: 0.4019; EUR-like: 0.4521; SAS: 0.2742	PR,MX,AA
398	ENSG00000079459	FDFT1	0.895	MX	MA	chr8:10758213	0.271605	chr8:10783769	rs10086521	AFR: 0.0867; ALL: 0.4491; AMR: 0.4322; EAS: 0.0869; EUR-like: 0.5805; SAS: 0.3677	PR,MX,AA
398	ENSG00000154328	NEIL2	0.914	MX	MA	chr8:10758213	0.521468	chr8:10783769	rs10086521	AFR: 0.0867; ALL: 0.4491; AMR: 0.4322; EAS: 0.0869; EUR-like: 0.5805; SAS: 0.3677	PR,MX,AA
398	ENSG00000255046	ENSG00000255046	0.968	MX	MA	chr8:10787612	0.373907	chr8:10783769	rs10086521	AFR: 0.0762; ALL: 0.463; AMR: 0.4496; EAS: 0.0991; EUR-like: 0.6111; SAS: 0.4422	PR,MX,AA
398	ENSG00000136573	BLK	0.964	PR	MA	chr8:10745469	0.957755	chr8:10783769	rs10086521	AFR: 0.0814; ALL: 0.451; AMR: 0.4567; EAS: 0.0643; EUR-like: 0.5758; SAS: 0.3994	PR,MX,AA
398	ENSG00000154328	NEIL2	0.942	PR	MA	chr8:10758213	0.524723	chr8:10783769	rs10086521	AFR: 0.0867; ALL: 0.4491; AMR: 0.4322; EAS: 0.0869; EUR-like: 0.5805; SAS: 0.3677	PR,MX,AA
399	ENSG00000186523	FAM86B1	0.872	MX	MA	chr8:12618225	0.564666	chr8:12618225	rs12680692	1	PR,MX,AA
418	ENSG00000178860	MSC	0.811	PR	MA	chr8:73435964	0.449622	chr8:73449940	rs7845090	AFR: 0.2262; ALL: 0.643; AMR: 0.7955; EAS: 1.0; EUR-like: 0.882; SAS: 0.8718	PR,MX,AA
425	ENSG00000156170	NDUFAF6	0.964	AA	MA	chr8:95965685	0.388387	chr8:95960947	rs2879813	AFR: 0.5864; ALL: 0.8299; AMR: 0.7338; EAS: 1.0; EUR-like: 0.9114; SAS: 0.9829	PR,MX,AA
427	ENSG00000155096	AZIN1	0.86	AA	MA	chr8:103876325	0.30812	chr8:103876325	rs2679745	1	PR,MX,AA
427	ENSG00000155096	AZIN1	0.817	MX	MA	chr8:103876325	0.450913	chr8:103876325	rs2679745	1	PR,MX,AA
445	ENSG00000178209	PLEC	0.973	PR	AMR-like	chr8:145506363	0.998853	chr8:145545546	rs3757974	AFR: 0.0742; ALL: 0.3174; AMR: 0.2442; EAS: 0.3902; EUR-like: 0.5751; SAS: 0.656	PR,MX,AA
445	ENSG00000197363	ZNF517	0.901	PR	MA	chr8:145546036	0.288407	chr8:145545546	rs3757974	AFR: 0.5625; ALL: 0.9525; AMR: 0.978; EAS: 1.0; EUR-like: 0.9916; SAS: 1.0	PR,MX,AA
463	ENSG00000137103	TMEM8B	0.816	MX	MA	chr9:35767753	0.498367	chr9:35767753	rs10758321	1	PR,MX,AA
464	ENSG00000281649	EBLN3P	0.837	PR	MA	chr9:37084340	0.0583831	chr9:37084340	rs6476613	1	PR,MX,AA
472	ENSG00000158169	FANCC	0.878	MX	MA	chr9:97828879	0.170922	chr9:97828989	rs10121760	AFR: 0.997; ALL: 0.998; AMR: 1.0; EAS: 1.0; EUR-like: 1.0; SAS: 0.9951	PR,MX,AA
473	ENSG00000185920	PTCH1	0.83	MX	AMR-like	chr9:98225056	0.986176	chr9:98278413	rs113154802	AFR: 0.0368; ALL: 0.2054; AMR: 0.6716; EAS: 0.3481; EUR-like: 0.7703; SAS: 0.2006	PR,MX,AA
473	ENSG00000185920	PTCH1	0.826	PR	AMR-like	chr9:98225056	1	chr9:98278413	rs113154802	AFR: 0.0368; ALL: 0.2054; AMR: 0.6716; EAS: 0.3481; EUR-like: 0.7703; SAS: 0.2006	PR,MX,AA
477	ENSG00000106948	AKNA	0.87	MX	MA	chr9:117163312	0.192956	chr9:117187569	rs2274162	AFR: 0.842; ALL: 0.904; AMR: 0.7206; EAS: 0.9696; EUR-like: 0.9594; SAS: 0.9385	PR,MX,AA
479	ENSG00000056586	RC3H2	0.853	MX	MA	chr9:125987182	0.572059	chr9:125824055	rs700059	AFR: 0.0313; ALL: 0.3975; AMR: 0.6877; EAS: 0.8595; EUR-like: 0.793; SAS: 0.909	PR,MX,AA
481	ENSG00000119408	NEK6	0.941	AA	MA	chr9:126701651	0.484196	chr9:126525212	rs2479106	AFR: 0.3703; ALL: 0.7313; AMR: 0.6677; EAS: 0.5648; EUR-like: 0.7821; SAS: 0.7876	PR,MX,AA
481	ENSG00000119408	NEK6	0.973	PR	MA	chr9:126586563	0.238546	chr9:126525212	rs2479106	AFR: 0.8703; ALL: 0.8765; AMR: 0.7959; EAS: 0.7769; EUR-like: 0.8214; SAS: 0.8866	PR,MX,AA
483	ENSG00000167136	ENDOG	0.916	AA	MA	chr9:131133347	0.599163	chr9:131133347	rs11999061	1	PR,MX,AA
483	ENSG00000167113	COQ4	0.839	PR	MA	chr9:131133347	0.934992	chr9:131133347	rs11999061	1	PR,MX,AA
485	ENSG00000196358	NTNG2	0.964	MX	MA	chr9:134866354	0.183843	chr9:134870755	rs4382592	AFR: 0.1566; ALL: 0.6171; AMR: 0.8811; EAS: 0.8865; EUR-like: 0.8846; SAS: 0.8652	PR,MX,AA
485	ENSG00000196358	NTNG2	0.984	PR	MA	chr9:134881443	0.395513	chr9:134870755	rs4382592	AFR: 0.2437; ALL: 0.6958; AMR: 0.9084; EAS: 0.8939; EUR-like: 0.8935; SAS: 0.8771	PR,MX,AA
486	ENSG00000175164	ABO	0.973	PR	AMR-like	chr9:136146597	1	chr9:136149229	rs505922	AFR: 0.3103; ALL: 0.4271; AMR: 0.6925; EAS: 0.3824; EUR-like: 0.6761; SAS: 0.3048	PR,MX,AA
487	ENSG00000169925	BRD3	0.955	AA	MA	chr9:136886257	0.159391	chr9:136912626	rs459571	AFR: 0.4115; ALL: 0.8712; AMR: 0.8567; EAS: 0.8984; EUR-like: 0.9346; SAS: 0.8897	PR,MX,AA
487	ENSG00000235106	ENSG00000235106	0.875	MX	MA	chr9:136919985	0.224935	chr9:136912626	rs459571	AFR: 0.5359; ALL: 0.9185; AMR: 0.9258; EAS: 0.9827; EUR-like: 0.9665; SAS: 0.8978	PR,MX,AA
487	ENSG00000169925	BRD3	0.952	MX	MA	chr9:136923331	0.450737	chr9:136912626	rs459571	AFR: 0.2121; ALL: 0.8155; AMR: 0.9133; EAS: 0.9064; EUR-like: 0.9472; SAS: 0.8392	PR,MX,AA
487	ENSG00000235106	ENSG00000235106	0.974	PR	MA	chr9:136892523	0.387086	chr9:136912626	rs459571	AFR: 0.258; ALL: 0.8457; AMR: 0.8753; EAS: 0.9484; EUR-like: 0.944; SAS: 0.9085	PR,MX,AA
487	ENSG00000169925	BRD3	0.975	PR	MA	chr9:136893736	0.515078	chr9:136912626	rs459571	AFR: 0.258; ALL: 0.8404; AMR: 0.8753; EAS: 0.9317; EUR-like: 0.9388; SAS: 0.9047	PR,MX,AA
489	ENSG00000165609	NUDT5	1	AA	AFR-like	chr10:12307894	1	chr10:12307894	rs11257655	1	PR,MX,AA
489	ENSG00000165609	NUDT5	0.992	MX	AMR-like	chr10:12307894	1	chr10:12307894	rs11257655	1	PR,MX,AA
489	ENSG00000165609	NUDT5	0.992	PR	AMR-like	chr10:12307894	1	chr10:12307894	rs11257655	1	PR,MX,AA
489	ENSG00000165609	NUDT5	1	AA	MA	chr10:12307894	1	chr10:12307894	rs11257655	1	PR,MX,AA
489	ENSG00000165609	NUDT5	1	MX	MA	chr10:12307894	1	chr10:12307894	rs11257655	1	PR,MX,AA
489	ENSG00000165609	NUDT5	1	PR	MA	chr10:12307894	1	chr10:12307894	rs11257655	1	PR,MX,AA
500	ENSG00000148572	NRBF2	0.981	MX	MA	chr10:64895832	0.173062	chr10:64950110	rs59050225	AFR: 1.0; ALL: 1.0; AMR: 1.0; EAS: 1.0; EUR-like: 1.0; SAS: 1.0	PR,MX,AA
500	ENSG00000148572	NRBF2	0.943	PR	MA	chr10:64895832	0.0805021	chr10:64950110	rs59050225	AFR: 1.0; ALL: 1.0; AMR: 1.0; EAS: 1.0; EUR-like: 1.0; SAS: 1.0	PR,MX,AA
504	ENSG00000172650	AGAP5	0.969	AA	MA	chr10:75504029	0.254351	chr10:75504029	rs7080579	1	PR,MX,AA
504	ENSG00000172650	AGAP5	0.832	PR	MA	chr10:75504029	0.110935	chr10:75504029	rs7080579	1	PR,MX,AA
519	ENSG00000156374	PCGF6	0.936	PR	MA	chr10:105033742	0.422093	chr10:105033742	rs3123794	1	PR,MX,AA
527	ENSG00000107679	PLEKHA1	0.967	AA	MA	chr10:124195485	0.287441	chr10:124157046	rs2421021	AFR: 0.7869; ALL: 0.9346; AMR: 0.9641; EAS: 0.9795; EUR-like: 0.9881; SAS: 0.9918	PR,MX,AA
531	ENSG00000129757	CDKN1C	0.999	MX	AMR-like	chr11:2858546	0.945184	chr11:2858546	rs2237897	1	PR,MX,AA
531	ENSG00000240801	ENSG00000240801	0.985	MX	AMR-like	chr11:2858546	0.953101	chr11:2858546	rs2237897	1	PR,MX,AA
531	ENSG00000129757	CDKN1C	0.928	PR	AMR-like	chr11:2858546	0.928625	chr11:2858546	rs2237897	1	PR,MX,AA
531	ENSG00000129757	CDKN1C	0.999	MX	MA	chr11:2858546	1	chr11:2858546	rs2237897	1	PR,MX,AA
531	ENSG00000240801	ENSG00000240801	0.986	MX	MA	chr11:2858546	1	chr11:2858546	rs2237897	1	PR,MX,AA
531	ENSG00000129757	CDKN1C	0.93	PR	MA	chr11:2858546	1	chr11:2858546	rs2237897	1	PR,MX,AA
538	ENSG00000187486	KCNJ11	0.95	MX	AMR-like	chr11:17421860	0.724726	chr11:17408630	rs5215	AFR: 0.2234; AMR: 0.7683; EAS: 0.8465; EUR-like: 0.7306; SAS: 0.6552	PR,MX,AA
538	ENSG00000187486	KCNJ11	0.857	PR	AMR-like	chr11:17418477	0.370133	chr11:17408630	rs5215	AFR: 0.4723; AMR: 0.8877; EAS: 0.8798; EUR-like: 0.919; SAS: 0.8902	PR,MX,AA
538	ENSG00000187486	KCNJ11	0.865	PR	MA	chr11:17408630	0.51397	chr11:17408630	rs5215	1	PR,MX,AA
542	ENSG00000066382	MPPED2	0.999	MX	MA	chr11:30608133	1	chr11:30608133	rs11031140	1	PR,MX,AA
549	ENSG00000110514	MADD	0.984	MX	MA	chr11:46977160	0.642585	chr11:46977160	rs71474196	1	PR,MX,AA
556	ENSG00000149503	INCENP	0.899	MX	MA	chr11:61565908	0.320889	chr11:61565908	rs174541	1	PR,MX,AA
556	ENSG00000168569	TMEM223	0.962	MX	MA	chr11:61565908	0.403624	chr11:61565908	rs174541	1	PR,MX,AA
556	ENSG00000269176	ENSG00000269176	0.954	MX	MA	chr11:61565908	0.427338	chr11:61565908	rs174541	1	PR,MX,AA
556	ENSG00000149532	CPSF7	0.942	PR	MA	chr11:61565908	0.372538	chr11:61565908	rs174541	1	PR,MX,AA
556	ENSG00000167992	VWCE	0.963	PR	MA	chr11:61565908	0.455594	chr11:61565908	rs174541	1	PR,MX,AA
556	ENSG00000168569	TMEM223	0.969	PR	MA	chr11:61565908	0.260402	chr11:61565908	rs174541	1	PR,MX,AA
556	ENSG00000187049	TMEM216	0.887	PR	MA	chr11:61565908	0.376776	chr11:61565908	rs174541	1	PR,MX,AA
559	ENSG00000172638	EFEMP2	0.899	AA	AFR-like	chr11:66030927	0.0886728	chr11:66060538	rs3814738	AFR: 0.965; ALL: 0.913; AMR: 0.7862; EAS: 0.9571; EUR-like: 0.8375; SAS: 0.9317	PR,MX,AA
559	ENSG00000172638	EFEMP2	0.955	AA	MA	chr11:66060538	0.452977	chr11:66060538	rs3814738	1	PR,MX,AA
559	ENSG00000172543	CTSW	0.994	MX	MA	chr11:65834340	1	chr11:66060538	rs3814738	AFR: 0.3618; ALL: 0.3666; AMR: 0.275; EAS: 0.2137; EUR-like: 0.4826; SAS: 0.6979	PR,MX,AA
559	ENSG00000255320	ENSG00000255320	0.891	MX	MA	chr11:66060538	0.241898	chr11:66060538	rs3814738	1	PR,MX,AA
562	ENSG00000158483	ENSG00000158483	0.818	PR	MA	chr11:72460694	0.811876	chr11:72460398	rs77464186	AFR: 0.6924; AMR: 0.9828; EAS: 1.0; EUR-like: 1.0; SAS: 1.0	PR,MX,AA
563	ENSG00000175567	UCP2	0.902	PR	MA	chr11:74679321	0.222805	chr11:74545378	rs512780	AFR: 0.932; AMR: 0.9361; EAS: 0.9328; EUR-like: 0.9599; SAS: 0.8057	PR,MX,AA
564	ENSG00000198382	UVRAG	0.979	PR	MA	chr11:75450576	0.835928	chr11:75450576	rs673335	1	PR,MX,AA
575	ENSG00000073614	KDM5A	0.837	MX	MA	chr12:504797	0.361561	chr12:504797	rs2007537	1	PR,MX,AA
577	ENSG00000078237	ENSG00000078237	0.999	MX	AMR-like	chr12:4399050	0.999224	chr12:4399050	rs3217860	1	PR,MX,AA
577	ENSG00000118971	CCND2	0.999	MX	AMR-like	chr12:4399050	0.990482	chr12:4399050	rs3217860	1	PR,MX,AA
577	ENSG00000078237	ENSG00000078237	0.979	PR	AMR-like	chr12:4399050	0.999985	chr12:4399050	rs3217860	1	PR,MX,AA
587	ENSG00000087448	KLHL42	0.983	MX	MA	chr12:27960170	0.306927	chr12:27962103	rs10842991	ALL: 0.9805; AMR: 0.9893; EAS: 0.9738; EUR-like: 0.994; SAS: 0.9933	PR,MX,AA
587	ENSG00000087448	KLHL42	0.985	PR	MA	chr12:27960170	0.294237	chr12:27962103	rs10842991	ALL: 0.9805; AMR: 0.9893; EAS: 0.9738; EUR-like: 0.994; SAS: 0.9933	PR,MX,AA
589	ENSG00000057294	PKP2	0.814	MX	MA	chr12:33370406	0.280248	chr12:33370406	rs6488140	1	PR,MX,AA
596	ENSG00000198056	PRIM1	0.999	AA	MA	chr12:57146069	1	chr12:57146069	rs2277339	1	PR,MX,AA
596	ENSG00000198056	PRIM1	0.965	MX	MA	chr12:57146069	1	chr12:57146069	rs2277339	1	PR,MX,AA
596	ENSG00000198056	PRIM1	0.985	PR	MA	chr12:57146069	1	chr12:57146069	rs2277339	1	PR,MX,AA
600	ENSG00000090376	IRAK3	0.935	AA	AFR-like	chr12:66206798	0.343808	chr12:66216162	rs2257883	ALL: 0.9856; AMR: 0.9904; EAS: 0.9652; EUR-like: 0.9927; SAS: 0.9714	PR,MX,AA
600	ENSG00000090376	IRAK3	0.965	AA	MA	chr12:66250940	0.732578	chr12:66216162	rs2257883	ALL: 0.9153; AMR: 0.9089; EAS: 0.8815; EUR-like: 0.9299; SAS: 0.8225	PR,MX,AA
603	ENSG00000111052	LIN7A	0.905	AA	MA	chr12:81336289	1	chr12:81309262	rs11114650	ALL: 0.3211; AMR: 0.6517; EAS: 0.8886; EUR-like: 0.4187; SAS: 0.7719	PR,MX,AA
603	ENSG00000111058	ACSS3	0.905	AA	MA	chr12:81336289	1	chr12:81309262	rs11114650	ALL: 0.3211; AMR: 0.6517; EAS: 0.8886; EUR-like: 0.4187; SAS: 0.7719	PR,MX,AA
603	ENSG00000111052	LIN7A	0.905	MX	MA	chr12:81336289	1	chr12:81309262	rs11114650	ALL: 0.3211; AMR: 0.6517; EAS: 0.8886; EUR-like: 0.4187; SAS: 0.7719	PR,MX,AA
603	ENSG00000111058	ACSS3	0.905	MX	MA	chr12:81336289	1	chr12:81309262	rs11114650	ALL: 0.3211; AMR: 0.6517; EAS: 0.8886; EUR-like: 0.4187; SAS: 0.7719	PR,MX,AA
603	ENSG00000111052	LIN7A	0.905	PR	MA	chr12:81336289	1	chr12:81309262	rs11114650	ALL: 0.3211; AMR: 0.6517; EAS: 0.8886; EUR-like: 0.4187; SAS: 0.7719	PR,MX,AA
603	ENSG00000111058	ACSS3	0.905	PR	MA	chr12:81336289	1	chr12:81309262	rs11114650	ALL: 0.3211; AMR: 0.6517; EAS: 0.8886; EUR-like: 0.4187; SAS: 0.7719	PR,MX,AA
616	ENSG00000157837	SPPL3	0.821	PR	AMR-like	chr12:121222556	0.244561	chr12:121279083	rs572016	AFR: 0.1736; ALL: 0.4784; AMR: 0.6569; EAS: 0.9563; EUR-like: 0.6468; SAS: 0.3857	PR,MX,AA
618	ENSG00000051825	MPHOSPH9	0.953	MX	MA	chr12:123447928	0.481835	chr12:123450765	rs4148856	AFR: 0.0227; ALL: 0.2684; AMR: 0.5127; EAS: 0.3111; EUR-like: 0.6326; SAS: 0.4175	PR,MX,AA
618	ENSG00000051825	MPHOSPH9	0.903	PR	MA	chr12:123447928	0.365435	chr12:123450765	rs4148856	AFR: 0.0227; ALL: 0.2684; AMR: 0.5127; EAS: 0.3111; EUR-like: 0.6326; SAS: 0.4175	PR,MX,AA
621	ENSG00000177169	ULK1	0.949	PR	MA	chr12:132470423	0.626743	chr12:132481274	rs7302504	AFR: 0.9316; ALL: 0.9722; AMR: 0.9876; EAS: 1.0; EUR-like: 1.0; SAS: 1.0	PR,MX,AA
621	ENSG00000196458	ZNF605	0.874	PR	MA	chr12:132470423	0.706661	chr12:132481274	rs7302504	AFR: 0.9316; ALL: 0.9722; AMR: 0.9876; EAS: 1.0; EUR-like: 1.0; SAS: 1.0	PR,MX,AA
627	ENSG00000122033	MTIF3	0.95	PR	MA	chr13:28528124	0.58723	chr13:28525362	rs79033136	AFR: 0.544; ALL: 0.7821; AMR: 0.844; EAS: 1.0; EUR-like: 0.8708; SAS: 0.914	PR,MX,AA
631	ENSG00000123200	ZC3H13	0.953	AA	MA	chr13:46568497	0.162174	chr13:46518966	rs2806924	AFR: 0.625; ALL: 0.8255; AMR: 0.6748; EAS: 0.9142; EUR-like: 0.9408; SAS: 0.9529	PR,MX,AA
631	ENSG00000123200	ZC3H13	0.975	MX	MA	chr13:46529562	0.112015	chr13:46518966	rs2806924	AFR: 0.1884; ALL: 0.7275; AMR: 0.6647; EAS: 0.9303; EUR-like: 0.9702; SAS: 0.9742	PR,MX,AA
631	ENSG00000123200	ZC3H13	0.965	PR	MA	chr13:46521667	0.250249	chr13:46518966	rs2806924	AFR: 0.9594; ALL: 0.926; AMR: 0.7171; EAS: 0.9303; EUR-like: 0.99; SAS: 0.9871	PR,MX,AA
646	ENSG00000126226	PCID2	0.813	PR	MA	chr13:114277201	0.226342	chr13:114277201	rs2316118	1	PR,MX,AA
647	ENSG00000211812	TRAV26-2	0.902	AA	MA	chr14:23289056	0.320179	chr14:23289189	rs17122782	ALL: 0.9961; AMR: 1.0; EAS: 0.9781; EUR-like: 1.0; SAS: 0.9939	PR,MX,AA
647	ENSG00000155463	OXA1L	0.964	MX	MA	chr14:23289189	0.334914	chr14:23289189	rs17122782	1	PR,MX,AA
647	ENSG00000157227	MMP14	0.993	MX	MA	chr14:23289189	0.334753	chr14:23289189	rs17122782	1	PR,MX,AA
661	ENSG00000100591	AHSA1	0.912	PR	MA	chr14:77936453	0.39608	chr14:77848618	rs7150718	ALL: 0.7223; AMR: 0.8883; EAS: 0.8704; EUR-like: 0.9189; SAS: 0.9595	PR,MX,AA
664	ENSG00000198668	CALM1	0.839	PR	MA	chr14:90055468	0.792899	chr14:90055468	rs35889227	1	PR,MX,AA
665	ENSG00000100796	ENSG00000100796	0.949	PR	MA	chr14:91927717	0.148059	chr14:91972752	rs2025067	ALL: 0.9881; AMR: 0.9716; EAS: 0.996; EUR-like: 0.996; SAS: 0.9875	PR,MX,AA
667	ENSG00000214548	MEG3	0.942	AA	AFR-like	chr14:101176212	0.926759	chr14:101155536	rs7145337	ALL: 0.4417; AMR: 0.2456; EUR-like: 0.5211; SAS: 0.5305	PR,MX,AA
667	ENSG00000214548	MEG3	0.98	MX	AMR-like	chr14:101176212	0.502031	chr14:101155536	rs7145337	ALL: 0.4417; AMR: 0.2456; EUR-like: 0.5211; SAS: 0.5305	PR,MX,AA
667	ENSG00000214548	MEG3	0.977	PR	AMR-like	chr14:101176212	0.994751	chr14:101155536	rs7145337	ALL: 0.4417; AMR: 0.2456; EUR-like: 0.5211; SAS: 0.5305	PR,MX,AA
670	ENSG00000169918	OTUD7A	0.927	MX	AMR-like	chr15:31679470	0.112984	chr15:31725775	rs7403010	ALL: 0.3912; AMR: 0.6484; EAS: 0.8397; EUR-like: 0.6505; SAS: 0.6075	PR,MX,AA
670	ENSG00000169918	OTUD7A	0.9	MX	MA	chr15:31726112	0.116884	chr15:31725775	rs7403010	ALL: 0.5263; AMR: 0.6959; EAS: 1.0; EUR-like: 0.6447; SAS: 0.7763	PR,MX,AA
674	ENSG00000137801	THBS1	0.976	MX	MA	chr15:39668870	1	chr15:39653053	rs10152999	ALL: 0.2832; AMR: 0.5598; EAS: 0.5309; EUR-like: 0.6254; SAS: 0.5606	PR,MX,AA
674	ENSG00000137801	THBS1	0.976	PR	MA	chr15:39668870	1	chr15:39653053	rs10152999	ALL: 0.2832; AMR: 0.5598; EAS: 0.5309; EUR-like: 0.6254; SAS: 0.5606	PR,MX,AA
677	ENSG00000128886	ELL3	0.82	MX	MA	chr15:43895118	0.941444	chr15:43895118	rs2447198	1	PR,MX,AA
677	ENSG00000249839	ENSG00000249839	0.888	MX	MA	chr15:43895118	0.961644	chr15:43895118	rs2447198	1	PR,MX,AA
682	ENSG00000128833	MYO5C	0.993	MX	MA	chr15:52587740	0.999999	chr15:52587740	rs149336329	1	PR,MX,AA
695	ENSG00000275645	ENSG00000275645	0.964	AA	AFR-like	chr15:75694678	0.205687	chr15:75803200	rs12708519	AFR: 0.9152; ALL: 0.8489; AMR: 0.7574; EAS: 0.6318; EUR-like: 0.9322; SAS: 0.9619	PR,MX,AA
695	ENSG00000275645	ENSG00000275645	0.837	MX	AMR-like	chr15:75755467	0.0681707	chr15:75803200	rs12708519	AFR: 0.7688; ALL: 0.8846; AMR: 0.9063; EAS: 0.9438; EUR-like: 0.9662; SAS: 0.9024	PR,MX,AA
695	ENSG00000275645	ENSG00000275645	0.805	AA	MA	chr15:75732227	0.391191	chr15:75803200	rs12708519	AFR: 0.9393; ALL: 0.9676; AMR: 0.9373; EAS: 0.9869; EUR-like: 0.9854; SAS: 0.9787	PR,MX,AA
695	ENSG00000275645	ENSG00000275645	0.979	MX	MA	chr15:75742095	0.342213	chr15:75803200	rs12708519	AFR: 0.9041; ALL: 0.9458; AMR: 0.9299; EAS: 0.9869; EUR-like: 0.9806; SAS: 0.9254	PR,MX,AA
695	ENSG00000275645	ENSG00000275645	0.879	PR	MA	chr15:75742095	0.430768	chr15:75803200	rs12708519	AFR: 0.9041; ALL: 0.9458; AMR: 0.9299; EAS: 0.9869; EUR-like: 0.9806; SAS: 0.9254	PR,MX,AA
696	ENSG00000140368	PSTPIP1	0.955	PR	MA	chr15:76437983	0.989613	chr15:76437983	rs8043371	1	PR,MX,AA
699	ENSG00000136404	TM6SF1	0.936	AA	MA	chr15:83804830	0.253171	chr15:83753712	rs28538218	AFR: 0.5993; ALL: 0.6426; AMR: 0.6943; EAS: 0.7705; EUR-like: 0.5034; SAS: 0.5217	PR,MX,AA
699	ENSG00000259429	ENSG00000259429	0.946	MX	MA	chr15:83753712	0.942064	chr15:83753712	rs28538218	1	PR,MX,AA
699	ENSG00000166503	ENSG00000166503	0.911	MX	MA	chr15:83907145	0.452621	chr15:83753712	rs28538218	AFR: 0.5666; ALL: 0.62; AMR: 0.7006; EAS: 0.708; EUR-like: 0.4838; SAS: 0.4998	PR,MX,AA
699	ENSG00000182774	ENSG00000182774	0.962	PR	MA	chr15:83753712	0.823329	chr15:83753712	rs28538218	1	PR,MX,AA
699	ENSG00000166503	ENSG00000166503	0.879	PR	MA	chr15:83804830	0.435868	chr15:83753712	rs28538218	AFR: 0.5993; ALL: 0.6426; AMR: 0.6943; EAS: 0.7705; EUR-like: 0.5034; SAS: 0.5217	PR,MX,AA
701	ENSG00000258725	PRC1-AS1	0.967	MX	AMR-like	chr15:91502383	0.333652	chr15:91513157	rs2890156	AFR: 0.0802; ALL: 0.7529; AMR: 0.8338; EAS: 0.9186; EUR-like: 0.8973; SAS: 0.9581	PR,MX,AA
701	ENSG00000258725	PRC1-AS1	0.982	PR	AMR-like	chr15:91548601	0.382832	chr15:91513157	rs2890156	AFR: 0.0511; ALL: 0.7475; AMR: 0.8696; EAS: 0.9073; EUR-like: 0.9592; SAS: 0.906	PR,MX,AA
701	ENSG00000258725	PRC1-AS1	0.976	MX	MA	chr15:91528070	0.814957	chr15:91513157	rs2890156	AFR: 0.861; ALL: 0.9464; AMR: 0.9484; EAS: 0.9533; EUR-like: 0.9755; SAS: 0.976	PR,MX,AA
701	ENSG00000258725	PRC1-AS1	0.947	PR	MA	chr15:91528070	0.57901	chr15:91513157	rs2890156	AFR: 0.861; ALL: 0.9464; AMR: 0.9484; EAS: 0.9533; EUR-like: 0.9755; SAS: 0.976	PR,MX,AA
705	ENSG00000234769	WASH4P	0.944	MX	MA	chr16:300388	0.929185	chr16:300388	rs55857387	1	PR,MX,AA
706	ENSG00000255513	ENSG00000255513	0.97	PR	MA	chr16:1248374	0.888134	chr16:1248374	rs34569984	1	PR,MX,AA
707	ENSG00000006194	ZNF263	0.821	PR	AMR-like	chr16:3337894	0.443585	chr16:3330179	rs458522	AFR: 0.5801; ALL: 0.8141; AMR: 0.9381; EAS: 0.9122; EUR-like: 0.9749; SAS: 1.0	PR,MX,AA
707	ENSG00000278942	ENSG00000278942	0.917	MX	MA	chr16:3583173	0.96853	chr16:3583173	rs3751837	1	PR,MX,AA
707	ENSG00000276754	ENSG00000276754	0.886	PR	MA	chr16:3583173	0.509426	chr16:3583173	rs3751837	1	PR,MX,AA
707	ENSG00000213918	DNASE1	0.923	PR	MA	chr16:3656482	0.938185	chr16:3583173	rs3751837	ALL: 0.7597; AMR: 0.8282; EAS: 0.7098; EUR-like: 0.7902; SAS: 0.828	PR,MX,AA
708	ENSG00000280063	ENSG00000280063	0.97	MX	MA	chr16:4400283	0.971703	chr16:4445327	rs3747579	AFR: 0.2813; ALL: 0.7033; AMR: 0.7111; EAS: 0.5292; EUR-like: 0.6782; SAS: 0.705	PR,MX,AA
711	ENSG00000183426	NPIPA1	0.878	AA	MA	chr16:15153717	0.932899	chr16:15153717	rs9927842	1	PR,MX,AA
711	ENSG00000183793	NPIPA5	0.997	AA	MA	chr16:15153717	0.99835	chr16:15153717	rs9927842	1	PR,MX,AA
711	ENSG00000254852	NPIPA2	0.998	AA	MA	chr16:15153717	0.958557	chr16:15153717	rs9927842	1	PR,MX,AA
711	ENSG00000157045	NTAN1	0.906	MX	MA	chr16:15153717	0.619278	chr16:15153717	rs9927842	1	PR,MX,AA
715	ENSG00000188603	CLN3	0.929	MX	MA	chr16:28828834	0.0989279	chr16:28915527	rs10499	AFR: 0.0304; ALL: 0.6004; AMR: 0.8376; EAS: 0.8932; EUR-like: 0.833; SAS: 0.6844	PR,MX,AA
715	ENSG00000197272	IL27	0.893	MX	MA	chr16:28833097	0.0358454	chr16:28915527	rs10499	AFR: 0.0311; ALL: 0.6036; AMR: 0.8376; EAS: 0.8932; EUR-like: 0.833; SAS: 0.6844	PR,MX,AA
715	ENSG00000188322	SBK1	0.903	MX	MA	chr16:28840381	0.0572021	chr16:28915527	rs10499	AFR: 0.6636; ALL: 0.891; AMR: 0.9153; EAS: 0.9808; EUR-like: 0.8368; SAS: 0.8294	PR,MX,AA
715	ENSG00000251417	ENSG00000251417	0.825	MX	MA	chr16:28915217	0.287882	chr16:28915527	rs10499	AFR: 0.5963; ALL: 0.9867; AMR: 0.9885; EAS: 1.0; EUR-like: 1.0; SAS: 1.0	PR,MX,AA
715	ENSG00000197272	IL27	0.858	PR	MA	chr16:28843118	0.0314196	chr16:28915527	rs10499	AFR: 0.0311; ALL: 0.6055; AMR: 0.8426; EAS: 0.8932; EUR-like: 0.8406; SAS: 0.6844	PR,MX,AA
715	ENSG00000188322	SBK1	0.918	PR	MA	chr16:28850371	0.0714707	chr16:28915527	rs10499	AFR: 0.6636; ALL: 0.8566; AMR: 0.9153; EAS: 0.9713; EUR-like: 0.807; SAS: 0.7189	PR,MX,AA
727	ENSG00000103194	USP10	0.993	MX	MA	chr16:83980529	0.975795	chr16:83980529	rs4782568	1	PR,MX,AA
731	ENSG00000158805	ZNF276	0.905	MX	AMR-like	chr16:89854829	0.253424	chr16:89786761	rs56283750	AFR: 0.0757; ALL: 0.5263; AMR: 0.758; EAS: 0.0366; EUR-like: 0.7654; SAS: 0.8161	PR,MX,AA
731	ENSG00000158805	ZNF276	0.864	PR	AMR-like	chr16:89786761	0.999588	chr16:89786761	rs56283750	1	PR,MX,AA
736	ENSG00000108528	SLC25A11	0.945	MX	MA	chr17:4833385	0.255412	chr17:4807098	rs3966782	AFR: 0.0336; ALL: 0.3376; AMR: 0.4019; EAS: 0.0103; EUR-like: 0.6679; SAS: 0.5749	PR,MX,AA
736	ENSG00000108528	SLC25A11	0.965	PR	MA	chr17:4839149	0.951389	chr17:4807098	rs3966782	ALL: 0.2942; AMR: 0.4019; EAS: 0.0119; EUR-like: 0.6611; SAS: 0.5962	PR,MX,AA
737	ENSG00000129235	TXNDC17	0.987	MX	MA	chr17:6553168	0.339934	chr17:6553168	rs9900150	1	PR,MX,AA
737	ENSG00000129235	TXNDC17	0.958	PR	MA	chr17:6537547	0.940816	chr17:6553168	rs9900150	AFR: 0.3977; ALL: 0.7478; AMR: 0.8586; EAS: 1.0; EUR-like: 0.8868; SAS: 0.86	PR,MX,AA
738	ENSG00000174326	SLC16A11	0.953	MX	AMR-like	chr17:6942546	0.221523	chr17:6953155	rs113748381	ALL: 0.3908; AMR: 0.8672; EAS: 0.935; EUR-like: 0.7346; SAS: 0.7992	PR,MX,AA
738	ENSG00000174326	SLC16A11	0.98	PR	AMR-like	chr17:6941625	0.186445	chr17:6953155	rs113748381	AFR: 0.0216; ALL: 0.6373; AMR: 0.9173; EAS: 0.9453; EUR-like: 0.9435; SAS: 1.0	PR,MX,AA
738	ENSG00000183011	ENSG00000183011	0.947	PR	AMR-like	chr17:6953558	0.160861	chr17:6953155	rs113748381	AFR: 0.9433; ALL: 0.9823; AMR: 1.0; EAS: 1.0; EUR-like: 1.0; SAS: 1.0	PR,MX,AA
738	ENSG00000183011	ENSG00000183011	0.944	PR	MA	chr17:6953155	0.886746	chr17:6953155	rs113748381	1	PR,MX,AA
741	ENSG00000171953	ATPAF2	0.924	MX	MA	chr17:17342834	0.373579	chr17:17342768	rs12453750	AFR: 0.9592; ALL: 0.9878; AMR: 1.0; EAS: 1.0; EUR-like: 1.0; SAS: 1.0	PR,MX,AA
742	ENSG00000108551	RASD1	0.933	PR	MA	chr17:17728043	0.829536	chr17:17751478	rs1108646	AFR: 0.287; ALL: 0.666; AMR: 0.5938; EAS: 0.7003; EUR-like: 0.7808; SAS: 0.8788	PR,MX,AA
745	ENSG00000196712	NF1	0.982	AA	MA	chr17:29653293	0.905741	chr17:29704002	rs1048317	AFR: 0.8422; ALL: 0.9587; AMR: 0.9828; EAS: 0.9762; EUR-like: 0.9914; SAS: 1.0	PR,MX,AA
745	ENSG00000196712	NF1	0.973	PR	MA	chr17:29704002	0.622157	chr17:29704002	rs1048317	1	PR,MX,AA
746	ENSG00000278619	MRM1	0.948	AA	MA	chr17:34908219	0.212505	chr17:34866546	rs2306593	AFR: 0.7295; ALL: 0.643; AMR: 0.7738; EAS: 0.4515; EUR-like: 0.7105; SAS: 0.6167	PR,MX,AA
749	ENSG00000126581	BECN1	0.863	MX	MA	chr17:40696915	0.988576	chr17:40706273	rs676387	AFR: 0.293; ALL: 0.6276; AMR: 0.7995; EAS: 0.432; EUR-like: 0.9597; SAS: 0.742	PR,MX,AA
749	ENSG00000131470	PSMC3IP	0.972	MX	MA	chr17:40759448	0.132447	chr17:40706273	rs676387	AFR: 0.9524; ALL: 0.9603; AMR: 0.9826; EAS: 0.9297; EUR-like: 0.9949; SAS: 0.9476	PR,MX,AA
749	ENSG00000131470	PSMC3IP	0.972	PR	MA	chr17:40696915	0.475327	chr17:40706273	rs676387	AFR: 0.293; ALL: 0.6276; AMR: 0.7995; EAS: 0.432; EUR-like: 0.9597; SAS: 0.742	PR,MX,AA
753	ENSG00000082641	NFE2L1	0.932	AA	MA	chr17:46180114	0.102521	chr17:46178674	rs3744347	AFR: 0.7045; ALL: 0.8867; AMR: 0.9494; EAS: 1.0; EUR-like: 0.9944; SAS: 1.0	PR,MX,AA
753	ENSG00000108468	CBX1	0.922	AA	MA	chr17:46190252	0.135445	chr17:46178674	rs3744347	AFR: 0.6929; ALL: 0.8828; AMR: 0.9494; EAS: 1.0; EUR-like: 0.9944; SAS: 1.0	PR,MX,AA
753	ENSG00000082641	NFE2L1	0.869	PR	MA	chr17:46178674	0.1123	chr17:46178674	rs3744347	1	PR,MX,AA
753	ENSG00000278765	ENSG00000278765	0.918	PR	MA	chr17:46180807	0.045888	chr17:46178674	rs3744347	AFR: 0.7163; ALL: 0.8905; AMR: 0.9494; EAS: 1.0; EUR-like: 0.9944; SAS: 1.0	PR,MX,AA
755	ENSG00000005884	ITGA3	0.962	MX	MA	chr17:48134678	0.868642	chr17:48164330	rs112297357	AFR: 0.0164; ALL: 0.3812; AMR: 0.5877; EAS: 0.5059; EUR-like: 0.6914; SAS: 0.7819	PR,MX,AA
755	ENSG00000005884	ITGA3	0.931	PR	MA	chr17:48135169	0.994599	chr17:48164330	rs112297357	AFR: 0.0172; ALL: 0.3835; AMR: 0.592; EAS: 0.5016; EUR-like: 0.701; SAS: 0.7769	PR,MX,AA
760	ENSG00000271605	MILR1	0.984	AA	MA	chr17:62203128	0.56013	chr17:62199136	rs10853047	AFR: 0.1234; ALL: 0.625; AMR: 0.6678; EUR-like: 0.5705; SAS: 0.2601	PR,MX,AA
761	ENSG00000279880	ENSG00000279880	0.848	MX	MA	chr17:65876477	0.043302	chr17:65825354	rs12601921	AFR: 0.9673; ALL: 0.9933; AMR: 1.0; EAS: 0.9955; EUR-like: 0.9882; SAS: 1.0	PR,MX,AA
764	ENSG00000133195	SLC39A11	0.981	MX	MA	chr17:70645032	0.71651	chr17:70645032	rs61736066	1	PR,MX,AA
766	ENSG00000125449	ARMC7	0.971	MX	MA	chr17:73178311	0.364781	chr17:73178311	rs10401019	1	PR,MX,AA
766	ENSG00000189159	ENSG00000189159	0.862	MX	MA	chr17:73183786	0.334702	chr17:73178311	rs10401019	AFR: 0.9908; ALL: 0.9216; AMR: 0.9943; EAS: 0.6998; EUR-like: 1.0; SAS: 0.9288	PR,MX,AA
771	ENSG00000279613	ENSG00000279613	0.946	PR	MA	chr17:80607830	0.552497	chr17:80607830	rs4789816	1	PR,MX,AA
771	ENSG00000175711	B3GNTL1	0.964	MX	MA	chr17:80683980	0.258331	chr17:80683980	rs9895455	1	PR,MX,AA
794	ENSG00000115257	PCSK4	0.872	AA	MA	chr19:818284	0.440629	chr19:818284	rs8108446	1	PR,MX,AA
794	ENSG00000011304	PTBP1	0.901	MX	MA	chr19:817394	0.549123	chr19:818284	rs8108446	AFR: 0.1691; ALL: 0.6728; AMR: 0.8203; EAS: 0.9258; EUR-like: 0.7233; SAS: 0.7482	PR,MX,AA
794	ENSG00000129946	SHC2	0.874	PR	MA	chr19:816919	0.699199	chr19:818284	rs8108446	AFR: 0.9731; ALL: 0.9803; AMR: 0.9817; EAS: 0.9681; EUR-like: 0.9763; SAS: 0.9829	PR,MX,AA
795	ENSG00000070404	FSTL3	0.985	PR	MA	chr19:1165264	0.266079	chr19:1167922	rs12461269	AFR: 0.8699; ALL: 0.9735; AMR: 0.9764; EAS: 0.9842; EUR-like: 0.9756; SAS: 0.9954	PR,MX,AA
796	ENSG00000071564	TCF3	0.991	AA	MA	chr19:1645679	0.312434	chr19:1646712	rs4807125	AFR: 0.8062; ALL: 0.9347; AMR: 0.9104; EAS: 1.0; EUR-like: 0.9412; SAS: 0.9953	PR,MX,AA
796	ENSG00000181588	MEX3D	0.933	PR	MA	chr19:1641840	0.214293	chr19:1646712	rs4807125	AFR: 0.7658; ALL: 0.917; AMR: 0.886; EAS: 0.9641; EUR-like: 0.9412; SAS: 0.986	PR,MX,AA
801	ENSG00000076826	CAMSAP3	0.997	PR	MA	chr19:8429323	1	chr19:8429323	rs116843064	1	PR,MX,AA
803	ENSG00000105607	GCDH	0.953	MX	AMR-like	chr19:13010520	1	chr19:13038415	rs3111316	AFR: 0.2271; ALL: 0.2432; AMR: 0.426; EAS: 0.0595; EUR-like: 0.5191; SAS: 0.186	PR,MX,AA
803	ENSG00000105607	GCDH	0.952	PR	AMR-like	chr19:13010520	1	chr19:13038415	rs3111316	AFR: 0.2271; ALL: 0.2432; AMR: 0.426; EAS: 0.0595; EUR-like: 0.5191; SAS: 0.186	PR,MX,AA
812	ENSG00000131944	ENSG00000131944	0.927	PR	MA	chr19:33894846	0.446423	chr19:33889593	rs7256564	AFR: 0.5977; ALL: 0.8919; AMR: 0.8826; EAS: 0.9919; EUR-like: 0.8882; SAS: 0.9827	PR,MX,AA
817	ENSG00000125746	EML2	0.978	PR	AMR-like	chr19:46167469	0.463439	chr19:46157019	rs10406431	AFR: 0.1205; ALL: 0.3303; AMR: 0.4698; EAS: 0.2723; EUR-like: 0.6238; SAS: 0.3611	PR,MX,AA
817	ENSG00000125746	EML2	0.934	PR	MA	chr19:46157019	0.560359	chr19:46157019	rs10406431	1	PR,MX,AA
822	ENSG00000232388	ENSG00000232388	0.936	AA	MA	chr20:18568043	0.918628	chr20:18648669	rs62216977	AFR: 0.6741; ALL: 0.785; AMR: 0.9804; EAS: 0.8782; EUR-like: 0.9672; SAS: 0.3914	PR,MX,AA
822	ENSG00000232388	ENSG00000232388	0.958	PR	MA	chr20:18568043	0.626061	chr20:18648669	rs62216977	AFR: 0.6741; ALL: 0.785; AMR: 0.9804; EAS: 0.8782; EUR-like: 0.9672; SAS: 0.3914	PR,MX,AA
825	ENSG00000101417	PXMP4	0.99	PR	MA	chr20:32308275	0.384445	chr20:32188142	rs149142833	AFR: 0.8327; ALL: 0.9241; AMR: 0.9831; EAS: 0.3976; EUR-like: 0.9666; SAS: 0.8235	PR,MX,AA
828	ENSG00000124196	GTSF1L	0.894	PR	MA	chr20:42302201	0.802314	chr20:42302201	rs826949	1	PR,MX,AA
830	ENSG00000101057	MYBL2	0.846	PR	AMR-like	chr20:42996184	0.261649	chr20:42994812	rs12625671	AFR: 0.9203; ALL: 0.9222; AMR: 0.9882; EAS: 0.8585; EUR-like: 0.9709; SAS: 0.8847	PR,MX,AA
830	ENSG00000101057	MYBL2	0.955	PR	MA	chr20:42994812	1	chr20:42994812	rs12625671	1	PR,MX,AA
835	ENSG00000054793	ATP9A	0.833	PR	MA	chr20:50991061	0.192052	chr20:51044117	rs2426443	AFR: 0.6442; ALL: 0.9053; AMR: 0.9697; EAS: 0.9813; EUR-like: 0.983; SAS: 0.9665	PR,MX,AA
838	ENSG00000124222	STX16	0.929	PR	MA	chr20:57418071	0.809631	chr20:57415110	rs1800900	AFR: 0.8811; ALL: 0.9662; AMR: 0.994; EAS: 0.9937; EUR-like: 1.0; SAS: 0.9955	PR,MX,AA
841	ENSG00000125520	SLC2A4RG	0.862	AA	MA	chr20:62372706	0.934327	chr20:62370349	rs1056441	AFR: 0.0916; ALL: 0.6735; AMR: 0.8813; EAS: 0.9665; EUR-like: 0.9803; SAS: 0.7905	PR,MX,AA
841	ENSG00000125520	SLC2A4RG	0.992	MX	MA	chr20:62370349	0.985774	chr20:62370349	rs1056441	1	PR,MX,AA
841	ENSG00000229299	ENSG00000229299	0.982	MX	MA	chr20:62370349	0.86816	chr20:62370349	rs1056441	1	PR,MX,AA
841	ENSG00000229299	ENSG00000229299	0.836	PR	MA	chr20:62370349	0.854861	chr20:62370349	rs1056441	1	PR,MX,AA
845	ENSG00000197381	ADARB1	0.948	PR	MA	chr21:46487831	0.740919	chr21:46494995	rs9977825	AFR: 0.0668; ALL: 0.4137; AMR: 0.348; EAS: 0.6613; EUR-like: 0.7224; SAS: 0.6469	PR,MX,AA
851	ENSG00000235989	MORC2-AS1	0.834	AA	MA	chr22:32128271	0.163033	chr22:32128271	rs131246	1	PR,MX,AA
852	ENSG00000100320	RBFOX2	0.867	AA	MA	chr22:35694893	0.167652	chr22:35699759	rs138742	AFR: 0.6192; ALL: 0.9422; AMR: 0.994; EAS: 0.996; EUR-like: 1.0; SAS: 0.9103	PR,MX,AA
853	ENSG00000185022	MAFF	0.965	AA	MA	chr22:38601231	0.373387	chr22:38600595	rs2267374	AFR: 0.1435; ALL: 0.4879; AMR: 0.8165; EAS: 0.5192; EUR-like: 0.8859; SAS: 0.6159	PR,MX,AA
853	ENSG00000185022	MAFF	0.989	MX	MA	chr22:38601231	0.313658	chr22:38600595	rs2267374	AFR: 0.1435; ALL: 0.4879; AMR: 0.8165; EAS: 0.5192; EUR-like: 0.8859; SAS: 0.6159	PR,MX,AA
853	ENSG00000185022	MAFF	0.989	PR	MA	chr22:38601231	0.29735	chr22:38600595	rs2267374	AFR: 0.1435; ALL: 0.4879; AMR: 0.8165; EAS: 0.5192; EUR-like: 0.8859; SAS: 0.6159	PR,MX,AA
854	ENSG00000100311	PDGFB	0.883	AA	MA	chr22:40540762	0.674808	chr22:40540762	rs4586740	1	PR,MX,AA
855	ENSG00000183864	TOB2	0.833	MX	MA	chr22:41504049	0.0905781	chr22:41549297	rs7510675	AFR: 0.5058; ALL: 0.5066; AMR: 0.6084; EUR-like: 0.6291; SAS: 0.5657	PR,MX,AA
3	ENSG00000226849	ENSG00000226849	0.954	EUR-like	MA	chr1:11317932	0.1923	chr1:11301196	rs6697896	AFR: 0.9014; ALL: 0.9673; AMR: 0.9812; EAS: 0.9867; EUR-like: 0.9901; SAS: 1.0	EUR-like
42	ENSG00000236263	ENSG00000236263	0.912	EUR-like	MA	chr1:155182164	0.216886	chr1:155273869	rs4971072	AFR: 0.017; ALL: 0.2113; AMR: 0.1138; EAS: 0.6313; EUR-like: 0.3297; SAS: 0.3886	EUR-like
152	ENSG00000280620	SCAANT1	0.992	EUR-like	MA	chr3:63897215	0.999757	chr3:63897215	rs2292662	1	EUR-like
163	ENSG00000181722	ZBTB20	0.875	EUR-like	MA	chr3:114943779	0.387553	chr3:114943779	rs9822860	1	EUR-like
170	ENSG00000174579	MSL2	0.828	EUR-like	MA	chr3:135796240	0.292712	chr3:135793657	rs28509770	ALL: 0.9878; AMR: 1.0; EAS: 0.9536; EUR-like: 0.9942; SAS: 0.9937	EUR-like
198	ENSG00000163257	DCAF16	0.882	EUR-like	MA	chr4:17859768	0.501992	chr4:18015156	rs16896276	AFR: 0.0628; ALL: 0.617; AMR: 0.7012; EAS: 0.8181; EUR-like: 0.6584; SAS: 0.718	EUR-like
222	ENSG00000164040	PGRMC2	0.966	EUR-like	MA	chr4:129211137	0.303895	chr4:129173123	rs4975198	AFR: 0.9836; ALL: 0.9806; AMR: 0.9865; EAS: 0.9741; EUR-like: 0.9648; SAS: 0.9935	EUR-like
268	ENSG00000132570	PCBD2	0.969	EUR-like	MA	chr5:134241445	0.497432	chr5:134241445	rs319597	1	EUR-like
304	ENSG00000244067	GSTA2	0.933	EUR-like	MA	chr6:52626120	0.0995109	chr6:52627322	rs2749014	AFR: 1.0; ALL: 1.0; AMR: 1.0; EAS: 1.0; EUR-like: 1.0; SAS: 1.0	EUR-like
342	ENSG00000106460	TMEM106B	0.863	EUR-like	MA	chr7:12266867	0.0458141	chr7:12267495	rs4721059	AFR: 0.9623; ALL: 0.9852; AMR: 0.9941; EAS: 0.9913; EUR-like: 0.9959; SAS: 0.9868	EUR-like
347	ENSG00000226329	ENSG00000226329	0.919	EUR-like	MA	chr7:22873586	0.521612	chr7:22859093	rs10259561	AFR: 0.4985; ALL: 0.859; AMR: 0.9426; EAS: 1.0; EUR-like: 1.0; SAS: 0.9916	EUR-like
362	ENSG00000273720	ENSG00000273720	0.995	EUR-like	MA	chr7:55821556	0.848966	chr7:55821556	rs10249231	1	EUR-like
367	ENSG00000165178	NCF1C	0.923	EUR-like	MA	chr7:74140925	0.759954	chr7:74134911	rs35005436	AFR: 0.3414; ALL: 0.649; AMR: 0.628; EAS: 0.4774; EUR-like: 0.7517; SAS: 0.9528	EUR-like
368	ENSG00000186704	DTX2P1	0.997	EUR-like	MA	chr7:76632253	0.506859	chr7:76727093	rs150429692	AFR: 0.1064; ALL: 0.2143; AMR: 0.4397; EAS: 0.0815; EUR-like: 0.612; SAS: 0.2776	EUR-like
380	ENSG00000168255	POLR2J3	0.864	EUR-like	MA	chr7:102481891	0.533899	chr7:102481891	rs7781557	1	EUR-like
404	ENSG00000275074	NUDT18	0.896	EUR-like	MA	chr8:22496048	0.325837	chr8:22496048	rs4872527	1	EUR-like
425	ENSG00000253878	RP11-347C18.3	0.907	EUR-like	MA	chr8:95960947	0.740723	chr8:95960947	rs2879813	1	EUR-like
427	ENSG00000253320	ENSG00000253320	0.983	EUR-like	MA	chr8:103879532	0.150874	chr8:103876325	rs2679745	AFR: 0.9109; ALL: 0.9778; AMR: 0.9727; EAS: 0.9922; EUR-like: 0.9813; SAS: 0.9867	EUR-like
446	ENSG00000196378	ZNF34	0.956	EUR-like	MA	chr8:146019224	0.272258	chr8:145976021	rs7015203	AFR: 0.2467; ALL: 0.3456; AMR: 0.1834; EAS: 0.1772; EUR-like: 0.8868; SAS: 0.5523	EUR-like
479	ENSG00000011454	RABGAP1	0.805	EUR-like	MA	chr9:125987182	0.275856	chr9:125824055	rs700059	AFR: 0.0313; ALL: 0.3975; AMR: 0.6877; EAS: 0.8595; EUR-like: 0.793; SAS: 0.909	EUR-like
547	ENSG00000283375	ENSG00000283375	0.947	EUR-like	MA	chr11:43878485	0.588281	chr11:43876435	rs3736505	AFR: 0.9397; ALL: 0.9523; AMR: 0.9327; EAS: 0.9896; EUR-like: 0.92; SAS: 0.9819	EUR-like
573	ENSG00000271751	ENSG00000271751	0.841	EUR-like	MA	chr11:118937106	0.223276	chr11:118942638	rs1614264	AMR: 0.8937; EAS: 0.9943; EUR-like: 0.9703; SAS: 0.9185	EUR-like
573	ENSG00000272186	ENSG00000272186	0.947	EUR-like	MA	chr11:118954265	0.178515	chr11:118942638	rs1614264	AMR: 0.6475; EAS: 0.8895; EUR-like: 0.8793; SAS: 0.6626	EUR-like
578	ENSG00000111642	CHD4	0.979	EUR-like	MA	chr12:6695585	0.280714	chr12:6712980	rs7969177	AFR: 0.3358; ALL: 0.6114; AMR: 0.719; EAS: 0.9029; EUR-like: 0.9749; SAS: 0.9723	EUR-like
653	ENSG00000151327	FAM177A1	0.942	EUR-like	MA	chr14:35481909	0.0864864	chr14:35455979	rs10149083	ALL: 0.9496; AMR: 0.9623; EAS: 1.0; EUR-like: 0.8876; SAS: 0.8975	EUR-like
689	ENSG00000074603	DPP8	0.852	EUR-like	MA	chr15:65743050	0.0855324	chr15:65743050	rs12909009	1	EUR-like
689	ENSG00000174485	DENND4A	0.878	EUR-like	MA	chr15:65756072	0.160816	chr15:65743050	rs12909009	AFR: 0.338; ALL: 0.8474; AMR: 0.9635; EAS: 0.9707; EUR-like: 1.0; SAS: 0.9956	EUR-like
695	ENSG00000260274	ENSG00000260274	0.978	EUR-like	MA	chr15:75732227	0.375126	chr15:75803200	rs12708519	AFR: 0.9393; ALL: 0.9676; AMR: 0.9373; EAS: 0.9869; EUR-like: 0.9854; SAS: 0.9787	EUR-like
700	ENSG00000259677	ENSG00000259677	0.913	EUR-like	MA	chr15:90379632	0.215114	chr15:90407119	rs2165069	AFR: 0.9531; ALL: 0.9519; AMR: 0.9022; EAS: 0.9695; EUR-like: 0.945; SAS: 0.9684	EUR-like
715	ENSG00000168488	ATXN2L	0.945	EUR-like	MA	chr16:28850371	0.325668	chr16:28915527	rs10499	AFR: 0.6636; ALL: 0.8566; AMR: 0.9153; EAS: 0.9713; EUR-like: 0.807; SAS: 0.7189	EUR-like
715	ENSG00000178188	SH2B1	0.904	EUR-like	MA	chr16:28897452	0.059357	chr16:28915527	rs10499	AFR: 0.0333; ALL: 0.6586; AMR: 0.8939; EAS: 0.8932; EUR-like: 0.9718; SAS: 0.7842	EUR-like
737	ENSG00000129245	FXR2	0.962	EUR-like	MA	chr17:6553168	0.319849	chr17:6553168	rs9900150	1	EUR-like
739	ENSG00000129245	FXR2	0.933	EUR-like	MA	chr17:7537792	0.971241	chr17:7537792	rs727428	1	EUR-like
792	ENSG00000130856	ZNF236	0.95	EUR-like	MA	chr18:74582340	0.668777	chr18:74582340	rs2658746	1	EUR-like
803	ENSG00000104903	LYL1	0.916	EUR-like	MA	chr19:13038415	0.831222	chr19:13038415	rs3111316	1	EUR-like
809	ENSG00000268555	ENSG00000268555	0.894	EUR-like	MA	chr19:22279252	0.657311	chr19:22279252	rs4932747	1	EUR-like
841	ENSG00000101246	ARFRP1	0.848	EUR-like	MA	chr20:62370349	0.617308	chr20:62370349	rs1056441	1	EUR-like

### Sheet: STable12
STable12: metabQTL colocalizations observed with both UKB metabQTL and METSIM metabQTL
										Mapped T2D Index Variant Summary Statistics from T2D GWAS						Mapped T2D Index Variant Summary Statistics from metabQTL
region	Metabolite ID	Full Metabolite ID	Dataset	PPH4	SNP with highest SNP.PP.H4	SNP.PP.H4	Mapped T2D Index Variant (chr:pos; b37)	Mapped T2D Index Variant (RSID)	LD to index variant	effect allele	other allele	EAF	Beta	StdErr	P-value	Beta	P-value
77	C811	Ala	METSIM metabQTL	0.999981	chr2:27730940	1	chr2:27730940	rs1260326	1	t	c	0.4074	-0.0596	0.003	1.27e-87	0.1392	3.61e-13
77	Ala	Ala	UKB metabQTL	1	chr2:27730940	1	chr2:27730940	rs1260326	1	t	c	0.4074	-0.0596	0.003	1.27e-87	0.0557358	1.9e-40
77	C563	Gln	METSIM metabQTL	0.974874	chr2:27730940	1	chr2:27730940	rs1260326	1	t	c	0.4074	-0.0596	0.003	1.27e-87	-0.08317	1.05e-05
77	Gln	Gln	UKB metabQTL	0.999998	chr2:27730940	1	chr2:27730940	rs1260326	1	t	c	0.4074	-0.0596	0.003	1.27e-87	-0.0792571	1.6e-81
77	C482	Lactate	METSIM metabQTL	0.999944	chr2:27730940	1	chr2:27730940	rs1260326	1	t	c	0.4074	-0.0596	0.003	1.27e-87	0.1359	4.42e-13
77	Lactate	Lactate	UKB metabQTL	0.99896	chr2:27730940	1	chr2:27730940	rs1260326	1	t	c	0.4074	-0.0596	0.003	1.27e-87	0.0302638	8.1e-13
77	C823	Pyruvate	METSIM metabQTL	0.99995	chr2:27730940	1	chr2:27730940	rs1260326	1	t	c	0.4074	-0.0596	0.003	1.27e-87	0.1402	8.8e-14
77	Pyruvate	Pyruvate	UKB metabQTL	0.999867	chr2:27730940	1	chr2:27730940	rs1260326	1	t	c	0.4074	-0.0596	0.003	1.27e-87	0.0382608	1.5e-19
396	C340	Gly	METSIM metabQTL	0.995629	chr8:9183596	0.96751	chr8:9183358	rs9987289	AFR: 0.5612; ALL: 0.7991; AMR: 0.948; EAS: 1.0; EUR: 0.9856; SAS: 1.0	a	g	0.1269	0.0476	0.005	9.89e-22	0.251	4.73e-24
396	Gly	Gly	UKB metabQTL	0.886367	chr8:9183664	0.341001	chr8:9183358	rs9987289	AFR: 1.0; ALL: 0.998; AMR: 0.9913; EAS: 1.0; EUR: 1.0; SAS: 1.0	a	g	0.1269	0.0476	0.005	9.89e-22	0.126368	3.1e-82
396	C254	bOHbutyrate	METSIM metabQTL	0.982888	chr8:9183596	0.73306	chr8:9183358	rs9987289	AFR: 0.5612; ALL: 0.7991; AMR: 0.948; EAS: 1.0; EUR: 0.9856; SAS: 1.0	a	g	0.1269	0.0476	0.005	9.89e-22	-0.1864	3.6e-14
396	bOHbutyrate	bOHbutyrate	UKB metabQTL	0.990127	chr8:9183596	0.915824	chr8:9183358	rs9987289	AFR: 0.5612; ALL: 0.7991; AMR: 0.948; EAS: 1.0; EUR: 0.9856; SAS: 1.0	a	g	0.1269	0.0476	0.005	9.89e-22	-0.0654579	7.3e-20
805	C266	Total_C	METSIM metabQTL	0.980716	chr19:19379549	0.979024	chr19:19388500	rs8107974	AFR: 0.0897; ALL: 0.5232; AMR: 0.7423; EAS: 0.7833; EUR: 0.9845; SAS: 0.9893	a	t	0.9004	-0.0538	0.005	6.65e-27	0.1765	7.38e-06
805	Total_C	Total_C	UKB metabQTL	0.999446	chr19:19379549	0.999994	chr19:19388500	rs8107974	AFR: 0.0897; ALL: 0.5232; AMR: 0.7423; EAS: 0.7833; EUR: 0.9845; SAS: 0.9893	a	t	0.9004	-0.0538	0.005	6.65e-27	0.0973083	6.6e-39

### Sheet: STable13
STable13: Associations between T2D effect and metabQTL effect
Metabolite ID	Number of mapped T2D index variants	Change in T2D Beta per Change in metabQTL Beta	P-value	Adj. P-value
HDL_CE	30	-0.732418	1.10535e-08	3.37132e-06
L_HDL_FC	35	-0.742474	3.85567e-07	1.668e-05
L_HDL_PL	33	-0.769951	2.77407e-07	1.668e-05
L_HDL_L	38	-0.734916	2.77227e-07	1.668e-05
L_HDL_C	41	-0.682218	4.37507e-07	1.668e-05
L_HDL_CE	42	-0.673664	3.39648e-07	1.668e-05
HDL_C	31	-0.710173	4.05978e-07	1.668e-05
L_HDL_P	38	-0.755802	3.88103e-07	1.668e-05
M_HDL_PL_pct	40	0.655014	2.83569e-06	9.60985e-05
Glucose	24	2.36744	5.83553e-06	0.000177984
XL_HDL_P	33	-1.20478	7.4111e-06	0.000194365
L_HDL_PL_pct	34	1.8378	7.64713e-06	0.000194365
HDL_FC	24	-0.772019	9.23261e-06	0.000201139
XL_HDL_FC_pct	31	0.90813	8.62119e-06	0.000201139
HDL_L	21	-0.7752	1.1342e-05	0.000230621
IDL_CE_pct	26	-0.577742	1.89771e-05	0.000361752
M_HDL_FC_pct	29	-0.661883	2.41877e-05	0.000433957
IDL_TG_pct	28	0.553573	5.24679e-05	0.00066678
HDL_PL	19	-0.805653	4.0549e-05	0.00066678
HDL_P	19	-0.763127	4.57442e-05	0.00066678
L_LDL_TG_pct	26	0.742816	4.88703e-05	0.00066678
XL_HDL_CE	43	-1.22478	5.1069e-05	0.00066678
Total_P	16	-0.727473	5.11092e-05	0.00066678
L_LDL_C_pct	22	-0.761752	4.93063e-05	0.00066678
XL_HDL_C	42	-1.23678	5.94667e-05	0.000725494
L_HDL_C_pct	39	-1.08923	6.86638e-05	0.000805479
XS_VLDL_PL_pct	15	0.770238	8.3677e-05	0.000911481
M_HDL_P	17	-0.787284	8.23856e-05	0.000911481
IDL_C_pct	26	-0.614383	0.000111882	0.00117669
M_HDL_FC	17	-0.739611	0.000135889	0.00138153
XL_VLDL_FC_pct	29	-1.59008	0.000143878	0.00141557
XL_HDL_L	37	-1.37465	0.000151414	0.00144317
M_LDL_C_pct	13	-1.28759	0.000158413	0.00146412
TG_by_PG	49	0.77612	0.000207683	0.00186304
S_VLDL_PL_pct	26	-0.568344	0.000214884	0.00187256
ApoA1	15	-0.779175	0.000275888	0.00233739
XL_HDL_FC	32	-1.37779	0.000298951	0.00246433
Cholines	15	-0.859249	0.000346438	0.00278062
M_HDL_L	13	-0.799437	0.000366718	0.00286793
M_HDL_CE	22	-0.597343	0.000376775	0.00287291
S_HDL_TG_pct	41	0.75056	0.000488504	0.00363399
XL_VLDL_CE_pct	33	-1.19674	0.000523265	0.0037999
S_LDL_C_pct	9	-1.28529	0.000540812	0.00383599
L_VLDL_CE_pct	25	-1.60458	0.000556785	0.00385954
L_HDL_CE_pct	33	-0.912488	0.00101359	0.00624461
IDL_PL_pct	8	0.652299	0.000993063	0.00624461
L_LDL_FC_pct	36	-0.804986	0.00101754	0.00624461
HDL_size	38	-1.11708	0.000957376	0.00624461
XS_VLDL_CE_pct	38	-0.836471	0.00102371	0.00624461
XL_VLDL_TG	37	0.848446	0.000946822	0.00624461
XL_VLDL_TG_pct	25	1.51826	0.00115051	0.00626619
M_HDL_C	19	-0.594997	0.00107715	0.00626619
XL_HDL_TG_pct	36	0.765953	0.00113848	0.00626619
XL_VLDL_C_pct	28	-1.19874	0.001108	0.00626619
VLDL_size	41	0.822866	0.00113631	0.00626619
M_VLDL_CE_pct	36	-1.01779	0.00112902	0.00626619
M_VLDL_C_pct	33	-1.06709	0.0013903	0.00731108
XL_HDL_PL	35	-1.14115	0.00138371	0.00731108
M_HDL_C_pct	40	-0.736508	0.00166548	0.00860966
LDL_size	18	-0.857232	0.0017382	0.00870124
S_HDL_TG	31	0.800077	0.00174025	0.00870124
XL_VLDL_P	35	0.804798	0.0018535	0.00911804
Phosphatidylc	10	-0.798974	0.00188547	0.00912809
XL_HDL_CE_pct	9	-0.65269	0.00195602	0.00932167
L_HDL_TG_pct	34	0.747728	0.00204573	0.00945376
XL_VLDL_L	35	0.811231	0.00204479	0.00945376
XS_VLDL_C_pct	34	-0.838847	0.00210966	0.00949472
M_VLDL_TG_pct	31	1.11606	0.00211686	0.00949472
M_LDL_FC_pct	35	-0.76195	0.00235392	0.010405
Acetone	5	-1.96383	0.0024976	0.0108268
M_LDL_TG_pct	17	0.723436	0.00252033	0.0108268
M_HDL_PL	9	-0.79447	0.00257584	0.0109115
M_HDL_TG_pct	34	0.721642	0.0027045	0.0112996
XS_VLDL_TG_pct	34	0.909687	0.00289538	0.0119336
S_VLDL_TG_pct	19	0.581347	0.00294985	0.0119961
VLDL_TG	33	0.791414	0.00307203	0.0123285
Total_TG	32	0.795294	0.00312587	0.0123817
S_VLDL_TG	32	0.737481	0.00361153	0.0132713
L_VLDL_PL	33	0.775143	0.00353051	0.0132713
L_VLDL_P	33	0.787625	0.00343853	0.0132713
M_HDL_CE_pct	35	-0.747879	0.00358929	0.0132713
Val	14	2.88535	0.00347847	0.0132713
1-dihomo-linolenoyl-GPC (20:3n3 or 6)	3	-0.272059	0.00350176	0.0132713
1-oleoyl-2-docosahexaenoyl-GPC (18:1/22:6)	3	-0.298528	0.00411729	0.0149497
XL_VLDL_PL	32	0.796579	0.00417666	0.0149868
S_LDL_TG	29	0.848271	0.00439289	0.0155794
L_VLDL_FC	32	0.788379	0.00444602	0.0155866
L_VLDL_C_pct	15	-1.19556	0.00458695	0.015826
oleoyl-linoleoyl-glycerol (18:1/18:2) [2]	5	-0.326224	0.00461807	0.015826
S_HDL_C_pct	18	-0.546074	0.00474603	0.0160838
XL_HDL_PL_pct	28	-1.36324	0.00505563	0.0169447
S_VLDL_C_pct	17	-0.624255	0.00531859	0.0175118
L_VLDL_TG	30	0.818704	0.00533966	0.0175118
L_VLDL_L	31	0.78092	0.00554127	0.0179797
oleoyl-linoleoyl-glycerol (18:1/18:2) [1]	5	-0.312746	0.00560781	0.018004
LA	8	-0.547779	0.00568077	0.0180483
M_VLDL_FC_pct	27	-1.18269	0.00578102	0.0181774
LA_pct	23	-0.537625	0.00622589	0.0193765
M_VLDL_TG	30	0.777393	0.00671805	0.020697
L_HDL_FC_pct	21	-1.14936	0.00751819	0.0229305
S_LDL_TG_pct	26	0.847573	0.00774275	0.0233816
L_VLDL_PL_pct	26	0.811856	0.00814337	0.0241139
XXL_VLDL_P	30	0.803713	0.00807861	0.0241139
XL_VLDL_FC	30	0.771325	0.00827953	0.0242813
XXL_VLDL_PL	29	0.786636	0.00877498	0.0254892
XS_VLDL_TG	26	0.719837	0.00957443	0.0265807
Omega_6_pct	25	-0.855485	0.00956973	0.0265807
Sphingomyelins	12	-0.667801	0.00958649	0.0265807
S_VLDL_FC_pct	29	-0.889924	0.00950625	0.0265807
linoleoyl-linolenoyl-glycerol (18:2/18:3) [2]	4	-0.298248	0.00937595	0.0265807
retinol (Vitamin A)	4	-0.355498	0.0105516	0.0289931
Total_C	11	-0.473081	0.010715	0.0291791
XXL_VLDL_TG	24	0.469798	0.0113228	0.0305615
Total_PL	9	-0.561001	0.0123929	0.0331564
M_LDL_TG	26	0.766883	0.012522	0.0332106
S_LDL_FC_pct	27	-0.828637	0.0133796	0.035179
Leu	8	1.47887	0.0137005	0.0357149
Total_CE	9	-0.777911	0.0143987	0.037217
S_VLDL_CE_pct	13	-0.841634	0.0154724	0.0396562
XXL_VLDL_FC	26	0.767052	0.0163722	0.0416128
Creatinine	6	1.92456	0.0168949	0.0425863
XXL_VLDL_C	27	0.744526	0.0172653	0.0431632
L_LDL_TG	23	0.910475	0.0177188	0.0439368
LDL_TG	23	0.817874	0.0199976	0.0491875
IDL_TG	20	0.92643	0.020187	0.0492564
M_HDL_TG	19	0.884676	0.0258384	0.0620529
HDL_TG	19	0.860415	0.0258293	0.0620529
1-dihomo-linoleoyl-GPC (20:2)	4	-0.209575	0.0276873	0.0659737
L_VLDL_C	23	0.760136	0.0284253	0.0661811
XXL_VLDL_L	24	0.783288	0.0283191	0.0661811
M_VLDL_PL_pct	18	-0.921075	0.0283418	0.0661811
linoleoyl-linoleoyl-glycerol (18:2/18:2) [1]	4	-0.332607	0.0286622	0.066227
1-oleoyl-2-dihomo-linolenoyl-GPC (18:1/20:3)	3	-0.259852	0.0295108	0.0676752
VLDL_L	22	0.773052	0.0317006	0.0721545
Total_BCAA	9	3.24863	0.031973	0.0722354
S_HDL_FC_pct	17	-1.35981	0.034012	0.0751714
PUFA_by_MUFA	26	-0.669128	0.0339512	0.0751714
S_HDL_CE_pct	11	-0.583402	0.033616	0.0751714
1-palmitoleoyl-GPC (16:1)	3	-0.34415	0.03499	0.0767767
palmitoyl-linoleoyl-glycerol (16:0/18:2) [1]	3	-0.421945	0.0352853	0.0768716
ApoB_by_ApoA1	12	0.620516	0.037315	0.0801485
XXL_VLDL_CE	23	0.708041	0.0371106	0.0801485
PUFA_pct	21	-0.889491	0.0377133	0.0804374
XL_VLDL_C	21	0.754678	0.0412436	0.0873563
S_VLDL_P	20	0.683833	0.0426827	0.0897809
MUFA_pct	27	0.594829	0.0441181	0.0921646
XXL_VLDL_PL_pct	12	1.3332	0.0460411	0.0955275
Total_FC	7	-0.501835	0.046929	0.0967118
Acetoacetate	4	-1.37262	0.0482407	0.0987478
myristoyl-linoleoyl-glycerol (14:0/18:2) [2]	3	-0.31643	0.0490998	0.0998362
IDL_FC_pct	15	-0.457891	0.05101	0.103033
S_HDL_PL_pct	6	-0.622814	0.0533729	0.107097
S_VLDL_L	19	0.693427	0.0542754	0.108196
M_LDL_PL	6	-0.568589	0.0564867	0.111873
Tyr	14	0.685477	0.0602876	0.11863
GlycA	19	1.03903	0.0627892	0.122761
VLDL_PL	18	0.798236	0.0639034	0.124144
S_LDL_C	5	-0.588021	0.0652122	0.125884
glutamate	3	0.391449	0.0705045	0.135244
XS_VLDL_FC_pct	11	-0.470923	0.0715577	0.136407
IDL_CE	11	-0.991823	0.0721897	0.136757
Remnant_C	6	-0.527371	0.073674	0.138707
IDL_C	11	-0.98647	0.0759055	0.141166
LDL_CE	5	-0.547558	0.0755969	0.141166
Pyruvate	3	-0.457361	0.0793767	0.145843
palmitoleoyl-oleoyl-glycerol (16:1/18:1) [2]	3	-0.289229	0.0792873	0.145843
L_LDL_C	6	-0.741589	0.0816127	0.148916
2-hydroxy-3-methylvalerate	3	-0.716826	0.0825144	0.148916
XL_VLDL_CE	17	0.777805	0.0824895	0.148916
Ala	16	1.02864	0.0838637	0.150461
S_LDL_L	6	-0.536459	0.084534	0.150777
L_VLDL_CE	18	0.740757	0.0850833	0.150874
Clinical_LDL_C	6	-0.751183	0.085645	0.150993
LDL_L	5	-0.555668	0.087948	0.153281
MUFA	18	0.742161	0.087525	0.153281
M_LDL_FC	5	-0.823645	0.104898	0.181667
LDL_PL	5	-0.558334	0.105426	0.181667
LDL_C	5	-0.537691	0.106368	0.182259
non_HDL_C	5	-0.52072	0.110499	0.188281
L_LDL_CE	5	-0.524746	0.11613	0.195911
L_LDL_P	5	-0.540759	0.116904	0.195911
IDL_FC	10	-0.943705	0.116763	0.195911
L_LDL_PL	5	-0.753853	0.122638	0.204397
L_LDL_L	5	-0.527982	0.128619	0.2132
Albumin	9	-0.878198	0.130028	0.21437
XL_HDL_TG	9	0.353529	0.134842	0.221113
Lactate	5	-0.394054	0.138384	0.225707
VLDL_P	14	0.711039	0.142777	0.230408
IDL_L	9	-1.0342	0.14239	0.230408
L_LDL_CE_pct	8	-0.46086	0.145141	0.232989
L_HDL_TG	6	0.504605	0.148584	0.237268
XS_VLDL_PL	12	0.402614	0.150889	0.239693
S_LDL_PL_pct	13	-0.860499	0.153584	0.241797
L_LDL_FC	8	-1.01556	0.153799	0.241797
M_VLDL_L	15	0.654933	0.162736	0.254535
S_VLDL_PL	13	0.8092	0.16544	0.257444
S_LDL_CE_pct	14	0.776639	0.16909	0.261788
VLDL_FC	13	0.778395	0.171879	0.264764
SFA	14	0.821613	0.178416	0.273452
1-oleoyl-2-docosahexaenoyl-GPE (18:1/22:6)	3	-0.227896	0.190599	0.290664
Total_FA	14	0.69565	0.191854	0.291122
S_LDL_PL	6	-0.48161	0.193372	0.291973
S_VLDL_CE	9	0.348538	0.197783	0.297161
LDL_FC	7	-1.02853	0.208576	0.311841
XL_HDL_C_pct	6	-0.800267	0.22455	0.334086
IDL_PL	8	-1.03871	0.228553	0.337817
M_LDL_PL_pct	4	-0.558747	0.229272	0.337817
M_VLDL_P	13	0.687439	0.238515	0.348072
M_LDL_CE_pct	10	0.291056	0.237743	0.348072
1-palmitoleoyl-2-linolenoyl-GPC (16:1/18:3)	3	-0.155861	0.251569	0.365373
M_VLDL_CE	5	-0.553479	0.27163	0.39264
S_VLDL_C	9	0.321945	0.275622	0.396532
docosapentaenoate (n3 DPA; 22:5n3)	4	-0.191791	0.282275	0.404196
VLDL_C	9	0.274009	0.2861	0.407759
S_HDL_PL	13	0.692624	0.289269	0.408458
ApoB	6	-0.391395	0.287941	0.408458
LDL_P	6	-0.386434	0.290888	0.408851
S_HDL_L	12	0.697793	0.300678	0.420673
S_LDL_FC	7	-0.918616	0.306368	0.426676
His	3	1.04547	0.311912	0.432424
1-myristoyl-2-arachidonoyl-GPC (14:0/20:4)	5	-0.114883	0.315652	0.435628
palmitoyl-linoleoyl-glycerol (16:0/18:2) [2]	3	-0.263338	0.318541	0.435673
S_HDL_FC	11	0.74601	0.317276	0.435673
1-margaroyl-2-oleoyl-GPC (17:0/18:1)	3	-0.356821	0.328297	0.445314
M_VLDL_C	6	-0.390085	0.32851	0.445314
dehydroepiandrosterone sulfate (DHEA-S)	3	-0.468135	0.332645	0.448924
1-eicosapentaenoyl-GPE (20:5)	4	-0.176287	0.33688	0.452636
XS_VLDL_L	12	0.323377	0.344666	0.461067
S_LDL_CE	9	-0.285671	0.358951	0.478079
Citrate	7	0.516861	0.374666	0.495661
Unsaturation	13	-0.150723	0.375403	0.495661
1-myristoyl-2-eicosapentaenoyl-GPC (14:0/20:5)	4	-0.144427	0.382834	0.501135
M_LDL_CE	10	0.821314	0.381937	0.501135
bOHbutyrate	9	-0.190105	0.390825	0.508586
oleoyl-arachidonoyl-glycerol (18:1/20:4) [2]	4	-0.0987789	0.391862	0.508586
M_VLDL_PL	11	0.214003	0.400092	0.510577
palmitoleoyl-linoleoyl-glycerol (16:1/18:2) [1]	5	0.141901	0.399506	0.510577
oleoyl-arachidonoyl-glycerol (18:1/20:4) [1]	4	-0.0948456	0.396122	0.510577
XS_VLDL_P	10	0.343472	0.397442	0.510577
threonine	3	0.289394	0.404677	0.514277
X - 21364	3	-0.230063	0.407668	0.515929
VLDL_CE	8	0.271461	0.409507	0.516114
Gln	13	0.45135	0.446507	0.558134
glutamine conjugate of C7H12O2	3	0.251768	0.446458	0.558134
pregnenetriol sulfate	3	0.208323	0.464529	0.578291
M_LDL_L	8	0.820858	0.476319	0.590558
XXL_VLDL_C_pct	6	-0.713712	0.478414	0.590754
XS_VLDL_CE	6	-0.800873	0.493883	0.604957
Omega_6_by_Omega_3	11	-0.130923	0.493679	0.604957
1-stearoyl-2-docosapentaenoyl-GPC (18:0/22:5n3)	3	-0.144923	0.506877	0.613482
IDL_P	5	-0.889638	0.504844	0.613482
linoleoyl-arachidonoyl-glycerol (18:2/20:4) [2]	4	-0.084684	0.506514	0.613482
Omega_3	12	0.244444	0.521435	0.624787
S_VLDL_FC	10	0.223016	0.518532	0.624787
Total_L	11	0.518642	0.522363	0.624787
S_HDL_P	10	0.472779	0.547858	0.652722
hydroxypalmitoyl sphingomyelin (d18:1/16:0(OH))	5	-0.134677	0.552356	0.65552
Gly	12	0.115642	0.556034	0.657327
XS_VLDL_FC	10	0.23826	0.580365	0.683441
1-docosapentaenoyl-GPC (22:5n3)	4	-0.0927939	0.583794	0.684835
M_VLDL_FC	11	0.161651	0.588827	0.688093
1-arachidonoyl-GPE (20:4n6)	4	-0.0913603	0.591131	0.688148
XS_VLDL_C	4	-0.283683	0.601956	0.698085
M_LDL_C	6	0.737598	0.608999	0.700923
S_LDL_P	8	0.213033	0.608073	0.700923
1-palmitoyl-GPE (16:0)	3	-0.144712	0.642404	0.734881
Omega_6	10	0.407223	0.643322	0.734881
X - 17357	3	-0.0618117	0.675192	0.768409
XXL_VLDL_FC_pct	12	-0.224764	0.678161	0.768919
S_HDL_C	11	0.299506	0.681353	0.769677
PUFA	11	0.28864	0.68513	0.771087
1-stearoyl-2-linoleoyl-GPE (18:0/18:2)	3	-0.0580347	0.69454	0.775952
L_VLDL_FC_pct	8	0.168009	0.693808	0.775952
Phosphoglyc	11	0.324515	0.702088	0.781521
DHA_pct	8	-0.0870257	0.710977	0.788538
1-palmitoleoylglycerol (16:1)	3	0.109514	0.719324	0.794906
1-margaroyl-GPC (17:0)	3	-0.111464	0.73999	0.81186
diacylglycerol (16:1/18:2 [2], 16:0/18:3 [1])	3	-0.0866874	0.739027	0.81186
XXL_VLDL_TG_pct	6	-0.199144	0.74475	0.814154
XXL_VLDL_CE_pct	3	-0.376035	0.780748	0.850458
1-eicosapentaenoyl-GPC (20:5)	4	-0.0341418	0.7877	0.851945
X - 12844	3	-0.126383	0.78504	0.851945
3,7-dimethylurate	3	-0.0478804	0.791189	0.852695
Ile	7	-0.128901	0.799275	0.858376
M_LDL_P	10	0.0964036	0.803903	0.860317
1-(1-enyl-stearoyl)-2-arachidonoyl-GPC (P-18:0/20:4)	3	0.0379794	0.811921	0.86586
linoleoyl-docosahexaenoyl-glycerol (18:2/22:6) [2]	3	-0.0960708	0.818437	0.869768
linoleoyl-arachidonoyl-glycerol (18:2/20:4) [1]	3	-0.0428716	0.836461	0.885835
Omega_3_pct	6	0.0288023	0.851195	0.89832
glutamine conjugate of C6H10O2 (2)	3	-0.0700495	0.854494	0.898692
L_LDL_PL_pct	10	-0.0655066	0.86491	0.906521
XL_VLDL_PL_pct	3	0.11909	0.872574	0.907944
1-stearoyl-2-docosahexaenoyl-GPE (18:0/22:6)	3	0.04916	0.870036	0.907944
S_HDL_CE	11	0.118357	0.875198	0.907944
1-arachidonoyl-GPC (20:4n6)	4	-0.0130123	0.881991	0.911889
1-meadoyl-GPC (20:3n9)	3	-0.0153926	0.91012	0.937793
SFA_pct	8	0.0617225	0.913361	0.937964
stearidonate (18:4n3)	4	0.0128467	0.930162	0.948828
phosphatidylcholine (16:0/22:5n3, 18:1/20:4)	3	-0.0157928	0.927897	0.948828
L_VLDL_TG_pct	8	-0.0411905	0.941179	0.950528
spermidine	3	0.0173135	0.936095	0.950528
oleoyl-oleoyl-glycerol (18:1/18:1) [2]	3	-0.0184779	0.941124	0.950528
eicosapentaenoate (EPA; 20:5n3)	4	-0.00806008	0.955279	0.961584
DHA	10	0.00663196	0.966535	0.969715
oleoyl-oleoyl-glycerol (18:1/18:1) [1]	3	0.00332751	0.986993	0.986993

### Sheet: STable14
STable14: Overrepresentation of metabolites, genes, and traits in the Phosphatidylcholine colocalization subnetwork
Metabolite ID	Proportion of mapped T2D index variants within Phosphatidylcholine Subnetwork	Proportion of mapped T2D index variants within full network	P-value	z test-statistic	Adj. P-value
Cholines	0.9	0.0209497	1.93251e-20	9.266	2.40405e-17
Phosphoglyc	0.8	0.0153631	5.53619e-10	6.2031	3.44351e-07
Total_PL	0.7	0.0125698	2.0983e-06	4.74372	0.00069714
S_HDL_FC	0.7	0.0153631	2.30747e-06	4.72444	0.00069714
HDL_P	0.7	0.0265363	3.36241e-06	4.64734	0.00069714
Total_P	0.7	0.0223464	2.92162e-06	4.67625	0.00069714
S_HDL_PL	0.6	0.0181564	0.0001728	3.75578	0.0214963
PUFA	0.6	0.0153631	0.00016077	3.77381	0.0214963
S_HDL_L	0.6	0.0167598	0.000166683	3.7648	0.0214963
Sphingomyelins	0.6	0.0167598	0.000166683	3.7648	0.0214963
M_HDL_FC	0.6	0.023743	0.000199442	3.71972	0.0220004
HDL_PL	0.6	0.0265363	0.000214166	3.70169	0.0220004
HDL_L	0.6	0.0293296	0.000229907	3.68366	0.0220004
IDL_CE_pct	0.6	0.0363128	0.00027414	3.63858	0.0243593
L_HDL_L	0.6	0.0530726	0.00041493	3.5304	0.0344115
LA	0.5	0.0111732	0.00199073	3.09161	0.108272
S_HDL_CE	0.5	0.0153631	0.00217588	3.06511	0.108272
Total_C	0.5	0.0153631	0.00217588	3.06511	0.108272
Total_CE	0.5	0.0125698	0.00205077	3.08278	0.108272
S_HDL_C	0.5	0.0153631	0.00217588	3.06511	0.108272
S_HDL_P	0.5	0.0139665	0.00211248	3.07395	0.108272
M_HDL_PL	0.5	0.0125698	0.00205077	3.08278	0.108272
Omega_6	0.5	0.0139665	0.00211248	3.07395	0.108272
IDL_CE	0.5	0.0153631	0.00217588	3.06511	0.108272
IDL_C	0.5	0.0153631	0.00217588	3.06511	0.108272
M_HDL_L	0.5	0.0181564	0.00230795	3.04745	0.110426
ApoA1	0.5	0.0209497	0.00244732	3.02978	0.112758
M_HDL_P	0.5	0.023743	0.00259435	3.01211	0.115263
L_LDL_C_pct	0.5	0.0307263	0.00299795	2.96795	0.128602
HDL_FC	0.5	0.0335196	0.00317485	2.95028	0.13165
IDL_C_pct	0.5	0.0363128	0.0033612	2.93262	0.134882
XL_HDL_FC_pct	0.5	0.0432961	0.00387147	2.88845	0.14165
M_HDL_FC_pct	0.5	0.0405028	0.00365946	2.90612	0.14165
HDL_C	0.5	0.0432961	0.00387147	2.88845	0.14165
L_HDL_PL	0.5	0.0460894	0.00409457	2.87078	0.145533
L_LDL_FC_pct	0.5	0.0502793	0.00445115	2.84428	0.153812
L_HDL_P	0.5	0.0530726	0.00470426	2.82662	0.158165
M_HDL_PL_pct	0.5	0.0558659	0.00497033	2.80895	0.162713
L_HDL_C	0.5	0.0572626	0.0051084	2.80012	0.162945
L_HDL_CE	0.5	0.0586592	0.00524994	2.79128	0.163273
XL_HDL_CE	0.5	0.0600559	0.005395	2.78245	0.163692
TG_by_PG	0.5	0.0684358	0.00634397	2.72945	0.187902
XL_HDL_TG	0.4	0.0125698	0.0123895	2.50085	0.257181
ACY1	0.4	0.0111732	0.0120777	2.50987	0.257181
XXL_VLDL_PL_pct	0.4	0.0167598	0.0133683	2.47381	0.257181
IDL_PL_pct	0.4	0.0111732	0.0120777	2.50987	0.257181
IDL_PL	0.4	0.0111732	0.0120777	2.50987	0.257181
S_HDL_CE_pct	0.4	0.0153631	0.0130347	2.48282	0.257181
M_LDL_C_pct	0.4	0.0181564	0.0137094	2.46479	0.257181
S_LDL_PL_pct	0.4	0.0181564	0.0137094	2.46479	0.257181
ALDOB	0.4	0.00837989	0.0114748	2.5279	0.257181
S_LDL_C_pct	0.4	0.0125698	0.0123895	2.50085	0.257181
IDL_L	0.4	0.0125698	0.0123895	2.50085	0.257181
bOHbutyrate	0.4	0.0125698	0.0123895	2.50085	0.257181
S_LDL_CE_pct	0.4	0.0195531	0.0140581	2.45577	0.257181
IDL_FC	0.4	0.0139665	0.0127085	2.49184	0.257181
Total_L	0.4	0.0153631	0.0130347	2.48282	0.257181
ApoB_by_ApoA1	0.4	0.0167598	0.0133683	2.47381	0.257181
Omega_3	0.4	0.0167598	0.0133683	2.47381	0.257181
GPNMB	0.4	0.00837989	0.0114748	2.5279	0.257181
DHA	0.4	0.0139665	0.0127085	2.49184	0.257181
Tyr	0.4	0.0195531	0.0140581	2.45577	0.257181
SFA	0.4	0.0195531	0.0140581	2.45577	0.257181
L_LDL_CE_pct	0.4	0.0111732	0.0120777	2.50987	0.257181
APOA	0.5	0.0977654	0.0109605	2.54396	0.257181
Total_FC	0.4	0.00977654	0.0117728	2.51888	0.257181
Total_FA	0.4	0.0195531	0.0140581	2.45577	0.257181
SMPD1	0.4	0.00977654	0.0117728	2.51888	0.257181
XS_VLDL_PL_pct	0.4	0.0209497	0.0144147	2.44676	0.259883
M_HDL_C	0.4	0.0265363	0.015922	2.4107	0.282957
M_HDL_CE	0.4	0.0307263	0.0171418	2.38365	0.300344
LA_pct	0.4	0.0321229	0.0175662	2.37464	0.303506
L_LDL_TG_pct	0.4	0.0363128	0.0188953	2.34759	0.317645
L_VLDL_PL_pct	0.4	0.0363128	0.0188953	2.34759	0.317645
XL_VLDL_C_pct	0.4	0.0391061	0.0198294	2.32956	0.328904
HDL_CE	0.4	0.0418994	0.0208036	2.31153	0.3361
ALP	0.4	0.0418994	0.0208036	2.31153	0.3361
PLA2G12B	0.1	0.00139665	0.298632	1.03937	0.338695
PABPC4	0.1	0.00139665	0.298632	1.03937	0.338695
PCDHGC3	0.1	0.0027933	0.305529	1.02465	0.338695
PLXNA1	0.1	0.0027933	0.305529	1.02465	0.338695
PLXNA4	0.1	0.00139665	0.298632	1.03937	0.338695
PLXNB2	0.2	0.00418994	0.121619	1.54801	0.338695
Omega_6_pct	0.2	0.0349162	0.191858	1.3051	0.338695
Omega_6_by_Omega_3	0.3	0.0153631	0.0495091	1.96418	0.338695
PCDHGC5	0.1	0.00139665	0.298632	1.03937	0.338695
Omega_3_pct	0.3	0.00837989	0.044181	2.01237	0.338695
PCOLCE	0.2	0.0027933	0.118983	1.55906	0.338695
PDCD1LG2	0.1	0.00139665	0.298632	1.03937	0.338695
OXT	0.1	0.0027933	0.305529	1.02465	0.338695
PDCD1	0.1	0.0027933	0.305529	1.02465	0.338695
OTC	0.3	0.00558659	0.0421896	2.03165	0.338695
PLTP	0.2	0.00418994	0.121619	1.54801	0.338695
PIWIL1	0.1	0.00139665	0.298632	1.03937	0.338695
PLSCR3	0.1	0.00139665	0.298632	1.03937	0.338695
PLG	0.1	0.00418994	0.31253	1.00993	0.338695
PIGR	0.1	0.0027933	0.305529	1.02465	0.338695
PIAS3	0.1	0.00139665	0.298632	1.03937	0.338695
PAPPA2	0.1	0.00139665	0.298632	1.03937	0.338695
PCBD1	0.1	0.00418994	0.31253	1.00993	0.338695
PCDH1	0.1	0.00139665	0.298632	1.03937	0.338695
PCDH10	0.1	0.00139665	0.298632	1.03937	0.338695
PEAR1	0.1	0.0027933	0.305529	1.02465	0.338695
PCYOX1	0.2	0.00418994	0.121619	1.54801	0.338695
PCDH17	0.1	0.0027933	0.305529	1.02465	0.338695
PLA2G15	0.1	0.00139665	0.298632	1.03937	0.338695
PLA2G7	0.1	0.0027933	0.305529	1.02465	0.338695
PLAU	0.1	0.00418994	0.31253	1.00993	0.338695
PDGFRB	0.1	0.00139665	0.298632	1.03937	0.338695
PLAUR	0.1	0.00139665	0.298632	1.03937	0.338695
PCDHB10	0.1	0.00139665	0.298632	1.03937	0.338695
PLOD2	0.1	0.0027933	0.305529	1.02465	0.338695
PCSK9	0.3	0.00698324	0.0431756	2.02201	0.338695
PRNP	0.1	0.00139665	0.298632	1.03937	0.338695
PMEL	0.2	0.00558659	0.1243	1.53697	0.338695
Remnant_C	0.3	0.00837989	0.044181	2.01237	0.338695
RXFP1	0.1	0.00139665	0.298632	1.03937	0.338695
RS1	0.1	0.00139665	0.298632	1.03937	0.338695
ROR2	0.1	0.00139665	0.298632	1.03937	0.338695
ROR1	0.2	0.00558659	0.1243	1.53697	0.338695
ROBO2	0.2	0.00418994	0.121619	1.54801	0.338695
S100A10	0.1	0.00139665	0.298632	1.03937	0.338695
ROBO1	0.2	0.00558659	0.1243	1.53697	0.338695
RGMA	0.2	0.00837989	0.1298	1.51489	0.338695
REG1B	0.1	0.00418994	0.31253	1.00993	0.338695
RDH16	0.1	0.0027933	0.305529	1.02465	0.338695
RCN3	0.2	0.00418994	0.121619	1.54801	0.338695
RCN1	0.1	0.00139665	0.298632	1.03937	0.338695
RBP4	0.2	0.0027933	0.118983	1.55906	0.338695
RGMB	0.1	0.00139665	0.298632	1.03937	0.338695
RBL2	0.1	0.00139665	0.298632	1.03937	0.338695
S100A14	0.1	0.00139665	0.298632	1.03937	0.338695
SAA4	0.2	0.00418994	0.121619	1.54801	0.338695
SEMA7A	0.1	0.00139665	0.298632	1.03937	0.338695
SEMA6B	0.1	0.00139665	0.298632	1.03937	0.338695
SEMA6A	0.1	0.0027933	0.305529	1.02465	0.338695
SELPLG	0.1	0.00418994	0.31253	1.00993	0.338695
SELM	0.1	0.0027933	0.305529	1.02465	0.338695
SDF2L1	0.1	0.0027933	0.305529	1.02465	0.338695
SAA2	0.2	0.00558659	0.1243	1.53697	0.338695
SDC3	0.1	0.00139665	0.298632	1.03937	0.338695
SCUBE1	0.1	0.0027933	0.305529	1.02465	0.338695
SCGB3A1	0.1	0.0027933	0.305529	1.02465	0.338695
SCG3	0.1	0.00139665	0.298632	1.03937	0.338695
SCARF2	0.1	0.0027933	0.305529	1.02465	0.338695
SCARA5	0.1	0.00418994	0.31253	1.00993	0.338695
SBP	0.2	0.0544693	0.249929	1.15052	0.338695
SDC1	0.1	0.0027933	0.305529	1.02465	0.338695
PLXND1	0.1	0.0027933	0.305529	1.02465	0.338695
RBKS	0.1	0.00139665	0.298632	1.03937	0.338695
QPRT	0.1	0.00139665	0.298632	1.03937	0.338695
PROC	0.1	0.00139665	0.298632	1.03937	0.338695
OSMR	0.1	0.00139665	0.298632	1.03937	0.338695
PRLH	0.1	0.0027933	0.305529	1.02465	0.338695
PRCP	0.1	0.00558659	0.319637	0.995205	0.338695
PPIEL	0.1	0.00139665	0.298632	1.03937	0.338695
POTEM	0.1	0.00139665	0.298632	1.03937	0.338695
PROS1	0.1	0.0027933	0.305529	1.02465	0.338695
POSTN	0.1	0.0027933	0.305529	1.02465	0.338695
PON3	0.2	0.0027933	0.118983	1.55906	0.338695
PON2	0.1	0.00139665	0.298632	1.03937	0.338695
POMK	0.1	0.00139665	0.298632	1.03937	0.338695
POFUT1	0.2	0.0027933	0.118983	1.55906	0.338695
PODXL	0.1	0.0027933	0.305529	1.02465	0.338695
PMS2	0.1	0.00139665	0.298632	1.03937	0.338695
POR	0.2	0.00558659	0.1243	1.53697	0.338695
QSOX2	0.1	0.00139665	0.298632	1.03937	0.338695
PRRG1	0.1	0.00139665	0.298632	1.03937	0.338695
PRSS3	0.2	0.00977654	0.13262	1.50385	0.338695
Pyruvate	0.1	0.00418994	0.31253	1.00993	0.338695
PVR	0.1	0.0027933	0.305529	1.02465	0.338695
PUFA_by_MUFA	0.2	0.0363128	0.195645	1.29406	0.338695
PTPRS	0.2	0.00977654	0.13262	1.50385	0.338695
PTPRJ	0.1	0.00139665	0.298632	1.03937	0.338695
PTPRD	0.1	0.00558659	0.319637	0.995205	0.338695
PRSS27	0.1	0.0027933	0.305529	1.02465	0.338695
PTK7	0.1	0.00139665	0.298632	1.03937	0.338695
PTGR1	0.1	0.0027933	0.305529	1.02465	0.338695
PSD2	0.2	0.00418994	0.121619	1.54801	0.338695
PSAT1	0.1	0.00418994	0.31253	1.00993	0.338695
PSAP	0.1	0.00418994	0.31253	1.00993	0.338695
PRTG	0.2	0.0027933	0.118983	1.55906	0.338695
PRSS8	0.1	0.00558659	0.319637	0.995205	0.338695
PTH1R	0.1	0.00418994	0.31253	1.00993	0.338695
OSCAR	0.1	0.00139665	0.298632	1.03937	0.338695
(14 or 15)-methylpalmitate (a17:0 or i17:0)	0.1	0.00139665	0.298632	1.03937	0.338695
OMD	0.1	0.0027933	0.305529	1.02465	0.338695
MATN2	0.1	0.00418994	0.31253	1.00993	0.338695
MB	0.1	0.0027933	0.305529	1.02465	0.338695
MBL2	0.1	0.0027933	0.305529	1.02465	0.338695
MCAM	0.1	0.00418994	0.31253	1.00993	0.338695
MDGA1	0.1	0.00139665	0.298632	1.03937	0.338695
MDGA2	0.2	0.0027933	0.118983	1.55906	0.338695
MDM2	0.1	0.00139665	0.298632	1.03937	0.338695
MEGF10	0.1	0.00558659	0.319637	0.995205	0.338695
MEGF9	0.1	0.00139665	0.298632	1.03937	0.338695
MENT	0.1	0.00418994	0.31253	1.00993	0.338695
METTL1	0.1	0.00418994	0.31253	1.00993	0.338695
MGAT4B	0.1	0.00139665	0.298632	1.03937	0.338695
MICB	0.1	0.00139665	0.298632	1.03937	0.338695
MILR1	0.1	0.0027933	0.305529	1.02465	0.338695
MASP1	0.1	0.00418994	0.31253	1.00993	0.338695
MMP2	0.1	0.00418994	0.31253	1.00993	0.338695
MRC2	0.1	0.0027933	0.305529	1.02465	0.338695
MREG	0.1	0.00139665	0.298632	1.03937	0.338695
MST1	0.1	0.0027933	0.305529	1.02465	0.338695
MSTN	0.1	0.0027933	0.305529	1.02465	0.338695
MTX2	0.1	0.0027933	0.305529	1.02465	0.338695
MUFA	0.3	0.0251397	0.0578654	1.89672	0.338695
MUFA_pct	0.2	0.0377095	0.199485	1.28302	0.338695
MUSK	0.1	0.0027933	0.305529	1.02465	0.338695
MXRA8	0.2	0.0139665	0.141366	1.47072	0.338695
MYOC	0.2	0.00558659	0.1243	1.53697	0.338695
M_HDL_CE_pct	0.3	0.0488827	0.083118	1.73287	0.338695
M_HDL_C_pct	0.3	0.0558659	0.0920493	1.68469	0.338695
M_HDL_TG	0.3	0.0265363	0.0591497	1.88708	0.338695
M_HDL_TG_pct	0.3	0.047486	0.0814189	1.74251	0.338695
MMP3	0.1	0.0027933	0.305529	1.02465	0.338695
MAPKAPK5	0.1	0.00139665	0.298632	1.03937	0.338695
MANSC1	0.2	0.00558659	0.1243	1.53697	0.338695
MAN2B2	0.1	0.00139665	0.298632	1.03937	0.338695
LTBR	0.1	0.00139665	0.298632	1.03937	0.338695
LUM	0.1	0.00139665	0.298632	1.03937	0.338695
LY75	0.1	0.00139665	0.298632	1.03937	0.338695
LY9	0.1	0.00558659	0.319637	0.995205	0.338695
LYPD3	0.1	0.00418994	0.31253	1.00993	0.338695
tryptophan	0.1	0.00139665	0.298632	1.03937	0.338695
L_HDL_CE_pct	0.3	0.0460894	0.0797481	1.75215	0.338695
L_HDL_C_pct	0.3	0.0544693	0.0902039	1.69432	0.338695
L_HDL_FC	0.4	0.0488827	0.0234237	2.26645	0.338695
L_HDL_FC_pct	0.2	0.0293296	0.177251	1.34927	0.338695
L_HDL_PL_pct	0.2	0.047486	0.227922	1.20573	0.338695
L_HDL_TG	0.3	0.00837989	0.044181	2.01237	0.338695
L_HDL_TG_pct	0.3	0.047486	0.0814189	1.74251	0.338695
L_LDL_C	0.3	0.00837989	0.044181	2.01237	0.338695
L_LDL_CE	0.3	0.00698324	0.0431756	2.02201	0.338695
L_LDL_FC	0.3	0.0111732	0.0462511	1.99309	0.338695
L_LDL_L	0.3	0.00698324	0.0431756	2.02201	0.338695
Liver_fat	0.2	0.00977654	0.13262	1.50385	0.338695
Leu	0.2	0.0111732	0.135488	1.49281	0.338695
L_VLDL_TG	0.2	0.0418994	0.211338	1.24989	0.338695
L_VLDL_PL	0.2	0.0460894	0.223692	1.21677	0.338695
L_VLDL_P	0.3	0.0460894	0.0797481	1.75215	0.338695
L_VLDL_L	0.2	0.0432961	0.2154	1.23885	0.338695
M_LDL_C	0.3	0.00837989	0.044181	2.01237	0.338695
L_VLDL_FC	0.2	0.0446927	0.219518	1.22781	0.338695
L_VLDL_CE	0.2	0.0251397	0.166851	1.38239	0.338695
L_VLDL_C	0.2	0.0321229	0.184448	1.32718	0.338695
L_LDL_TG	0.2	0.0321229	0.184448	1.32718	0.338695
L_LDL_PL_pct	0.3	0.0139665	0.0484023	1.97382	0.338695
L_LDL_PL	0.3	0.00698324	0.0431756	2.02201	0.338695
L_LDL_P	0.3	0.00698324	0.0431756	2.02201	0.338695
L_VLDL_C_pct	0.2	0.0209497	0.156917	1.41552	0.338695
M_LDL_CE	0.3	0.0139665	0.0484023	1.97382	0.338695
M_LDL_CE_pct	0.3	0.0139665	0.0484023	1.97382	0.338695
M_LDL_FC	0.3	0.00698324	0.0431756	2.02201	0.338695
NELL1	0.2	0.00418994	0.121619	1.54801	0.338695
NEO1	0.1	0.00139665	0.298632	1.03937	0.338695
NEU1	0.1	0.00418994	0.31253	1.00993	0.338695
NEURL4	0.1	0.0027933	0.305529	1.02465	0.338695
NFASC	0.2	0.00837989	0.1298	1.51489	0.338695
NFATC3	0.1	0.00139665	0.298632	1.03937	0.338695
NLRP4	0.1	0.00139665	0.298632	1.03937	0.338695
NMS	0.1	0.00139665	0.298632	1.03937	0.338695
NOMO1	0.1	0.0027933	0.305529	1.02465	0.338695
NOTCH1	0.2	0.0027933	0.118983	1.55906	0.338695
NOTCH3	0.1	0.00418994	0.31253	1.00993	0.338695
NOTUM	0.2	0.00558659	0.1243	1.53697	0.338695
NPTN	0.1	0.0027933	0.305529	1.02465	0.338695
NPTX1	0.1	0.00418994	0.31253	1.00993	0.338695
NPTXR	0.1	0.00558659	0.319637	0.995205	0.338695
NPW	0.1	0.00418994	0.31253	1.00993	0.338695
NRAC	0.1	0.00139665	0.298632	1.03937	0.338695
OGN	0.1	0.0027933	0.305529	1.02465	0.338695
OAF	0.1	0.0027933	0.305529	1.02465	0.338695
NXPH3	0.1	0.00418994	0.31253	1.00993	0.338695
NXPH2	0.2	0.00418994	0.121619	1.54801	0.338695
NTRK3	0.2	0.00837989	0.1298	1.51489	0.338695
NTRK2	0.2	0.00418994	0.121619	1.54801	0.338695
NEGR1	0.1	0.0027933	0.305529	1.02465	0.338695
NTN4	0.1	0.0027933	0.305529	1.02465	0.338695
NTF3	0.1	0.00139665	0.298632	1.03937	0.338695
NRXN3	0.1	0.00139665	0.298632	1.03937	0.338695
NRXN1	0.2	0.00558659	0.1243	1.53697	0.338695
NRP2	0.1	0.00418994	0.31253	1.00993	0.338695
NRP1	0.1	0.00418994	0.31253	1.00993	0.338695
NRCAM	0.1	0.0027933	0.305529	1.02465	0.338695
NTM	0.1	0.00418994	0.31253	1.00993	0.338695
OPCML	0.1	0.00139665	0.298632	1.03937	0.338695
NEFL	0.1	0.00558659	0.319637	0.995205	0.338695
NCAM2	0.2	0.00837989	0.1298	1.51489	0.338695
M_LDL_FC_pct	0.3	0.0488827	0.083118	1.73287	0.338695
M_LDL_L	0.3	0.0111732	0.0462511	1.99309	0.338695
M_LDL_P	0.3	0.0139665	0.0484023	1.97382	0.338695
M_LDL_PL	0.3	0.00837989	0.044181	2.01237	0.338695
M_LDL_PL_pct	0.1	0.00558659	0.319637	0.995205	0.338695
M_LDL_TG	0.2	0.0363128	0.195645	1.29406	0.338695
M_LDL_TG_pct	0.3	0.023743	0.0566043	1.90635	0.338695
M_VLDL_C	0.3	0.00837989	0.044181	2.01237	0.338695
M_VLDL_CE	0.2	0.00698324	0.127027	1.52593	0.338695
M_VLDL_CE_pct	0.4	0.0502793	0.0239808	2.25744	0.338695
M_VLDL_C_pct	0.3	0.0460894	0.0797481	1.75215	0.338695
M_VLDL_FC	0.3	0.0153631	0.0495091	1.96418	0.338695
M_VLDL_FC_pct	0.2	0.0377095	0.199485	1.28302	0.338695
M_VLDL_L	0.3	0.0209497	0.0541506	1.92563	0.338695
M_VLDL_P	0.3	0.0181564	0.0517864	1.94491	0.338695
M_VLDL_PL	0.3	0.0153631	0.0495091	1.96418	0.338695
M_VLDL_PL_pct	0.2	0.0251397	0.166851	1.38239	0.338695
NCAM1	0.2	0.00558659	0.1243	1.53697	0.338695
NBL1	0.1	0.00139665	0.298632	1.03937	0.338695
NAB1	0.1	0.0027933	0.305529	1.02465	0.338695
NAAA	0.3	0.0125698	0.0473165	1.98346	0.338695
N-palmitoyl-sphingosine (d18:1/16:0)	0.1	0.0027933	0.305529	1.02465	0.338695
N-palmitoyl-sphinganine (d18:0/16:0)	0.1	0.00139665	0.298632	1.03937	0.338695
NDST1	0.1	0.00139665	0.298632	1.03937	0.338695
N-behenoyl-sphingadienine (d18:2/22:0)	0.1	0.00139665	0.298632	1.03937	0.338695
N-acetylputrescine	0.1	0.0027933	0.305529	1.02465	0.338695
N-acetylkynurenine (2)	0.1	0.00139665	0.298632	1.03937	0.338695
N-acetylglucosamine/N-acetylgalactosamine	0.1	0.00139665	0.298632	1.03937	0.338695
N-acetyl-4-chlorophenylalanine	0.1	0.00139665	0.298632	1.03937	0.338695
M_VLDL_TG_pct	0.2	0.0432961	0.2154	1.23885	0.338695
M_VLDL_TG	0.2	0.0418994	0.211338	1.24989	0.338695
N-acetyltryptophan	0.1	0.0027933	0.305529	1.02465	0.338695
SEMG1	0.1	0.00139665	0.298632	1.03937	0.338695
SFTPD	0.1	0.00558659	0.319637	0.995205	0.338695
SERPINA10	0.1	0.00139665	0.298632	1.03937	0.338695
carotene diol (2)	0.1	0.00139665	0.298632	1.03937	0.338695
carotene diol (1)	0.1	0.0027933	0.305529	1.02465	0.338695
branched-chain, straight-chain, or cyclopropyl 12:1 fatty acid	0.1	0.00139665	0.298632	1.03937	0.338695
branched-chain, straight-chain, or cyclopropyl 10:1 fatty acid (1)	0.1	0.00139665	0.298632	1.03937	0.338695
behenoyl sphingomyelin (d18:1/22:0)	0.1	0.00139665	0.298632	1.03937	0.338695
asparagine	0.1	0.0027933	0.305529	1.02465	0.338695
ceramide (d16:1/24:1, d18:1/22:1)	0.1	0.0027933	0.305529	1.02465	0.338695
androsterone glucuronide	0.1	0.0027933	0.305529	1.02465	0.338695
androstenediol (3alpha, 17alpha) monosulfate (3)	0.1	0.00139665	0.298632	1.03937	0.338695
alpha-ketobutyrate	0.1	0.00139665	0.298632	1.03937	0.338695
adipoylcarnitine (C6-DC)	0.1	0.00139665	0.298632	1.03937	0.338695
ZNF566	0.1	0.00139665	0.298632	1.03937	0.338695
XXL_VLDL_TG	0.3	0.0335196	0.0659314	1.83889	0.338695
XXL_VLDL_PL	0.3	0.0405028	0.0733413	1.7907	0.338695
androstenediol (3beta,17beta) disulfate (1)	0.1	0.00139665	0.298632	1.03937	0.338695
XXL_VLDL_P	0.3	0.0418994	0.0749021	1.78106	0.338695
cyclo(leu-pro)	0.1	0.00139665	0.298632	1.03937	0.338695
diacylglycerol (14:0/18:1, 16:0/16:1) [1]	0.1	0.00139665	0.298632	1.03937	0.338695
erythritol	0.1	0.00139665	0.298632	1.03937	0.338695
erucate (22:1n9)	0.1	0.00139665	0.298632	1.03937	0.338695
eicosenoate (20:1)	0.1	0.00139665	0.298632	1.03937	0.338695
eicosapentaenoate (EPA; 20:5n3)	0.1	0.00558659	0.319637	0.995205	0.338695
eGFR	0.2	0.0363128	0.195645	1.29406	0.338695
dodecenedioate (C12:1-DC)	0.1	0.00139665	0.298632	1.03937	0.338695
diacylglycerol (12:0/18:1, 14:0/16:1, 16:0/14:1) [2]	0.1	0.00139665	0.298632	1.03937	0.338695
dodecadienoate (12:2)	0.1	0.00139665	0.298632	1.03937	0.338695
docosahexaenoylcarnitine (C22:6)	0.1	0.00139665	0.298632	1.03937	0.338695
docosadienoate (22:2n6)	0.1	0.00139665	0.298632	1.03937	0.338695
dihomo-linolenate (20:3n3 or n6)	0.2	0.0027933	0.118983	1.55906	0.338695
dihomo-linoleate (20:2n6)	0.1	0.00139665	0.298632	1.03937	0.338695
diacylglycerol (16:1/18:2 [2], 16:0/18:3 [1])	0.2	0.00418994	0.121619	1.54801	0.338695
diacylglycerol (14:0/18:1, 16:0/16:1) [2]	0.1	0.00139665	0.298632	1.03937	0.338695
docosapentaenoate (n3 DPA; 22:5n3)	0.2	0.00558659	0.1243	1.53697	0.338695
erythronate	0.1	0.00139665	0.298632	1.03937	0.338695
XXL_VLDL_L	0.3	0.0335196	0.0659314	1.83889	0.338695
XXL_VLDL_FC	0.3	0.0363128	0.0688178	1.81961	0.338695
XL_VLDL_CE_pct	0.3	0.0460894	0.0797481	1.75215	0.338695
XL_VLDL_CE	0.2	0.023743	0.163489	1.39343	0.338695
XL_VLDL_C	0.2	0.0293296	0.177251	1.34927	0.338695
XL_HDL_TG_pct	0.3	0.0502793	0.0848458	1.72324	0.338695
XL_HDL_PL_pct	0.3	0.0391061	0.0718072	1.80034	0.338695
XL_HDL_PL	0.4	0.0488827	0.0234237	2.26645	0.338695
XL_VLDL_FC	0.3	0.0418994	0.0749021	1.78106	0.338695
XL_HDL_P	0.3	0.0460894	0.0797481	1.75215	0.338695
XL_HDL_FC	0.3	0.0446927	0.0781052	1.76179	0.338695
XL_HDL_CE_pct	0.2	0.0125698	0.138403	1.48177	0.338695
XL_HDL_C	0.4	0.0586592	0.0275704	2.20335	0.338695
X - 25422	0.1	0.00139665	0.298632	1.03937	0.338695
X - 24588	0.1	0.00139665	0.298632	1.03937	0.338695
X - 24518	0.1	0.00139665	0.298632	1.03937	0.338695
XL_HDL_L	0.4	0.051676	0.0245493	2.24842	0.338695
XXL_VLDL_FC_pct	0.2	0.0167598	0.147438	1.44864	0.338695
XL_VLDL_L	0.3	0.0488827	0.083118	1.73287	0.338695
XL_VLDL_PL	0.3	0.0446927	0.0781052	1.76179	0.338695
XXL_VLDL_CE	0.2	0.0321229	0.184448	1.32718	0.338695
XXL_VLDL_C	0.3	0.0377095	0.0702994	1.80998	0.338695
XS_VLDL_TG_pct	0.4	0.047486	0.0228779	2.27547	0.338695
XS_VLDL_TG	0.3	0.0363128	0.0688178	1.81961	0.338695
XS_VLDL_PL	0.2	0.0167598	0.147438	1.44864	0.338695
XS_VLDL_P	0.3	0.0139665	0.0484023	1.97382	0.338695
XL_VLDL_P	0.3	0.0488827	0.083118	1.73287	0.338695
XS_VLDL_L	0.3	0.0167598	0.050637	1.95454	0.338695
XS_VLDL_C_pct	0.4	0.047486	0.0228779	2.27547	0.338695
XS_VLDL_CE_pct	0.4	0.0530726	0.0251295	2.23941	0.338695
XS_VLDL_CE	0.3	0.00837989	0.044181	2.01237	0.338695
XS_VLDL_C	0.2	0.00558659	0.1243	1.53697	0.338695
XL_VLDL_TG	0.3	0.051676	0.0866025	1.7136	0.338695
XL_VLDL_PL_pct	0.1	0.00418994	0.31253	1.00993	0.338695
XS_VLDL_FC	0.3	0.0139665	0.0484023	1.97382	0.338695
formiminoglutamate	0.1	0.0027933	0.305529	1.02465	0.338695
gamma-glutamylcitrulline	0.1	0.0027933	0.305529	1.02465	0.338695
gamma-glutamylglutamine	0.1	0.00139665	0.298632	1.03937	0.338695
phosphatidylcholine (15:0/18:1, 17:0/16:1, 16:0/17:1)	0.1	0.0027933	0.305529	1.02465	0.338695
palmitoyl-oleoyl-glycerol (16:0/18:1) [2]	0.1	0.0027933	0.305529	1.02465	0.338695
palmitoyl-oleoyl-glycerol (16:0/18:1) [1]	0.1	0.00139665	0.298632	1.03937	0.338695
palmitoyl-linoleoyl-glycerol (16:0/18:2) [2]	0.1	0.00418994	0.31253	1.00993	0.338695
palmitoyl-linoleoyl-glycerol (16:0/18:2) [1]	0.1	0.00418994	0.31253	1.00993	0.338695
palmitoleoyl-oleoyl-glycerol (16:1/18:1) [2]	0.2	0.00418994	0.121619	1.54801	0.338695
phosphatidylcholine (16:0/22:5n3, 18:1/20:4)	0.2	0.00418994	0.121619	1.54801	0.338695
palmitoleoyl-oleoyl-glycerol (16:1/18:1) [1]	0.1	0.00139665	0.298632	1.03937	0.338695
oleoyl-oleoyl-glycerol (18:1/18:1) [2]	0.1	0.00418994	0.31253	1.00993	0.338695
oleoyl-oleoyl-glycerol (18:1/18:1) [1]	0.1	0.00418994	0.31253	1.00993	0.338695
oleoyl-linoleoyl-glycerol (18:1/18:2) [2]	0.2	0.00698324	0.127027	1.52593	0.338695
oleoyl-linoleoyl-glycerol (18:1/18:2) [1]	0.2	0.00698324	0.127027	1.52593	0.338695
oleoyl-arachidonoyl-glycerol (18:1/20:4) [2]	0.2	0.00558659	0.1243	1.53697	0.338695
oleoyl-arachidonoyl-glycerol (18:1/20:4) [1]	0.2	0.00558659	0.1243	1.53697	0.338695
palmitate (16:0)	0.1	0.00139665	0.298632	1.03937	0.338695
oleate/vaccenate (18:1)	0.1	0.00139665	0.298632	1.03937	0.338695
phosphatidylcholine (18:0/20:2, 20:0/18:2)	0.1	0.0027933	0.305529	1.02465	0.338695
pregnenetriol disulfate	0.1	0.0027933	0.305529	1.02465	0.338695
threonine	0.2	0.00418994	0.121619	1.54801	0.338695
tetradecadienoate (14:2)	0.1	0.00139665	0.298632	1.03937	0.338695
taurocholenate sulfate	0.1	0.0027933	0.305529	1.02465	0.338695
taurochenodeoxycholate	0.1	0.00139665	0.298632	1.03937	0.338695
suberoylcarnitine (C8-DC)	0.1	0.00139665	0.298632	1.03937	0.338695
stearoylcholine	0.1	0.00139665	0.298632	1.03937	0.338695
pregnenediol disulfate (C21H34O8S2)	0.1	0.00139665	0.298632	1.03937	0.338695
stearoyl-arachidonoyl-glycerol (18:0/20:4) [1]	0.1	0.0027933	0.305529	1.02465	0.338695
stearate (18:0)	0.1	0.00139665	0.298632	1.03937	0.338695
sphingomyelin (d18:1/20:0, d16:1/22:0)	0.1	0.0027933	0.305529	1.02465	0.338695
serine	0.1	0.0027933	0.305529	1.02465	0.338695
retinol (Vitamin A)	0.2	0.00558659	0.1243	1.53697	0.338695
proline	0.1	0.0027933	0.305529	1.02465	0.338695
pregnenetriol sulfate	0.1	0.00418994	0.31253	1.00993	0.338695
stearidonate (18:4n3)	0.1	0.00558659	0.319637	0.995205	0.338695
octadecadienedioate (C18:2-DC)	0.1	0.00139665	0.298632	1.03937	0.338695
nonadecanoate (19:0)	0.1	0.00139665	0.298632	1.03937	0.338695
non_HDL_C	0.3	0.00698324	0.0431756	2.02201	0.338695
isovalerate (i5:0)	0.1	0.00139665	0.298632	1.03937	0.338695
indolelactate	0.1	0.00139665	0.298632	1.03937	0.338695
hydroxypalmitoyl sphingomyelin (d18:1/16:0(OH))	0.2	0.00698324	0.127027	1.52593	0.338695
hydantoin-5-propionate	0.1	0.00139665	0.298632	1.03937	0.338695
hexanoylglutamine	0.1	0.00139665	0.298632	1.03937	0.338695
hexadecadienoate (16:2n6)	0.1	0.0027933	0.305529	1.02465	0.338695
lactosyl-N-palmitoyl-sphingosine (d18:1/16:0)	0.1	0.00139665	0.298632	1.03937	0.338695
glycerophosphoethanolamine	0.1	0.00139665	0.298632	1.03937	0.338695
glutamine conjugate of C6H10O2 (2)	0.2	0.00418994	0.121619	1.54801	0.338695
glutamine conjugate of C6H10O2 (1)	0.1	0.00139665	0.298632	1.03937	0.338695
glucuronide of piperine metabolite C17H21NO3 (5)	0.1	0.00139665	0.298632	1.03937	0.338695
gamma-tocopherol/beta-tocopherol	0.1	0.00139665	0.298632	1.03937	0.338695
gamma-glutamylthreonine	0.2	0.0027933	0.118983	1.55906	0.338695
gamma-glutamylglycine	0.1	0.00139665	0.298632	1.03937	0.338695
glutamine conjugate of C7H12O2	0.1	0.00418994	0.31253	1.00993	0.338695
linoleate (18:2n6)	0.1	0.0027933	0.305529	1.02465	0.338695
linolenate [alpha or gamma; (18:3n3 or 6)]	0.1	0.0027933	0.305529	1.02465	0.338695
linolenoylcarnitine (C18:3)	0.1	0.00139665	0.298632	1.03937	0.338695
nonHDL-C	0.2	0.0600559	0.268573	1.10636	0.338695
nisinate (24:6n3)	0.1	0.0027933	0.305529	1.02465	0.338695
myristoyl-linoleoyl-glycerol (14:0/18:2) [2]	0.2	0.00418994	0.121619	1.54801	0.338695
myristoyl-linoleoyl-glycerol (14:0/18:2) [1]	0.1	0.00139665	0.298632	1.03937	0.338695
myristoleate (14:1n5)	0.1	0.00139665	0.298632	1.03937	0.338695
methionine	0.1	0.00139665	0.298632	1.03937	0.338695
margarate (17:0)	0.1	0.00139665	0.298632	1.03937	0.338695
mannose	0.1	0.00139665	0.298632	1.03937	0.338695
mannonate	0.1	0.00139665	0.298632	1.03937	0.338695
linoleoyl-linoleoyl-glycerol (18:2/18:2) [1]	0.2	0.00558659	0.1243	1.53697	0.338695
linoleoyl-linolenoyl-glycerol (18:2/18:3) [2]	0.2	0.00558659	0.1243	1.53697	0.338695
linoleoyl-docosahexaenoyl-glycerol (18:2/22:6) [2]	0.1	0.00418994	0.31253	1.00993	0.338695
linoleoyl-docosahexaenoyl-glycerol (18:2/22:6) [1]	0.1	0.0027933	0.305529	1.02465	0.338695
linoleoyl-arachidonoyl-glycerol (18:2/20:4) [2]	0.2	0.00558659	0.1243	1.53697	0.338695
linoleoyl-arachidonoyl-glycerol (18:2/20:4) [1]	0.1	0.00418994	0.31253	1.00993	0.338695
X - 24295	0.1	0.0027933	0.305529	1.02465	0.338695
SERPINA1	0.1	0.00139665	0.298632	1.03937	0.338695
X - 23739	0.1	0.0027933	0.305529	1.02465	0.338695
X - 23639	0.1	0.00139665	0.298632	1.03937	0.338695
S_HDL_TG	0.3	0.0432961	0.07649	1.77143	0.338695
S_HDL_PL_pct	0.2	0.00837989	0.1298	1.51489	0.338695
S_HDL_FC_pct	0.2	0.023743	0.163489	1.39343	0.338695
S_HDL_C_pct	0.3	0.0251397	0.0578654	1.89672	0.338695
SUV420H2	0.1	0.00139665	0.298632	1.03937	0.338695
SUSD2	0.1	0.00139665	0.298632	1.03937	0.338695
S_HDL_TG_pct	0.4	0.0572626	0.0269418	2.21236	0.338695
SUMF2	0.1	0.00558659	0.319637	0.995205	0.338695
STOML2	0.1	0.00418994	0.31253	1.00993	0.338695
STOM	0.1	0.00418994	0.31253	1.00993	0.338695
STC2	0.1	0.0027933	0.305529	1.02465	0.338695
ST6GAL1	0.1	0.0027933	0.305529	1.02465	0.338695
ST3GAL1	0.1	0.00418994	0.31253	1.00993	0.338695
SSR1	0.1	0.0027933	0.305529	1.02465	0.338695
SULF2	0.1	0.0027933	0.305529	1.02465	0.338695
SPINT1	0.2	0.00418994	0.121619	1.54801	0.338695
S_LDL_C	0.3	0.00698324	0.0431756	2.02201	0.338695
S_LDL_FC	0.2	0.00977654	0.13262	1.50385	0.338695
S_VLDL_PL_pct	0.2	0.0363128	0.195645	1.29406	0.338695
S_VLDL_PL	0.2	0.0181564	0.150548	1.4376	0.338695
S_VLDL_P	0.2	0.027933	0.173732	1.36031	0.338695
S_VLDL_L	0.2	0.0265363	0.170266	1.37135	0.338695
S_VLDL_FC_pct	0.3	0.0405028	0.0733413	1.7907	0.338695
S_VLDL_FC	0.2	0.0139665	0.141366	1.47072	0.338695
S_LDL_CE	0.3	0.0125698	0.0473165	1.98346	0.338695
S_VLDL_CE	0.2	0.0125698	0.138403	1.48177	0.338695
S_LDL_TG_pct	0.2	0.0363128	0.195645	1.29406	0.338695
S_LDL_TG	0.3	0.0405028	0.0733413	1.7907	0.338695
S_LDL_PL	0.3	0.00837989	0.044181	2.01237	0.338695
S_LDL_P	0.2	0.0111732	0.135488	1.49281	0.338695
S_LDL_L	0.3	0.00837989	0.044181	2.01237	0.338695
S_LDL_FC_pct	0.3	0.0377095	0.0702994	1.80998	0.338695
S_VLDL_C	0.2	0.0125698	0.138403	1.48177	0.338695
S_VLDL_TG	0.3	0.0446927	0.0781052	1.76179	0.338695
SPINK5	0.2	0.0027933	0.118983	1.55906	0.338695
SPARCL1	0.1	0.00418994	0.31253	1.00993	0.338695
SFTA2	0.1	0.0027933	0.305529	1.02465	0.338695
SEZ6L2	0.1	0.00139665	0.298632	1.03937	0.338695
SEZ6L	0.1	0.00418994	0.31253	1.00993	0.338695
SERPINF2	0.1	0.0027933	0.305529	1.02465	0.338695
SERPINE1	0.1	0.00139665	0.298632	1.03937	0.338695
SERPIND1	0.1	0.0027933	0.305529	1.02465	0.338695
LTBP4	0.1	0.0027933	0.305529	1.02465	0.338695
SERPINC1	0.1	0.00139665	0.298632	1.03937	0.338695
SERPINA9	0.1	0.00139665	0.298632	1.03937	0.338695
SERPINA7	0.1	0.00139665	0.298632	1.03937	0.338695
SERPINA5	0.1	0.00139665	0.298632	1.03937	0.338695
SERPINA4	0.1	0.0027933	0.305529	1.02465	0.338695
SERPINA12	0.2	0.00418994	0.121619	1.54801	0.338695
SERPINA11	0.1	0.00139665	0.298632	1.03937	0.338695
SERPINB13	0.1	0.0027933	0.305529	1.02465	0.338695
SPAST	0.1	0.00139665	0.298632	1.03937	0.338695
SIGIRR	0.1	0.00139665	0.298632	1.03937	0.338695
SIGLEC14	0.1	0.00139665	0.298632	1.03937	0.338695
SOST	0.1	0.0027933	0.305529	1.02465	0.338695
SOD2	0.1	0.0027933	0.305529	1.02465	0.338695
SOCS3	0.1	0.00139665	0.298632	1.03937	0.338695
SMAD5	0.1	0.00139665	0.298632	1.03937	0.338695
SLITRK6	0.2	0.00558659	0.1243	1.53697	0.338695
SLITRK5	0.1	0.0027933	0.305529	1.02465	0.338695
SIGLEC10	0.1	0.0027933	0.305529	1.02465	0.338695
SLITRK4	0.1	0.00139665	0.298632	1.03937	0.338695
SLC4A8	0.1	0.0027933	0.305529	1.02465	0.338695
SLAMF7	0.1	0.0027933	0.305529	1.02465	0.338695
SIRPB1	0.1	0.00558659	0.319637	0.995205	0.338695
SIRPA	0.1	0.0027933	0.305529	1.02465	0.338695
SIGLEC9	0.2	0.00418994	0.121619	1.54801	0.338695
SIGLEC7	0.1	0.00418994	0.31253	1.00993	0.338695
SLITRK1	0.1	0.00558659	0.319637	0.995205	0.338695
TBil	0.3	0.0335196	0.0659314	1.83889	0.338695
TC	0.2	0.0544693	0.249929	1.15052	0.338695
TDO2	0.1	0.00139665	0.298632	1.03937	0.338695
VOPP1	0.1	0.00558659	0.319637	0.995205	0.338695
VLDL_size	0.4	0.0572626	0.0269418	2.21236	0.338695
VLDL_TG	0.3	0.0460894	0.0797481	1.75215	0.338695
VLDL_PL	0.2	0.0251397	0.166851	1.38239	0.338695
VLDL_P	0.2	0.0195531	0.153707	1.42656	0.338695
VLDL_L	0.2	0.0307263	0.180823	1.33823	0.338695
VPS29	0.1	0.00139665	0.298632	1.03937	0.338695
VLDL_FC	0.2	0.0181564	0.150548	1.4376	0.338695
VLDL_C	0.2	0.0125698	0.138403	1.48177	0.338695
VIMP	0.1	0.00139665	0.298632	1.03937	0.338695
VASN	0.2	0.00558659	0.1243	1.53697	0.338695
Unsaturation	0.3	0.0181564	0.0517864	1.94491	0.338695
UVRAG	0.1	0.00139665	0.298632	1.03937	0.338695
UST	0.1	0.00139665	0.298632	1.03937	0.338695
VLDL_CE	0.2	0.0111732	0.135488	1.49281	0.338695
UNC5D	0.1	0.0027933	0.305529	1.02465	0.338695
VWA1	0.1	0.00139665	0.298632	1.03937	0.338695
WISP1	0.1	0.00558659	0.319637	0.995205	0.338695
X - 21829	0.1	0.00139665	0.298632	1.03937	0.338695
X - 21353	0.1	0.00139665	0.298632	1.03937	0.338695
X - 19438	0.1	0.0027933	0.305529	1.02465	0.338695
X - 18888	0.1	0.0027933	0.305529	1.02465	0.338695
X - 17357	0.1	0.00418994	0.31253	1.00993	0.338695
X - 17340	0.1	0.0027933	0.305529	1.02465	0.338695
WFDC2	0.1	0.00139665	0.298632	1.03937	0.338695
X - 17325	0.1	0.00139665	0.298632	1.03937	0.338695
X - 15674	0.1	0.0027933	0.305529	1.02465	0.338695
X - 15245	0.1	0.00139665	0.298632	1.03937	0.338695
X - 14056	0.1	0.00139665	0.298632	1.03937	0.338695
X - 12844	0.1	0.00418994	0.31253	1.00993	0.338695
X - 12117	0.1	0.00139665	0.298632	1.03937	0.338695
WNT9A	0.1	0.0027933	0.305529	1.02465	0.338695
X - 16570	0.1	0.00139665	0.298632	1.03937	0.338695
UNC5B	0.1	0.00139665	0.298632	1.03937	0.338695
UMOD	0.1	0.0027933	0.305529	1.02465	0.338695
UBE2G2	0.1	0.0027933	0.305529	1.02465	0.338695
TLR3	0.1	0.00139665	0.298632	1.03937	0.338695
TLR1	0.1	0.0027933	0.305529	1.02465	0.338695
TLL1	0.1	0.00418994	0.31253	1.00993	0.338695
TINAGL1	0.1	0.0027933	0.305529	1.02465	0.338695
TIMP2	0.1	0.00139665	0.298632	1.03937	0.338695
TIGIT	0.1	0.00139665	0.298632	1.03937	0.338695
TMCC3	0.1	0.00558659	0.319637	0.995205	0.338695
TIE1	0.1	0.00418994	0.31253	1.00993	0.338695
THBS3	0.1	0.00139665	0.298632	1.03937	0.338695
THBS2	0.1	0.00418994	0.31253	1.00993	0.338695
TG	0.4	0.213687	0.229114	1.20264	0.338695
TFPI	0.2	0.00558659	0.1243	1.53697	0.338695
TFF1	0.1	0.00139665	0.298632	1.03937	0.338695
TEK	0.1	0.00139665	0.298632	1.03937	0.338695
THSD7A	0.1	0.00139665	0.298632	1.03937	0.338695
TMEM132A	0.1	0.00139665	0.298632	1.03937	0.338695
TMEM132D	0.1	0.00418994	0.31253	1.00993	0.338695
TMEM9	0.1	0.00139665	0.298632	1.03937	0.338695
UACR	0.1	0.00558659	0.319637	0.995205	0.338695
Total_TG	0.3	0.0446927	0.0781052	1.76179	0.338695
TYRO3	0.1	0.00139665	0.298632	1.03937	0.338695
TRH	0.1	0.00139665	0.298632	1.03937	0.338695
TPPP2	0.1	0.00139665	0.298632	1.03937	0.338695
TPP1	0.1	0.0027933	0.305529	1.02465	0.338695
TPMT	0.1	0.0027933	0.305529	1.02465	0.338695
TP53I11	0.1	0.00558659	0.319637	0.995205	0.338695
TNXB	0.2	0.00558659	0.1243	1.53697	0.338695
TNKS	0.1	0.00139665	0.298632	1.03937	0.338695
TNFSF18	0.1	0.00139665	0.298632	1.03937	0.338695
TNFRSF21	0.2	0.00558659	0.1243	1.53697	0.338695
TNFRSF1B	0.2	0.00558659	0.1243	1.53697	0.338695
TNFRSF1A	0.1	0.0027933	0.305529	1.02465	0.338695
TNFRSF10A	0.1	0.00139665	0.298632	1.03937	0.338695
X - 23665	0.1	0.00139665	0.298632	1.03937	0.338695
LTBP3	0.1	0.0027933	0.305529	1.02465	0.338695
xanthurenate	0.1	0.00139665	0.298632	1.03937	0.338695
LTA	0.2	0.0027933	0.118983	1.55906	0.338695
CALB1	0.1	0.00139665	0.298632	1.03937	0.338695
1-margaroyl-GPC (17:0)	0.1	0.00418994	0.31253	1.00993	0.338695
CASP10	0.1	0.00139665	0.298632	1.03937	0.338695
CBS	0.1	0.0027933	0.305529	1.02465	0.338695
CCL25	0.1	0.0027933	0.305529	1.02465	0.338695
CD109	0.2	0.00698324	0.127027	1.52593	0.338695
CD14	0.1	0.0027933	0.305529	1.02465	0.338695
CD163	0.1	0.00418994	0.31253	1.00993	0.338695
1-margaroyl-2-oleoyl-GPC (17:0/18:1)	0.2	0.00418994	0.121619	1.54801	0.338695
CD200R1	0.1	0.00139665	0.298632	1.03937	0.338695
CD209	0.1	0.00139665	0.298632	1.03937	0.338695
CD22	0.1	0.00139665	0.298632	1.03937	0.338695
CD244	0.1	0.0027933	0.305529	1.02465	0.338695
CD248	0.1	0.00418994	0.31253	1.00993	0.338695
CD27	0.1	0.00418994	0.31253	1.00993	0.338695
CD28	0.1	0.00139665	0.298632	1.03937	0.338695
CD300A	0.1	0.00139665	0.298632	1.03937	0.338695
CD79B	0.1	0.00418994	0.31253	1.00993	0.338695
CD6	0.1	0.00139665	0.298632	1.03937	0.338695
CD59	0.1	0.0027933	0.305529	1.02465	0.338695
CD58	0.2	0.00558659	0.1243	1.53697	0.338695
1-linoleoyl-GPE (18:2)	0.1	0.0027933	0.305529	1.02465	0.338695
1-margaroyl-2-docosahexaenoyl-GPC (17:0/22:6)	0.1	0.00139665	0.298632	1.03937	0.338695
CADM2	0.1	0.0027933	0.305529	1.02465	0.338695
CD55	0.2	0.0027933	0.118983	1.55906	0.338695
CD48	0.2	0.00418994	0.121619	1.54801	0.338695
CD46	0.1	0.00139665	0.298632	1.03937	0.338695
CD34	0.1	0.00418994	0.31253	1.00993	0.338695
CD33	0.1	0.00139665	0.298632	1.03937	0.338695
CD300C	0.2	0.00558659	0.1243	1.53697	0.338695
1-margaroyl-2-linoleoyl-GPC (17:0/18:2)	0.1	0.0027933	0.305529	1.02465	0.338695
CD5	0.1	0.00418994	0.31253	1.00993	0.338695
CADM1	0.1	0.00139665	0.298632	1.03937	0.338695
CACNA2D3	0.1	0.0027933	0.305529	1.02465	0.338695
CA6	0.1	0.00418994	0.31253	1.00993	0.338695
BST1	0.1	0.0027933	0.305529	1.02465	0.338695
BSG	0.1	0.0027933	0.305529	1.02465	0.338695
BPHL	0.1	0.00139665	0.298632	1.03937	0.338695
BOC	0.3	0.00698324	0.0431756	2.02201	0.338695
BMR	0.3	0.153631	0.312476	1.01004	0.338695
BMP4	0.1	0.00139665	0.298632	1.03937	0.338695
1-myristoyl-2-arachidonoyl-GPC (14:0/20:4)	0.2	0.00698324	0.127027	1.52593	0.338695
BMP1	0.1	0.0027933	0.305529	1.02465	0.338695
BLOC1S2	0.1	0.00139665	0.298632	1.03937	0.338695
BLK	0.1	0.0027933	0.305529	1.02465	0.338695
1-myristoyl-2-eicosapentaenoyl-GPC (14:0/20:5)	0.2	0.00558659	0.1243	1.53697	0.338695
BCHE	0.2	0.00418994	0.121619	1.54801	0.338695
BCAM	0.1	0.0027933	0.305529	1.02465	0.338695
BAMBI	0.1	0.00139665	0.298632	1.03937	0.338695
1-myristoyl-2-docosahexaenoyl-GPC (14:0/22:6)	0.1	0.0027933	0.305529	1.02465	0.338695
CD83	0.1	0.0027933	0.305529	1.02465	0.338695
BTD	0.1	0.0027933	0.305529	1.02465	0.338695
BUN	0.2	0.0335196	0.188126	1.31614	0.338695
CA3	0.1	0.00418994	0.31253	1.00993	0.338695
CA14	0.1	0.00418994	0.31253	1.00993	0.338695
CA12	0.1	0.0027933	0.305529	1.02465	0.338695
1-meadoyl-GPC (20:3n9)	0.1	0.00418994	0.31253	1.00993	0.338695
1-methylguanidine	0.1	0.00139665	0.298632	1.03937	0.338695
C5	0.1	0.00418994	0.31253	1.00993	0.338695
BTN2A1	0.1	0.00418994	0.31253	1.00993	0.338695
C4BPB	0.1	0.00139665	0.298632	1.03937	0.338695
C2	0.2	0.0027933	0.118983	1.55906	0.338695
C1orf162	0.1	0.00418994	0.31253	1.00993	0.338695
C1QTNF5	0.1	0.0027933	0.305529	1.02465	0.338695
C1QC	0.1	0.00139665	0.298632	1.03937	0.338695
C14orf93	0.1	0.0027933	0.305529	1.02465	0.338695
C10orf105	0.1	0.00139665	0.298632	1.03937	0.338695
C4BPA	0.1	0.0027933	0.305529	1.02465	0.338695
B4GALT6	0.1	0.00418994	0.31253	1.00993	0.338695
CD93	0.2	0.0111732	0.135488	1.49281	0.338695
CDH2	0.1	0.00139665	0.298632	1.03937	0.338695
CREG1	0.2	0.00558659	0.1243	1.53697	0.338695
CRELD1	0.1	0.0027933	0.305529	1.02465	0.338695
CRELD2	0.1	0.00418994	0.31253	1.00993	0.338695
1-linolenoylglycerol (18:3)	0.2	0.0027933	0.118983	1.55906	0.338695
CRHBP	0.1	0.0027933	0.305529	1.02465	0.338695
LTBP2	0.1	0.0027933	0.305529	1.02465	0.338695
CRIP1	0.1	0.00558659	0.319637	0.995205	0.338695
CRLF1	0.1	0.0027933	0.305529	1.02465	0.338695
CRP	0.4	0.0642458	0.0302132	2.16728	0.338695
CRTAC1	0.1	0.00139665	0.298632	1.03937	0.338695
CRTAM	0.1	0.00139665	0.298632	1.03937	0.338695
CRYZ	0.1	0.00418994	0.31253	1.00993	0.338695
CRYZL1	0.1	0.00558659	0.319637	0.995205	0.338695
CSF1	0.1	0.0027933	0.305529	1.02465	0.338695
CSF1R	0.2	0.00698324	0.127027	1.52593	0.338695
1-linolenoyl-GPE (18:3)	0.1	0.0027933	0.305529	1.02465	0.338695
CSF3	0.1	0.00139665	0.298632	1.03937	0.338695
CXCL16	0.1	0.00418994	0.31253	1.00993	0.338695
CX3CL1	0.1	0.00558659	0.319637	0.995205	0.338695
1-palmitoleoyl-GPE (16:1)	0.1	0.0027933	0.305529	1.02465	0.338695
1-linolenoyl-GPC (18:3)	0.2	0.0027933	0.118983	1.55906	0.338695
CTSL	0.1	0.0027933	0.305529	1.02465	0.338695
CTSH	0.1	0.0027933	0.305529	1.02465	0.338695
CREB3L4	0.1	0.00139665	0.298632	1.03937	0.338695
CTSF	0.2	0.00698324	0.127027	1.52593	0.338695
CTSC	0.1	0.0027933	0.305529	1.02465	0.338695
CTSB	0.2	0.00558659	0.1243	1.53697	0.338695
CTSA	0.1	0.00418994	0.31253	1.00993	0.338695
CTHRC1	0.1	0.00139665	0.298632	1.03937	0.338695
CTD-2235C13.3	0.1	0.00139665	0.298632	1.03937	0.338695
CST6	0.1	0.0027933	0.305529	1.02465	0.338695
CTSD	0.2	0.00418994	0.121619	1.54801	0.338695
CRABP2	0.1	0.00139665	0.298632	1.03937	0.338695
CPQ	0.1	0.00558659	0.319637	0.995205	0.338695
CPN2	0.1	0.00139665	0.298632	1.03937	0.338695
CHST15	0.1	0.00418994	0.31253	1.00993	0.338695
CHRDL2	0.1	0.0027933	0.305529	1.02465	0.338695
CHL1	0.2	0.00558659	0.1243	1.53697	0.338695
CHI3L1	0.2	0.00418994	0.121619	1.54801	0.338695
CFI	0.1	0.0027933	0.305529	1.02465	0.338695
CFB	0.1	0.0027933	0.305529	1.02465	0.338695
CHST9	0.2	0.00558659	0.1243	1.53697	0.338695
CES3	0.1	0.00139665	0.298632	1.03937	0.338695
CECR1	0.1	0.00418994	0.31253	1.00993	0.338695
CEACAM1	0.1	0.00139665	0.298632	1.03937	0.338695
CDHR2	0.1	0.00418994	0.31253	1.00993	0.338695
CDH6	0.1	0.0027933	0.305529	1.02465	0.338695
CDH5	0.2	0.00558659	0.1243	1.53697	0.338695
CDH3	0.2	0.00418994	0.121619	1.54801	0.338695
CES1	0.3	0.00698324	0.0431756	2.02201	0.338695
CDH1	0.1	0.00139665	0.298632	1.03937	0.338695
CLEC3B	0.1	0.00418994	0.31253	1.00993	0.338695
CLIC5	0.1	0.0027933	0.305529	1.02465	0.338695
CPM	0.2	0.00558659	0.1243	1.53697	0.338695
CPB2	0.2	0.0027933	0.118983	1.55906	0.338695
CPA1	0.1	0.00558659	0.319637	0.995205	0.338695
COPS7B	0.2	0.0027933	0.118983	1.55906	0.338695
COLGALT1	0.1	0.00139665	0.298632	1.03937	0.338695
COL28A1	0.1	0.0027933	0.305529	1.02465	0.338695
CLGN	0.1	0.00139665	0.298632	1.03937	0.338695
COL1A1	0.2	0.00418994	0.121619	1.54801	0.338695
CNTN5	0.1	0.00418994	0.31253	1.00993	0.338695
CNTN4	0.1	0.00418994	0.31253	1.00993	0.338695
CNTN2	0.1	0.00418994	0.31253	1.00993	0.338695
CNTN1	0.2	0.0111732	0.135488	1.49281	0.338695
CLUL1	0.1	0.00139665	0.298632	1.03937	0.338695
CLSTN2	0.2	0.00558659	0.1243	1.53697	0.338695
COL15A1	0.1	0.00418994	0.31253	1.00993	0.338695
CYP3A4	0.1	0.00558659	0.319637	0.995205	0.338695
ApoB	0.3	0.00837989	0.044181	2.01237	0.338695
Ala	0.2	0.0223464	0.160177	1.40448	0.338695
2-hydroxypalmitate	0.1	0.00139665	0.298632	1.03937	0.338695
2-hydroxystearate	0.1	0.00139665	0.298632	1.03937	0.338695
2-myristoyl-GPC (14:0)	0.1	0.0027933	0.305529	1.02465	0.338695
2-palmitoyl-GPC (16:0)	0.1	0.00139665	0.298632	1.03937	0.338695
2-palmitoyl-GPE (16:0)	0.1	0.00139665	0.298632	1.03937	0.338695
2-stearoyl-GPE (18:0)	0.1	0.00139665	0.298632	1.03937	0.338695
2hGadjBMI	0.2	0.027933	0.173732	1.36031	0.338695
3-aminoisobutyrate	0.1	0.00139665	0.298632	1.03937	0.338695
3-formylindole	0.1	0.00139665	0.298632	1.03937	0.338695
3-hydroxydecanoate	0.1	0.0027933	0.305529	1.02465	0.338695
3-hydroxyhexanoate	0.1	0.00139665	0.298632	1.03937	0.338695
3-hydroxyisobutyrate	0.1	0.00139665	0.298632	1.03937	0.338695
3-hydroxylaurate	0.1	0.00139665	0.298632	1.03937	0.338695
3-hydroxyoctanoate	0.1	0.0027933	0.305529	1.02465	0.338695
3-methoxytyrosine	0.1	0.00139665	0.298632	1.03937	0.338695
3-methyl-2-oxobutyrate	0.1	0.00139665	0.298632	1.03937	0.338695
3-methyl-2-oxovalerate	0.2	0.0027933	0.118983	1.55906	0.338695
ACE	0.2	0.0027933	0.118983	1.55906	0.338695
ACAT1	0.1	0.00139665	0.298632	1.03937	0.338695
ACAN	0.1	0.00139665	0.298632	1.03937	0.338695
ACAA1	0.1	0.0027933	0.305529	1.02465	0.338695
1-oleoylglycerol (18:1)	0.1	0.0027933	0.305529	1.02465	0.338695
A4GALT	0.1	0.00418994	0.31253	1.00993	0.338695
2-hydroxybutyrate/2-hydroxyisobutyrate	0.1	0.00139665	0.298632	1.03937	0.338695
A1BG	0.1	0.0027933	0.305529	1.02465	0.338695
5-dodecenoate (12:1n7)	0.1	0.00139665	0.298632	1.03937	0.338695
4-methylhexanoylglutamine	0.1	0.00139665	0.298632	1.03937	0.338695
4-methyl-2-oxopentanoate	0.1	0.00139665	0.298632	1.03937	0.338695
4-hydroxy-2-oxoglutaric acid	0.1	0.00139665	0.298632	1.03937	0.338695
1-palmitoleoyl-2-linolenoyl-GPC (16:1/18:3)	0.1	0.00418994	0.31253	1.00993	0.338695
3-ureidopropionate	0.1	0.00139665	0.298632	1.03937	0.338695
5alpha-androstan-3alpha,17beta-diol 17-glucuronide	0.1	0.00139665	0.298632	1.03937	0.338695
2-hydroxy-3-methylvalerate	0.2	0.00418994	0.121619	1.54801	0.338695
2-docosahexaenoyl-GPE (22:6)	0.1	0.00139665	0.298632	1.03937	0.338695
2-O-methylascorbic acid	0.1	0.0027933	0.305529	1.02465	0.338695
1-palmityl-2-oleoyl-GPC (O-16:0/18:1)	0.1	0.00139665	0.298632	1.03937	0.338695
1-palmitoyl-GPE (16:0)	0.2	0.00418994	0.121619	1.54801	0.338695
1-palmitoyl-GPC (16:0)	0.1	0.00139665	0.298632	1.03937	0.338695
1-palmitoyl-2-stearoyl-GPC (16:0/18:0)	0.1	0.0027933	0.305529	1.02465	0.338695
1-palmitoyl-2-palmitoleoyl-GPC (16:0/16:1)	0.1	0.0027933	0.305529	1.02465	0.338695
1-palmitoyl-2-oleoyl-GPE (16:0/18:1)	0.1	0.0027933	0.305529	1.02465	0.338695
1-palmityl-2-palmitoyl-GPC (O-16:0/16:0)	0.1	0.0027933	0.305529	1.02465	0.338695
1-palmitoyl-2-oleoyl-GPC (16:0/18:1)	0.1	0.00139665	0.298632	1.03937	0.338695
1-palmitoyl-2-linoleoyl-GPE (16:0/18:2)	0.1	0.0027933	0.305529	1.02465	0.338695
1-palmitoyl-2-eicosapentaenoyl-GPC (16:0/20:5)	0.1	0.0027933	0.305529	1.02465	0.338695
1-palmitoyl-2-docosahexaenoyl-GPE (16:0/22:6)	0.1	0.0027933	0.305529	1.02465	0.338695
1-palmitoyl-2-arachidonoyl-GPE (16:0/20:4)	0.1	0.00139665	0.298632	1.03937	0.338695
1-palmitoyl-2-adrenoyl-GPC (16:0/22:4)	0.2	0.0027933	0.118983	1.55906	0.338695
1-palmitoleoylglycerol (16:1)	0.2	0.00418994	0.121619	1.54801	0.338695
1-palmitoyl-2-meadoyl-GPC (16:0/20:3n9)	0.1	0.0027933	0.305529	1.02465	0.338695
ADA2	0.1	0.00418994	0.31253	1.00993	0.338695
1-stearoyl-2-adrenoyl-GPC (18:0/22:4)	0.1	0.0027933	0.305529	1.02465	0.338695
1-stearoyl-2-arachidonoyl-GPI (18:0/20:4)	0.1	0.0027933	0.305529	1.02465	0.338695
10-nonadecenoate (19:1n9)	0.1	0.00139665	0.298632	1.03937	0.338695
10-heptadecenoate (17:1n7)	0.1	0.00139665	0.298632	1.03937	0.338695
1-stearoyl-GPG (18:0)	0.1	0.00139665	0.298632	1.03937	0.338695
1-stearoyl-GPE (18:0)	0.1	0.0027933	0.305529	1.02465	0.338695
1-stearoyl-GPC (18:0)	0.1	0.0027933	0.305529	1.02465	0.338695
1-stearoyl-2-oleoyl-GPE (18:0/18:1)	0.1	0.0027933	0.305529	1.02465	0.338695
1-stearoyl-2-arachidonoyl-GPE (18:0/20:4)	0.1	0.0027933	0.305529	1.02465	0.338695
1-stearoyl-2-meadoyl-GPC (18:0/20:3n9)	0.1	0.0027933	0.305529	1.02465	0.338695
1-stearoyl-2-linoleoyl-GPC (18:0/18:2)	0.1	0.0027933	0.305529	1.02465	0.338695
1-stearoyl-2-docosapentaenoyl-GPC (18:0/22:5n6)	0.1	0.0027933	0.305529	1.02465	0.338695
1-stearoyl-2-docosapentaenoyl-GPC (18:0/22:5n3)	0.2	0.00418994	0.121619	1.54801	0.338695
1-stearoyl-2-docosahexaenoyl-GPE (18:0/22:6)	0.1	0.00418994	0.31253	1.00993	0.338695
1-stearoyl-2-docosahexaenoyl-GPC (18:0/22:6)	0.1	0.0027933	0.305529	1.02465	0.338695
1-stearoyl-2-dihomo-linolenoyl-GPC (18:0/20:3n3 or 6)	0.1	0.00139665	0.298632	1.03937	0.338695
1-stearoyl-2-linoleoyl-GPE (18:0/18:2)	0.1	0.00418994	0.31253	1.00993	0.338695
Albumin	0.3	0.0125698	0.0473165	1.98346	0.338695
ADAM15	0.1	0.0027933	0.305529	1.02465	0.338695
ADAMTS4	0.1	0.0027933	0.305529	1.02465	0.338695
APOA1	0.1	0.00139665	0.298632	1.03937	0.338695
APOA5	0.1	0.0027933	0.305529	1.02465	0.338695
APOB	0.3	0.0293296	0.0617895	1.8678	0.338695
APOC1	0.1	0.00558659	0.319637	0.995205	0.338695
APOC3	0.2	0.00418994	0.121619	1.54801	0.338695
APOE	0.1	0.00139665	0.298632	1.03937	0.338695
APOL1	0.1	0.00418994	0.31253	1.00993	0.338695
APOM	0.2	0.00558659	0.1243	1.53697	0.338695
ARHGAP36	0.1	0.0027933	0.305529	1.02465	0.338695
ARL15	0.1	0.00139665	0.298632	1.03937	0.338695
ARL4D	0.1	0.00139665	0.298632	1.03937	0.338695
ART3	0.1	0.00558659	0.319637	0.995205	0.338695
ART4	0.1	0.0027933	0.305529	1.02465	0.338695
ASAH2	0.1	0.00418994	0.31253	1.00993	0.338695
1-oleoyl-2-arachidonoyl-GPE (18:1/20:4)	0.1	0.00139665	0.298632	1.03937	0.338695
ASGR1	0.1	0.0027933	0.305529	1.02465	0.338695
1-myristoylglycerol (14:0)	0.1	0.00139665	0.298632	1.03937	0.338695
1-myristoyl-2-linoleoyl-GPC (14:0/18:2)	0.1	0.0027933	0.305529	1.02465	0.338695
Acetoacetate	0.2	0.00558659	0.1243	1.53697	0.338695
Acetate	0.1	0.0027933	0.305529	1.02465	0.338695
AXL	0.2	0.00558659	0.1243	1.53697	0.338695
AURKA	0.1	0.00139665	0.298632	1.03937	0.338695
ATRN	0.1	0.0027933	0.305529	1.02465	0.338695
APCS	0.1	0.00139665	0.298632	1.03937	0.338695
ATP13A1	0.1	0.0027933	0.305529	1.02465	0.338695
AST	0.3	0.051676	0.0866025	1.7136	0.338695
ASPH	0.1	0.0027933	0.305529	1.02465	0.338695
ASNA1	0.1	0.0027933	0.305529	1.02465	0.338695
1-myristoyl-2-palmitoyl-GPC (14:0/16:0)	0.1	0.00139665	0.298632	1.03937	0.338695
1-myristoyl-GPC (14:0)	0.2	0.0027933	0.118983	1.55906	0.338695
ASL	0.2	0.00418994	0.121619	1.54801	0.338695
ATF6B	0.3	0.00837989	0.044181	2.01237	0.338695
AOC3	0.1	0.0027933	0.305529	1.02465	0.338695
AOC1	0.1	0.00418994	0.31253	1.00993	0.338695
ANTXR2	0.1	0.00558659	0.319637	0.995205	0.338695
AGT	0.1	0.00139665	0.298632	1.03937	0.338695
1-oleoyl-2-docosahexaenoyl-GPC (18:1/22:6)	0.1	0.00418994	0.31253	1.00993	0.338695
AGRN	0.2	0.00698324	0.127027	1.52593	0.338695
AFP	0.1	0.0027933	0.305529	1.02465	0.338695
ADSSL1	0.1	0.00139665	0.298632	1.03937	0.338695
ADI1	0.1	0.00139665	0.298632	1.03937	0.338695
AGXT	0.1	0.00139665	0.298632	1.03937	0.338695
ADH4	0.3	0.00977654	0.045206	2.00273	0.338695
ADH1A	0.1	0.00418994	0.31253	1.00993	0.338695
ADGRG2	0.3	0.00418994	0.0412227	2.04128	0.338695
ADGRB3	0.1	0.00418994	0.31253	1.00993	0.338695
ADAMTSL1	0.1	0.00139665	0.298632	1.03937	0.338695
ADAMTS8	0.1	0.0027933	0.305529	1.02465	0.338695
1-oleoyl-GPE (18:1)	0.1	0.0027933	0.305529	1.02465	0.338695
1-oleoyl-2-docosahexaenoyl-GPE (18:1/22:6)	0.1	0.00418994	0.31253	1.00993	0.338695
ADAMTS13	0.1	0.0027933	0.305529	1.02465	0.338695
AIMP1	0.1	0.00139665	0.298632	1.03937	0.338695
AKR7A3	0.3	0.00698324	0.0431756	2.02201	0.338695
ANKDD1B	0.1	0.00139665	0.298632	1.03937	0.338695
ANGPTL3	0.1	0.00418994	0.31253	1.00993	0.338695
ANGPTL1	0.1	0.0027933	0.305529	1.02465	0.338695
ANGPT2	0.1	0.00418994	0.31253	1.00993	0.338695
ANG	0.1	0.0027933	0.305529	1.02465	0.338695
1-oleoyl-2-dihomo-linolenoyl-GPC (18:1/20:3)	0.1	0.00418994	0.31253	1.00993	0.338695
AKR1C4	0.1	0.00558659	0.319637	0.995205	0.338695
AMIGO2	0.1	0.00139665	0.298632	1.03937	0.338695
ALT	0.3	0.0949721	0.157119	1.41483	0.338695
ALDOC	0.1	0.0027933	0.305529	1.02465	0.338695
ALDH5A1	0.1	0.00139665	0.298632	1.03937	0.338695
ALDH1A1	0.1	0.0027933	0.305529	1.02465	0.338695
ALCAM	0.2	0.00698324	0.127027	1.52593	0.338695
ALB	0.1	0.0027933	0.305529	1.02465	0.338695
AMH	0.1	0.00139665	0.298632	1.03937	0.338695
Citrate	0.2	0.00977654	0.13262	1.50385	0.338695
CTSZ	0.2	0.00558659	0.1243	1.53697	0.338695
DAO	0.1	0.00139665	0.298632	1.03937	0.338695
IDL_TG_pct	0.3	0.0391061	0.0718072	1.80034	0.338695
IDS	0.1	0.0027933	0.305529	1.02465	0.338695
IDUA	0.2	0.00837989	0.1298	1.51489	0.338695
IFC_adjBMI	0.1	0.00558659	0.319637	0.995205	0.338695
IFIT2	0.1	0.00139665	0.298632	1.03937	0.338695
IFNA16	0.1	0.00139665	0.298632	1.03937	0.338695
IFNAR1	0.2	0.0027933	0.118983	1.55906	0.338695
IFNGR1	0.1	0.0027933	0.305529	1.02465	0.338695
IGDCC4	0.1	0.0027933	0.305529	1.02465	0.338695
1-(1-enyl-stearoyl)-2-oleoyl-GPC (P-18:0/18:1)	0.1	0.00139665	0.298632	1.03937	0.338695
IGF1R	0.2	0.00418994	0.121619	1.54801	0.338695
IGF2R	0.1	0.00418994	0.31253	1.00993	0.338695
1-(1-enyl-stearoyl)-2-linoleoyl-GPC (P-18:0/18:2)	0.1	0.00139665	0.298632	1.03937	0.338695
1-(1-enyl-stearoyl)-2-arachidonoyl-GPC (P-18:0/20:4)	0.1	0.00418994	0.31253	1.00993	0.338695
IGFBP3	0.1	0.00418994	0.31253	1.00993	0.338695
IGFBP4	0.1	0.0027933	0.305529	1.02465	0.338695
IGFBP6	0.1	0.00139665	0.298632	1.03937	0.338695
IL27RA	0.1	0.00418994	0.31253	1.00993	0.338695
IL26	0.2	0.00418994	0.121619	1.54801	0.338695
IL2	0.1	0.0027933	0.305529	1.02465	0.338695
IL1R1	0.2	0.0027933	0.118983	1.55906	0.338695
IL18R1	0.1	0.00418994	0.31253	1.00993	0.338695
IL18BP	0.2	0.00418994	0.121619	1.54801	0.338695
IDL_TG	0.2	0.027933	0.173732	1.36031	0.338695
IL17B	0.1	0.00139665	0.298632	1.03937	0.338695
IL11RA	0.1	0.00139665	0.298632	1.03937	0.338695
IL10	0.1	0.00139665	0.298632	1.03937	0.338695
IGSF8	0.1	0.0027933	0.305529	1.02465	0.338695
IGSF3	0.2	0.00837989	0.1298	1.51489	0.338695
IGLON5	0.1	0.0027933	0.305529	1.02465	0.338695
IGFBP7	0.1	0.00558659	0.319637	0.995205	0.338695
IL15RA	0.1	0.00139665	0.298632	1.03937	0.338695
IDL_P	0.3	0.00698324	0.0431756	2.02201	0.338695
IDL_FC_pct	0.3	0.0209497	0.0541506	1.92563	0.338695
ICOSLG	0.1	0.00139665	0.298632	1.03937	0.338695
HOPX	0.1	0.0027933	0.305529	1.02465	0.338695
HNMT	0.1	0.00139665	0.298632	1.03937	0.338695
HN1	0.1	0.0027933	0.305529	1.02465	0.338695
HMGN1	0.1	0.00139665	0.298632	1.03937	0.338695
HMGCS2	0.1	0.00139665	0.298632	1.03937	0.338695
HMGCS1	0.1	0.0027933	0.305529	1.02465	0.338695
HP	0.1	0.00139665	0.298632	1.03937	0.338695
HLA-DRB3	0.1	0.00139665	0.298632	1.03937	0.338695
HEXB	0.2	0.00558659	0.1243	1.53697	0.338695
HDL_size	0.4	0.0530726	0.0251295	2.23941	0.338695
HDL_TG	0.3	0.0265363	0.0591497	1.88708	0.338695
Clinical_LDL_C	0.3	0.00837989	0.044181	2.01237	0.338695
1-carboxyethylisoleucine	0.1	0.00139665	0.298632	1.03937	0.338695
HAVCR2	0.1	0.0027933	0.305529	1.02465	0.338695
HGFAC	0.1	0.00139665	0.298632	1.03937	0.338695
IL32	0.1	0.00418994	0.31253	1.00993	0.338695
HRSP12	0.2	0.00837989	0.1298	1.51489	0.338695
HS6ST3	0.1	0.00418994	0.31253	1.00993	0.338695
ICAM5	0.1	0.00558659	0.319637	0.995205	0.338695
ICAM3	0.1	0.00139665	0.298632	1.03937	0.338695
ICAM2	0.1	0.00139665	0.298632	1.03937	0.338695
ICAM1	0.1	0.00139665	0.298632	1.03937	0.338695
1-arachidonoyl-GPC (20:4n6)	0.1	0.00558659	0.319637	0.995205	0.338695
His	0.1	0.00418994	0.31253	1.00993	0.338695
HS6ST2	0.1	0.00139665	0.298632	1.03937	0.338695
1-arachidonoyl-GPE (20:4n6)	0.2	0.00558659	0.1243	1.53697	0.338695
HYAL1	0.1	0.00418994	0.31253	1.00993	0.338695
HTRA1	0.2	0.00698324	0.127027	1.52593	0.338695
HSPB6	0.2	0.00837989	0.1298	1.51489	0.338695
HSPA13	0.1	0.0027933	0.305529	1.02465	0.338695
HSD17B8	0.1	0.00139665	0.298632	1.03937	0.338695
HSD11B1	0.2	0.00418994	0.121619	1.54801	0.338695
HYOU1	0.1	0.00139665	0.298632	1.03937	0.338695
IL3RA	0.1	0.0027933	0.305529	1.02465	0.338695
IL6ST	0.3	0.00558659	0.0421896	2.03165	0.338695
INHBA	0.1	0.00558659	0.319637	0.995205	0.338695
LDL_size	0.2	0.0251397	0.166851	1.38239	0.338695
LDL_TG	0.2	0.0321229	0.184448	1.32718	0.338695
LDL_PL	0.3	0.00698324	0.0431756	2.02201	0.338695
LDL_P	0.3	0.00837989	0.044181	2.01237	0.338695
LDL_L	0.3	0.00698324	0.0431756	2.02201	0.338695
LDL_FC	0.2	0.00977654	0.13262	1.50385	0.338695
LEAP2	0.1	0.00418994	0.31253	1.00993	0.338695
LDL_CE	0.3	0.00698324	0.0431756	2.02201	0.338695
LDLR	0.2	0.00558659	0.1243	1.53697	0.338695
LDL-C	0.3	0.0405028	0.0733413	1.7907	0.338695
LAYN	0.1	0.0027933	0.305529	1.02465	0.338695
LARGE	0.1	0.0027933	0.305529	1.02465	0.338695
LAMP3	0.1	0.0027933	0.305529	1.02465	0.338695
(2 or 3)-decenoate (10:1n7 or n8)	0.1	0.00139665	0.298632	1.03937	0.338695
LDL_C	0.3	0.00698324	0.0431756	2.02201	0.338695
LAMP2	0.1	0.00418994	0.31253	1.00993	0.338695
LECT2	0.1	0.0027933	0.305529	1.02465	0.338695
LEPR	0.1	0.00139665	0.298632	1.03937	0.338695
LSAMP	0.1	0.00139665	0.298632	1.03937	0.338695
LRRTM4	0.1	0.0027933	0.305529	1.02465	0.338695
LRRN1	0.1	0.00418994	0.31253	1.00993	0.338695
LRRC32	0.1	0.00558659	0.319637	0.995205	0.338695
LRRC25	0.1	0.00418994	0.31253	1.00993	0.338695
LRP11	0.2	0.00418994	0.121619	1.54801	0.338695
LEFTY2	0.1	0.0027933	0.305529	1.02465	0.338695
LRIG1	0.1	0.0027933	0.305529	1.02465	0.338695
LILRB4	0.1	0.00558659	0.319637	0.995205	0.338695
LILRB3	0.1	0.00139665	0.298632	1.03937	0.338695
LILRB2	0.2	0.00418994	0.121619	1.54801	0.338695
LILRB1	0.1	0.00418994	0.31253	1.00993	0.338695
LILRA2	0.1	0.00139665	0.298632	1.03937	0.338695
LIFR	0.1	0.00418994	0.31253	1.00993	0.338695
(16 or 17)-methylstearate (a19:0 or i19:0)	0.1	0.0027933	0.305529	1.02465	0.338695
HAAO	0.1	0.00139665	0.298632	1.03937	0.338695
L1CAM	0.3	0.00837989	0.044181	2.01237	0.338695
KRT19	0.1	0.0027933	0.305529	1.02465	0.338695
ITGB2	0.1	0.00139665	0.298632	1.03937	0.338695
1-(1-enyl-palmitoyl)-2-oleoyl-GPC (P-16:0/18:1)	0.1	0.00139665	0.298632	1.03937	0.338695
ITGB1	0.1	0.00139665	0.298632	1.03937	0.338695
1-(1-enyl-palmitoyl)-2-palmitoleoyl-GPC (P-16:0/16:1)	0.1	0.0027933	0.305529	1.02465	0.338695
ITGAV	0.1	0.0027933	0.305529	1.02465	0.338695
ITGAM	0.1	0.00139665	0.298632	1.03937	0.338695
ITGB7	0.1	0.00139665	0.298632	1.03937	0.338695
ITGA11	0.1	0.00418994	0.31253	1.00993	0.338695
IRF1	0.1	0.00139665	0.298632	1.03937	0.338695
INSR	0.1	0.00139665	0.298632	1.03937	0.338695
INSL6	0.1	0.00139665	0.298632	1.03937	0.338695
1-(1-enyl-palmitoyl)-2-palmitoyl-GPC (P-16:0/16:0)	0.1	0.0027933	0.305529	1.02465	0.338695
INHBC	0.2	0.00837989	0.1298	1.51489	0.338695
INHBB	0.1	0.00418994	0.31253	1.00993	0.338695
ISLR2	0.1	0.00139665	0.298632	1.03937	0.338695
(R)-3-hydroxybutyrylcarnitine	0.1	0.00139665	0.298632	1.03937	0.338695
ITIH1	0.1	0.00139665	0.298632	1.03937	0.338695
ITIH3	0.1	0.0027933	0.305529	1.02465	0.338695
KNG1	0.1	0.0027933	0.305529	1.02465	0.338695
KLRG2	0.1	0.0027933	0.305529	1.02465	0.338695
KLKB1	0.1	0.00139665	0.298632	1.03937	0.338695
KLK14	0.1	0.00418994	0.31253	1.00993	0.338695
1-(1-enyl-palmitoyl)-2-linoleoyl-GPC (P-16:0/18:2)	0.1	0.0027933	0.305529	1.02465	0.338695
KLK1	0.1	0.00139665	0.298632	1.03937	0.338695
ITIH2	0.1	0.00139665	0.298632	1.03937	0.338695
KITLG	0.1	0.0027933	0.305529	1.02465	0.338695
KIR3DL1	0.1	0.00139665	0.298632	1.03937	0.338695
KEL	0.1	0.00139665	0.298632	1.03937	0.338695
KAAG1	0.1	0.00139665	0.298632	1.03937	0.338695
JAZF1	0.1	0.00139665	0.298632	1.03937	0.338695
Ile	0.2	0.00977654	0.13262	1.50385	0.338695
1-(1-enyl-palmitoyl)-2-myristoyl-GPC (P-16:0/14:0)	0.1	0.00139665	0.298632	1.03937	0.338695
KIT	0.1	0.00418994	0.31253	1.00993	0.338695
H6PD	0.1	0.00418994	0.31253	1.00993	0.338695
HDL-C	0.4	0.210894	0.222209	1.22067	0.338695
Gly	0.3	0.0167598	0.050637	1.95454	0.338695
ENPP5	0.1	0.0027933	0.305529	1.02465	0.338695
ENSG00000228060	0.1	0.00139665	0.298632	1.03937	0.338695
ENSG00000254237	0.1	0.00139665	0.298632	1.03937	0.338695
ENTPD5	0.1	0.0027933	0.305529	1.02465	0.338695
1-eicosapentaenoyl-GPC (20:5)	0.1	0.00558659	0.319637	0.995205	0.338695
EPHA2	0.2	0.0027933	0.118983	1.55906	0.338695
EPHA4	0.1	0.00139665	0.298632	1.03937	0.338695
EPHB2	0.1	0.00139665	0.298632	1.03937	0.338695
EPHB4	0.2	0.00698324	0.127027	1.52593	0.338695
EPHB6	0.2	0.00698324	0.127027	1.52593	0.338695
EQTN	0.1	0.0027933	0.305529	1.02465	0.338695
ERBB2	0.1	0.0027933	0.305529	1.02465	0.338695
ERBB3	0.2	0.00418994	0.121619	1.54801	0.338695
ERBB4	0.1	0.0027933	0.305529	1.02465	0.338695
ERLIN1	0.1	0.00139665	0.298632	1.03937	0.338695
ERO1LB	0.1	0.00139665	0.298632	1.03937	0.338695
ERP44	0.1	0.0027933	0.305529	1.02465	0.338695
FBLN1	0.1	0.00558659	0.319637	0.995205	0.338695
FAS	0.2	0.00558659	0.1243	1.53697	0.338695
GlycA	0.3	0.0265363	0.0591497	1.88708	0.338695
FAP	0.2	0.00558659	0.1243	1.53697	0.338695
1-docosapentaenoyl-GPC (22:5n3)	0.2	0.00558659	0.1243	1.53697	0.338695
FAM69C	0.1	0.00139665	0.298632	1.03937	0.338695
ENPP2	0.1	0.00139665	0.298632	1.03937	0.338695
FAM20A	0.1	0.0027933	0.305529	1.02465	0.338695
F9	0.2	0.00418994	0.121619	1.54801	0.338695
F7	0.1	0.00418994	0.31253	1.00993	0.338695
F2	0.1	0.00139665	0.298632	1.03937	0.338695
F11	0.1	0.00139665	0.298632	1.03937	0.338695
F10	0.1	0.00139665	0.298632	1.03937	0.338695
ESM1	0.1	0.0027933	0.305529	1.02465	0.338695
FAIM3	0.1	0.0027933	0.305529	1.02465	0.338695
FBP1	0.3	0.00837989	0.044181	2.01237	0.338695
ENO3	0.1	0.00558659	0.319637	0.995205	0.338695
EMILIN3	0.1	0.0027933	0.305529	1.02465	0.338695
DBP	0.2	0.0712291	0.308667	1.01802	0.338695
DCUN1D5	0.1	0.00418994	0.31253	1.00993	0.338695
DCXR	0.1	0.00558659	0.319637	0.995205	0.338695
DDR1	0.1	0.00139665	0.298632	1.03937	0.338695
DEFB1	0.2	0.00558659	0.1243	1.53697	0.338695
DHA_pct	0.2	0.0111732	0.135488	1.49281	0.338695
DHX58	0.1	0.00139665	0.298632	1.03937	0.338695
DLK1	0.1	0.0027933	0.305529	1.02465	0.338695
DLK2	0.1	0.00139665	0.298632	1.03937	0.338695
DLL1	0.1	0.00418994	0.31253	1.00993	0.338695
DNAJB9	0.2	0.00558659	0.1243	1.53697	0.338695
DNER	0.2	0.00837989	0.1298	1.51489	0.338695
DOCK9	0.1	0.00139665	0.298632	1.03937	0.338695
DPEP1	0.1	0.00139665	0.298632	1.03937	0.338695
DPP4	0.1	0.0027933	0.305529	1.02465	0.338695
DSC2	0.2	0.00558659	0.1243	1.53697	0.338695
DSG2	0.2	0.00977654	0.13262	1.50385	0.338695
EMC4	0.1	0.00418994	0.31253	1.00993	0.338695
EHMT2	0.1	0.00558659	0.319637	0.995205	0.338695
EGFR	0.2	0.00977654	0.13262	1.50385	0.338695
EGFLAM	0.1	0.00558659	0.319637	0.995205	0.338695
EFNB3	0.1	0.0027933	0.305529	1.02465	0.338695
EFNB2	0.1	0.0027933	0.305529	1.02465	0.338695
ENG	0.1	0.00139665	0.298632	1.03937	0.338695
EFNA5	0.1	0.0027933	0.305529	1.02465	0.338695
EFEMP1	0.3	0.00698324	0.0431756	2.02201	0.338695
EDN3	0.1	0.0027933	0.305529	1.02465	0.338695
ECM1	0.1	0.0027933	0.305529	1.02465	0.338695
1-eicosapentaenoyl-GPE (20:5)	0.2	0.00558659	0.1243	1.53697	0.338695
Dbil	0.3	0.0195531	0.0529575	1.93527	0.338695
DSG3	0.1	0.0027933	0.305529	1.02465	0.338695
EFNA2	0.1	0.00139665	0.298632	1.03937	0.338695
FCGR2A	0.1	0.0027933	0.305529	1.02465	0.338695
1-palmitoleoyl-GPC (16:1)	0.2	0.00418994	0.121619	1.54801	0.338695
1-dihomo-linoleoyl-GPC (20:2)	0.1	0.00558659	0.319637	0.995205	0.338695
GSTA3	0.1	0.0027933	0.305529	1.02465	0.338695
G0S2	0.1	0.00139665	0.298632	1.03937	0.338695
GAA	0.1	0.00418994	0.31253	1.00993	0.338695
GSTA1	0.2	0.00698324	0.127027	1.52593	0.338695
GRAMD1C	0.1	0.0027933	0.305529	1.02465	0.338695
GALE	0.1	0.0027933	0.305529	1.02465	0.338695
FCGR3B	0.1	0.00418994	0.31253	1.00993	0.338695
GALNT2	0.1	0.00139665	0.298632	1.03937	0.338695
GALNT7	0.1	0.00139665	0.298632	1.03937	0.338695
GAS1	0.1	0.0027933	0.305529	1.02465	0.338695
GAS6	0.2	0.00418994	0.121619	1.54801	0.338695
GCKR	0.1	0.00139665	0.298632	1.03937	0.338695
GPC5	0.2	0.00558659	0.1243	1.53697	0.338695
GNPTG	0.1	0.0027933	0.305529	1.02465	0.338695
1-dihomo-linolenoyl-GPE (20:3n3 or 6)	0.1	0.00139665	0.298632	1.03937	0.338695
GEM	0.1	0.00418994	0.31253	1.00993	0.338695
GFRA2	0.1	0.0027933	0.305529	1.02465	0.338695
GFRA3	0.1	0.0027933	0.305529	1.02465	0.338695
GGH	0.2	0.00558659	0.1243	1.53697	0.338695
1-dihomo-linolenoyl-GPC (20:3n3 or 6)	0.1	0.00418994	0.31253	1.00993	0.338695
GGT2	0.1	0.0027933	0.305529	1.02465	0.338695
GGT5	0.1	0.00139665	0.298632	1.03937	0.338695
1-carboxyethylvaline	0.1	0.00139665	0.298632	1.03937	0.338695
GLB1	0.1	0.00139665	0.298632	1.03937	0.338695
GLIPR2	0.1	0.00558659	0.319637	0.995205	0.338695
GPC1	0.1	0.0027933	0.305529	1.02465	0.338695
GLTPD2	0.3	0.00698324	0.0431756	2.02201	0.338695
GOLM2	0.1	0.0027933	0.305529	1.02465	0.338695
GDF2	0.1	0.0027933	0.305529	1.02465	0.338695
FUCA1	0.1	0.00139665	0.298632	1.03937	0.338695
FUT5	0.1	0.0027933	0.305529	1.02465	0.338695
GXYLT1	0.3	0.00698324	0.0431756	2.02201	0.338695
FCN3	0.1	0.00139665	0.298632	1.03937	0.338695
1-carboxyethylleucine	0.1	0.0027933	0.305529	1.02465	0.338695
FCRL1	0.1	0.00418994	0.31253	1.00993	0.338695
FCRL2	0.1	0.00139665	0.298632	1.03937	0.338695
FETUB	0.1	0.0027933	0.305529	1.02465	0.338695
FGF19	0.1	0.00139665	0.298632	1.03937	0.338695
FGF21	0.2	0.0027933	0.118983	1.55906	0.338695
FGFBP1	0.2	0.00837989	0.1298	1.51489	0.338695
FGFR1	0.1	0.00139665	0.298632	1.03937	0.338695
FGL1	0.1	0.0027933	0.305529	1.02465	0.338695
FGadjBMI	0.3	0.0656425	0.105831	1.61722	0.338695
1-docosahexaenoyl-GPE (22:6)	0.1	0.00139665	0.298632	1.03937	0.338695
GUSB	0.2	0.0125698	0.138403	1.48177	0.338695
FLRT2	0.2	0.00418994	0.121619	1.54801	0.338695
FKBP6	0.1	0.00139665	0.298632	1.03937	0.338695
FLT3	0.1	0.0027933	0.305529	1.02465	0.338695
FTMT	0.1	0.00139665	0.298632	1.03937	0.338695
FTCD	0.1	0.00418994	0.31253	1.00993	0.338695
FSTL3	0.2	0.00837989	0.1298	1.51489	0.338695
1-carboxyethylphenylalanine	0.1	0.00139665	0.298632	1.03937	0.338695
FSTL1	0.1	0.00139665	0.298632	1.03937	0.338695
FLRT3	0.1	0.0027933	0.305529	1.02465	0.338695
GMNN	0.1	0.00139665	0.298632	1.03937	0.338695
FOLR3	0.1	0.0027933	0.305529	1.02465	0.338695
FOLR2	0.2	0.00558659	0.1243	1.53697	0.338695
FOLR1	0.1	0.0027933	0.305529	1.02465	0.338695
FMOD	0.1	0.0027933	0.305529	1.02465	0.338695
FLT4	0.1	0.00418994	0.31253	1.00993	0.338695
FST	0.1	0.0027933	0.305529	1.02465	0.338695
LMAN2	0.1	0.00698324	0.326848	0.980483	0.34082
DCUN1D1	0.1	0.00698324	0.326848	0.980483	0.34082
Acetone	0.1	0.00698324	0.326848	0.980483	0.34082
CDCP1	0.1	0.00698324	0.326848	0.980483	0.34082
SFRP4	0.1	0.00698324	0.326848	0.980483	0.34082
ATP1B2	0.1	0.00698324	0.326848	0.980483	0.34082
SIGLEC12	0.1	0.00698324	0.326848	0.980483	0.34082
RET	0.1	0.00698324	0.326848	0.980483	0.34082
TIMD4	0.1	0.00698324	0.326848	0.980483	0.34082
CBLN1	0.1	0.00698324	0.326848	0.980483	0.34082
Lactate	0.1	0.00698324	0.326848	0.980483	0.34082
THBS4	0.1	0.00698324	0.326848	0.980483	0.34082
KCNMB3	0.1	0.00698324	0.326848	0.980483	0.34082
KAZALD1	0.1	0.00698324	0.326848	0.980483	0.34082
ANTXR1	0.1	0.00698324	0.326848	0.980483	0.34082
FAM177A1	0.1	0.00698324	0.326848	0.980483	0.34082
IL19	0.1	0.00698324	0.326848	0.980483	0.34082
palmitoleoyl-linoleoyl-glycerol (16:1/18:2) [1]	0.1	0.00698324	0.326848	0.980483	0.34082
IMPAD1	0.1	0.00698324	0.326848	0.980483	0.34082
SLC5A8	0.1	0.00837989	0.334164	0.965761	0.343838
XXL_VLDL_C_pct	0.1	0.00837989	0.334164	0.965761	0.343838
LPL	0.1	0.00837989	0.334164	0.965761	0.343838
MFGE8	0.1	0.00837989	0.334164	0.965761	0.343838
MSR1	0.1	0.00837989	0.334164	0.965761	0.343838
IAPP	0.1	0.00837989	0.334164	0.965761	0.343838
PAPPA	0.1	0.00837989	0.334164	0.965761	0.343838
PCDH9	0.1	0.00837989	0.334164	0.965761	0.343838
XXL_VLDL_TG_pct	0.1	0.00837989	0.334164	0.965761	0.343838
CTSO	0.1	0.00837989	0.334164	0.965761	0.343838
SHBG	0.1	0.00837989	0.334164	0.965761	0.343838
TGFBR3	0.1	0.00837989	0.334164	0.965761	0.343838
TNFAIP6	0.1	0.00837989	0.334164	0.965761	0.343838
C5orf38	0.1	0.00837989	0.334164	0.965761	0.343838
RTN4R	0.1	0.00837989	0.334164	0.965761	0.343838
XL_HDL_C_pct	0.1	0.00837989	0.334164	0.965761	0.343838
GHR	0.1	0.00977654	0.341585	0.951039	0.350603
MET	0.1	0.00977654	0.341585	0.951039	0.350603
IGFBP1	0.1	0.00977654	0.341585	0.951039	0.350603
L_VLDL_FC_pct	0.1	0.0111732	0.34911	0.936317	0.356855
L_VLDL_TG_pct	0.1	0.0111732	0.34911	0.936317	0.356855
ITM2B	0.1	0.0111732	0.34911	0.936317	0.356855
SFA_pct	0.1	0.0111732	0.34911	0.936317	0.356855
LYVE1	0.1	0.0111732	0.34911	0.936317	0.356855
Total_BCAA	0.1	0.0125698	0.35674	0.921595	0.364355
BFP	0.1	0.187151	0.358278	-0.91865	0.365626
WC	0.1	0.185754	0.366033	-0.903929	0.373234
XS_VLDL_FC_pct	0.1	0.0153631	0.372312	0.892151	0.378705
TIMP4	0.1	0.0153631	0.372312	0.892151	0.378705
WNT5A	0.1	0.0153631	0.372312	0.892151	0.378705
HC	0.3	0.173184	0.381513	0.875111	0.387747
SLITRK3	0.1	0.0181564	0.388299	0.862707	0.393678
S_VLDL_CE_pct	0.1	0.0181564	0.388299	0.862707	0.393678
Gln	0.1	0.0181564	0.388299	0.862707	0.393678
IGFBP2	0.1	0.0195531	0.396446	0.847985	0.401285
Val	0.1	0.0195531	0.396446	0.847985	0.401285
S_VLDL_C_pct	0.1	0.023743	0.421501	0.803819	0.426299
S_VLDL_TG_pct	0.1	0.0265363	0.438709	0.774375	0.443342
VATadj	0.1	0.027933	0.447462	0.759653	0.45182
PUFA_pct	0.1	0.0293296	0.456313	0.744931	0.460384
Glucose	0.1	0.0335196	0.483449	0.700765	0.487367
XL_VLDL_TG_pct	0.1	0.0349162	0.492686	0.686043	0.495875
L_VLDL_CE_pct	0.1	0.0349162	0.492686	0.686043	0.495875
FIadjBMI	0.1	0.0391061	0.520953	0.641878	0.523901
XL_VLDL_FC_pct	0.1	0.0405028	0.530557	0.627156	0.533129
HbA1c	0.1	0.0460894	0.569853	0.568268	0.572153
PP	0.1	0.0628492	0.695351	0.391604	0.697594
WHR	0.1	0.135475	0.708451	-0.373938	0.710163
IGF1	0.1	0.0656425	0.717232	0.36216	0.718387
GGT	0.1	0.0824022	0.852839	0.185497	0.853526
BMI	0.2	0.209497	0.940149	-0.075082	0.940149

### Sheet: STable15
STable15: Enrichment of T2D colocalizations from eQTL datasets with T2D genetic clusters
eQTL dataset	T2D Genetic Cluster	Fisher exact OR	P	adj-P
Adipose_Subcutaneous_EUR-like	Beta cell +PI	0.962971	0.596893	1
Adipose_Visceral_Omentum_EUR-like	Beta cell +PI	1.02593	0.53695	1
Brain_Hypothalamus_EUR-like	Beta cell +PI	1.48966	0.274656	0.887725
Liver_EUR-like	Beta cell +PI	0.682416	0.811719	1
Muscle_Skeletal_EUR-like	Beta cell +PI	1.09403	0.466938	1
Pancreatic_Islets_EUR-like	Beta cell +PI	3.97339	1.57087e-05	0.000887371
plasma_AA	Beta cell +PI	0.740887	0.783666	1
plasma_EUR-like	Beta cell +PI	0.999851	0.565663	1
plasma_MX	Beta cell +PI	1.38773	0.210168	0.82765
plasma_PR	Beta cell +PI	1.44355	0.158583	0.704814
Adipose_Subcutaneous_EUR-like	Beta cell -PI	0.845898	0.71681	1
Adipose_Visceral_Omentum_EUR-like	Beta cell -PI	0.716874	0.818158	1
Brain_Hypothalamus_EUR-like	Beta cell -PI	1.18056	0.458233	1
Liver_EUR-like	Beta cell -PI	0.961345	0.60662	1
Muscle_Skeletal_EUR-like	Beta cell -PI	1.12307	0.440872	1
Pancreatic_Islets_EUR-like	Beta cell -PI	1.82084	0.0745056	0.496704
plasma_AA	Beta cell -PI	1.2034	0.404026	1
plasma_EUR-like	Beta cell -PI	1.44044	0.226835	0.82765
plasma_MX	Beta cell -PI	0.968969	0.590614	1
plasma_PR	Beta cell -PI	1.34026	0.227604	0.82765
Adipose_Subcutaneous_EUR-like	Residual glycaemic	0.365591	0.999988	1
Adipose_Visceral_Omentum_EUR-like	Residual glycaemic	0.433721	0.999569	1
Brain_Hypothalamus_EUR-like	Residual glycaemic	0.806426	0.79007	1
Liver_EUR-like	Residual glycaemic	0.505399	0.988693	1
Muscle_Skeletal_EUR-like	Residual glycaemic	0.519688	0.997485	1
Pancreatic_Islets_EUR-like	Residual glycaemic	0.493298	0.997218	1
plasma_AA	Residual glycaemic	0.430222	0.998545	1
plasma_EUR-like	Residual glycaemic	0.435906	0.999113	1
plasma_MX	Residual glycaemic	0.438532	0.999847	1
plasma_PR	Residual glycaemic	0.53566	0.998745	1
Adipose_Subcutaneous_EUR-like	Body fat	1.12927	0.335942	0.995384
Adipose_Visceral_Omentum_EUR-like	Body fat	1.17114	0.3012	0.926769
Brain_Hypothalamus_EUR-like	Body fat	0.70009	0.864139	1
Liver_EUR-like	Body fat	1.03085	0.515397	1
Muscle_Skeletal_EUR-like	Body fat	0.865845	0.748979	1
Pancreatic_Islets_EUR-like	Body fat	0.627333	0.956139	1
plasma_AA	Body fat	1.30702	0.201409	0.82765
plasma_EUR-like	Body fat	0.999824	0.545818	1
plasma_MX	Body fat	0.881667	0.734091	1
plasma_PR	Body fat	0.770231	0.890559	1
Adipose_Subcutaneous_EUR-like	Metabolic syndrome	2.76891	2.21843e-05	0.000887371
Adipose_Visceral_Omentum_EUR-like	Metabolic syndrome	2.58816	0.000255533	0.00511066
Brain_Hypothalamus_EUR-like	Metabolic syndrome	1.73558	0.0981573	0.54609
Liver_EUR-like	Metabolic syndrome	2.15646	0.016093	0.18392
Muscle_Skeletal_EUR-like	Metabolic syndrome	2.04187	0.00502443	0.0803909
Pancreatic_Islets_EUR-like	Metabolic syndrome	1.42883	0.148405	0.698379
plasma_AA	Metabolic syndrome	1.6318	0.0825152	0.507786
plasma_EUR-like	Metabolic syndrome	2.75242	0.000210724	0.00511066
plasma_MX	Metabolic syndrome	1.61598	0.0424605	0.324434
plasma_PR	Metabolic syndrome	1.60049	0.0361431	0.324434
Adipose_Subcutaneous_EUR-like	Obesity	0.809302	0.820221	1
Adipose_Visceral_Omentum_EUR-like	Obesity	0.960185	0.60265	1
Brain_Hypothalamus_EUR-like	Obesity	1.13901	0.417263	1
Liver_EUR-like	Obesity	1.26857	0.277414	0.887725
Muscle_Skeletal_EUR-like	Obesity	1.38224	0.117437	0.587185
Pancreatic_Islets_EUR-like	Obesity	1.00768	0.535983	1
plasma_AA	Obesity	1.49502	0.102392	0.54609
plasma_EUR-like	Obesity	1.0547	0.473465	1
plasma_MX	Obesity	1.7732	0.00806976	0.107597
plasma_PR	Obesity	1.51038	0.0376839	0.324434
Adipose_Subcutaneous_EUR-like	Lipodystrophy	2.25143	0.0446097	0.324434
Adipose_Visceral_Omentum_EUR-like	Lipodystrophy	1.20745	0.44318	1
Brain_Hypothalamus_EUR-like	Lipodystrophy	0	1	1
Liver_EUR-like	Lipodystrophy	0.951083	0.630642	1
Muscle_Skeletal_EUR-like	Lipodystrophy	0.51524	0.895167	1
Pancreatic_Islets_EUR-like	Lipodystrophy	0	1	1
plasma_AA	Lipodystrophy	0.36457	0.933359	1
plasma_EUR-like	Lipodystrophy	0	1	1
plasma_MX	Lipodystrophy	0.694581	0.802666	1
plasma_PR	Lipodystrophy	0.591684	0.874893	1

### Sheet: STable16
STable16: Enrichment of T2D colocalizations from UKB metabQTL groups with T2D genetic clusters
metabolite group	T2D Genetic Cluster	Fisher exact OR	P	adj-P
Amino_acids	Beta cell +PI	5.36249	3.09132e-05	0.000258058
Apolipoproteins	Beta cell +PI	0.593939	0.817133	1
Choleseryl_esters	Beta cell +PI	0.575475	0.886408	1
Cholesterol	Beta cell +PI	0.510455	0.926002	1
Cholesterol_PCT	Beta cell +PI	0.48951	0.937298	1
Cholesteryl_esters	Beta cell +PI	0.793327	0.721992	1
Cholesteryl_esters_PCT	Beta cell +PI	0.846421	0.703429	1
Fatty_acids	Beta cell +PI	0.41828	0.906758	1
Fatty_acids_PCT	Beta cell +PI	0.816761	0.713297	1
Fluid_balance	Beta cell +PI	0	1	1
Free_cholesterol	Beta cell +PI	0.533144	0.912899	1
Free_cholesterol_PCT	Beta cell +PI	0.801751	0.743513	1
Glycolysis_related_metabolites	Beta cell +PI	11.9192	4.7246e-09	5.33602e-08
Inflammation	Beta cell +PI	0.728395	0.753706	1
Ketone_bodies	Beta cell +PI	1.01282	0.643131	1
Lipids	Beta cell +PI	0.549351	0.903045	1
Lipoprotein_particle_concentrations	Beta cell +PI	0.541133	0.90809	1
Lipoprotein_particle_sizes	Beta cell +PI	0.426217	0.943247	1
Other_lipids	Beta cell +PI	0.771895	0.734712	1
Other_lipids_PCT	Beta cell +PI	0.550323	0.874318	1
Phospholipids	Beta cell +PI	0.541133	0.90809	1
Phospholipids_PCT	Beta cell +PI	0.617643	0.879145	1
Triglycerides	Beta cell +PI	0.495246	0.906912	1
Triglycerides_PCT	Beta cell +PI	0.688429	0.8258	1
Amino_acids	Beta cell -PI	0.298554	0.962292	1
Apolipoproteins	Beta cell -PI	0	1	1
Choleseryl_esters	Beta cell -PI	0.186265	0.994215	1
Cholesterol	Beta cell -PI	0.165732	0.996852	1
Cholesterol_PCT	Beta cell -PI	0.159091	0.997496	1
Cholesteryl_esters	Beta cell -PI	0	1	1
Cholesteryl_esters_PCT	Beta cell -PI	0.156987	0.997681	1
Fatty_acids	Beta cell -PI	0.428519	0.901577	1
Fatty_acids_PCT	Beta cell -PI	0.261364	0.975868	1
Fluid_balance	Beta cell -PI	0	1	1
Free_cholesterol	Beta cell -PI	0.172912	0.996043	1
Free_cholesterol_PCT	Beta cell -PI	0.149064	0.998294	1
Glycolysis_related_metabolites	Beta cell -PI	1.40858	0.382245	0.906061
Inflammation	Beta cell -PI	0	1	1
Ketone_bodies	Beta cell -PI	0	1	1
Lipids	Beta cell -PI	0.17803	0.995393	1
Lipoprotein_particle_concentrations	Beta cell -PI	0.175436	0.99573	1
Lipoprotein_particle_sizes	Beta cell -PI	0.212183	0.989415	1
Other_lipids	Beta cell -PI	0	1	1
Other_lipids_PCT	Beta cell -PI	0	1	1
Phospholipids	Beta cell -PI	0.175436	0.99573	1
Phospholipids_PCT	Beta cell -PI	0.147199	0.99842	1
Triglycerides	Beta cell -PI	0	1	1
Triglycerides_PCT	Beta cell -PI	0.335274	0.978803	1
Amino_acids	Residual glycaemic	0.279948	0.999474	1
Apolipoproteins	Residual glycaemic	0.216316	0.99735	1
Choleseryl_esters	Residual glycaemic	0.0966283	1	1
Cholesterol	Residual glycaemic	0.0854922	1	1
Cholesterol_PCT	Residual glycaemic	0.237874	0.999998	1
Cholesteryl_esters	Residual glycaemic	0.135776	0.999953	1
Cholesteryl_esters_PCT	Residual glycaemic	0.201571	1	1
Fatty_acids	Residual glycaemic	0.323562	0.995239	1
Fatty_acids_PCT	Residual glycaemic	0.29765	0.999585	1
Fluid_balance	Residual glycaemic	0.352614	0.966549	1
Free_cholesterol	Residual glycaemic	0.0893782	1	1
Free_cholesterol_PCT	Residual glycaemic	0.22128	1	1
Glycolysis_related_metabolites	Residual glycaemic	0.323562	0.995239	1
Inflammation	Residual glycaemic	0.126289	0.998975	1
Ketone_bodies	Residual glycaemic	0.382429	0.954692	1
Lipids	Residual glycaemic	0.0603414	1	1
Lipoprotein_particle_concentrations	Residual glycaemic	0.0594315	1	1
Lipoprotein_particle_sizes	Residual glycaemic	0.110784	1	1
Other_lipids	Residual glycaemic	0.28553	0.986814	1
Other_lipids_PCT	Residual glycaemic	0.093793	1	1
Phospholipids	Residual glycaemic	0.0594315	1	1
Phospholipids_PCT	Residual glycaemic	0.249595	0.999999	1
Triglycerides	Residual glycaemic	0.0842775	1	1
Triglycerides_PCT	Residual glycaemic	0.245167	0.999997	1
Amino_acids	Body fat	0.257672	0.99835	1
Apolipoproteins	Body fat	0.349675	0.970903	1
Choleseryl_esters	Body fat	0.533718	0.976781	1
Cholesterol	Body fat	0.467885	0.992507	1
Cholesterol_PCT	Body fat	0.44697	0.995214	1
Cholesteryl_esters	Body fat	0.472479	0.95852	1
Cholesteryl_esters_PCT	Body fat	0.330175	0.99956	1
Fatty_acids	Body fat	0.378161	0.978811	1
Fatty_acids_PCT	Body fat	0.306573	0.997638	1
Fluid_balance	Body fat	0.26313	0.972456	1
Free_cholesterol	Body fat	0.490702	0.988417	1
Free_cholesterol_PCT	Body fat	0.363038	0.999262	1
Glycolysis_related_metabolites	Body fat	0.116817	0.999557	1
Inflammation	Body fat	0.694444	0.801504	1
Ketone_bodies	Body fat	0	1	1
Lipids	Body fat	0.507102	0.984629	1
Lipoprotein_particle_concentrations	Body fat	0.434534	0.994763	1
Lipoprotein_particle_sizes	Body fat	0.180226	0.999955	1
Other_lipids	Body fat	0.461255	0.920972	1
Other_lipids_PCT	Body fat	0.320859	0.996549	1
Phospholipids	Body fat	0.434534	0.994763	1
Phospholipids_PCT	Body fat	0.358061	0.999378	1
Triglycerides	Body fat	0.287286	0.998674	1
Triglycerides_PCT	Body fat	0.345029	0.999251	1
Amino_acids	Metabolic syndrome	1.73089	0.113537	0.311416
Apolipoproteins	Metabolic syndrome	0	1	1
Choleseryl_esters	Metabolic syndrome	1.75493	0.0556838	0.164481
Cholesterol	Metabolic syndrome	1.98636	0.0164384	0.0544166
Cholesterol_PCT	Metabolic syndrome	2.04633	0.0111377	0.0406824
Cholesteryl_esters	Metabolic syndrome	0.869773	0.679865	1
Cholesteryl_esters_PCT	Metabolic syndrome	2.34423	0.0023609	0.0116229
Fatty_acids	Metabolic syndrome	1.26064	0.396149	0.916392
Fatty_acids_PCT	Metabolic syndrome	2.70341	0.00345497	0.0161893
Fluid_balance	Metabolic syndrome	2.49607	0.116069	0.313877
Free_cholesterol	Metabolic syndrome	2.46271	0.00188799	0.00953932
Free_cholesterol_PCT	Metabolic syndrome	2.19386	0.00433015	0.0193346
Glycolysis_related_metabolites	Metabolic syndrome	0.965608	0.607053	1
Inflammation	Metabolic syndrome	1.27339	0.451035	1
Ketone_bodies	Metabolic syndrome	0	1	1
Lipids	Metabolic syndrome	2.36167	0.00345709	0.0161893
Lipoprotein_particle_concentrations	Metabolic syndrome	2.31733	0.0040582	0.0185518
Lipoprotein_particle_sizes	Metabolic syndrome	2.98249	0.000427536	0.00256521
Other_lipids	Metabolic syndrome	0.84375	0.695925	1
Other_lipids_PCT	Metabolic syndrome	2.56554	0.00662557	0.0276546
Phospholipids	Metabolic syndrome	2.71182	0.000577627	0.00336074
Phospholipids_PCT	Metabolic syndrome	1.7163	0.0448725	0.13896
Triglycerides	Metabolic syndrome	2.24231	0.0155662	0.0524334
Triglycerides_PCT	Metabolic syndrome	1.79471	0.0379045	0.121295
Amino_acids	Obesity	0.557018	0.931788	1
Apolipoproteins	Obesity	2.99043	0.0137764	0.0480922
Choleseryl_esters	Obesity	2.03571	0.00856321	0.0349816
Cholesterol	Obesity	1.86188	0.0155393	0.0524334
Cholesterol_PCT	Obesity	1.12414	0.389049	0.910944
Cholesteryl_esters	Obesity	1.84933	0.0837368	0.236433
Cholesteryl_esters_PCT	Obesity	1.19993	0.302247	0.743993
Fatty_acids	Obesity	0.83577	0.713761	1
Fatty_acids_PCT	Obesity	0.970026	0.591626	1
Fluid_balance	Obesity	0.694639	0.785121	1
Free_cholesterol	Obesity	1.35425	0.179913	0.466801
Free_cholesterol_PCT	Obesity	1.40845	0.126994	0.33865
Glycolysis_related_metabolites	Obesity	0.641298	0.858361	1
Inflammation	Obesity	0.529157	0.884295	1
Ketone_bodies	Obesity	1.82707	0.236752	0.590344
Lipids	Obesity	1.64746	0.0527197	0.158159
Lipoprotein_particle_concentrations	Obesity	1.61589	0.0596646	0.17357
Lipoprotein_particle_sizes	Obesity	1.34247	0.215117	0.543455
Other_lipids	Obesity	1.75945	0.212981	0.543455
Other_lipids_PCT	Obesity	1.02054	0.53889	1
Phospholipids	Obesity	1.37939	0.164859	0.433601
Phospholipids_PCT	Obesity	1.69762	0.0291426	0.0948368
Triglycerides	Obesity	0.902679	0.665007	1
Triglycerides_PCT	Obesity	1.16217	0.347452	0.833885
Amino_acids	Lipodystrophy	5.84626	0.00065446	0.00359018
Apolipoproteins	Lipodystrophy	17.7153	3.86458e-07	3.90526e-06
Choleseryl_esters	Lipodystrophy	12.1584	1.92658e-10	2.64217e-09
Cholesterol	Lipodystrophy	16.3586	3.59838e-14	5.75741e-13
Cholesterol_PCT	Lipodystrophy	23.7995	5.93713e-19	5.69965e-17
Cholesteryl_esters	Lipodystrophy	19.3043	3.28909e-10	4.21004e-09
Cholesteryl_esters_PCT	Lipodystrophy	20.9977	1.81866e-17	8.72955e-16
Fatty_acids	Lipodystrophy	18.8417	1.98475e-09	2.3817e-08
Fatty_acids_PCT	Lipodystrophy	11.2354	4.22307e-08	4.50461e-07
Fluid_balance	Lipodystrophy	21.1111	5.10431e-06	4.45467e-05
Free_cholesterol	Lipodystrophy	19.2824	8.47067e-16	2.03296e-14
Free_cholesterol_PCT	Lipodystrophy	15.8712	1.87775e-14	3.27753e-13
Glycolysis_related_metabolites	Lipodystrophy	1.88217	0.308347	0.749401
Inflammation	Lipodystrophy	18.9123	1.44473e-06	1.3209e-05
Ketone_bodies	Lipodystrophy	12.039	0.00100641	0.00536753
Lipids	Lipodystrophy	16.104	1.47153e-13	2.17334e-12
Lipoprotein_particle_concentrations	Lipodystrophy	19.6627	6.21559e-16	1.98899e-14
Lipoprotein_particle_sizes	Lipodystrophy	20.4106	4.95018e-15	9.50435e-14
Other_lipids	Lipodystrophy	11.8365	0.000252788	0.00167363
Other_lipids_PCT	Lipodystrophy	26.086	7.83789e-16	2.03296e-14
Phospholipids	Lipodystrophy	19.6627	6.21559e-16	1.98899e-14
Phospholipids_PCT	Lipodystrophy	17.3498	1.47367e-15	3.14383e-14
Triglycerides	Lipodystrophy	32.1098	3.11066e-19	5.69965e-17
Triglycerides_PCT	Lipodystrophy	22.1786	7.03639e-18	4.50329e-16

### Sheet: STable17
STable17: Drug targets for T2D colocalizing genes
ID	ENSG_id	Gene	drug_name	drug_isApproved	drug_maximumClinicalTrialPhase	drug_hasBeenWithdrawn	drug_targets	drug_linkedTargetsCount	indications	indication_count	approved_indications	actionType	mechanismOfAction	targetType	approved_indications_has_diabetes
CHEMBL1165	ENSG00000159640	ACE	MOEXIPRIL	TRUE	4	FALSE	ENSG00000159640	1	cardiovascular disease; primary biliary cirrhosis; hypertension	3	cardiovascular disease; hypertension	INHIBITOR	Angiotensin-converting enzyme inhibitor	single protein	0
CHEMBL1168	ENSG00000159640	ACE	RAMIPRIL	TRUE	4	FALSE	ENSG00000159640	1	chronic kidney disease; diabetic nephropathy; diabetes mellitus; albuminuria; coronary artery disease; atherosclerosis; cardiovascular disease; metabolic syndrome; acute myocardial infarction; atrial flutter; glomerulonephritis; kidney disease; heart disease; rheumatoid arthritis; covid-19; stroke; metabolic disease; hypertension; atrial fibrillation; systemic lupus erythematosus; myocardial ischemia; myocardial infarction; hypercholesterolemia; congestive heart failure; abnormal glucose tolerance; heart failure; type 1 diabetes mellitus; type 2 diabetes mellitus	28	heart failure; stroke; coronary artery disease; acute myocardial infarction; congestive heart failure; cardiovascular disease; myocardial infarction; diabetes mellitus; hypertension	INHIBITOR	Angiotensin-converting enzyme inhibitor	single protein	1
CHEMBL1200343	ENSG00000159640	ACE	PERINDOPRIL ERBUMINE	TRUE	4	FALSE	ENSG00000159640	1	essential hypertension; coronary artery disease; hypertension	3	coronary artery disease; hypertension	INHIBITOR	Angiotensin-converting enzyme inhibitor	single protein	0
CHEMBL1200534	ENSG00000159640	ACE	MOEXIPRIL HYDROCHLORIDE	TRUE	4	FALSE	ENSG00000159640	1	hypertension	1	hypertension	INHIBITOR	Angiotensin-converting enzyme inhibitor	single protein	0
CHEMBL1200659	ENSG00000159640	ACE	ENALAPRIL MALEATE	TRUE	4	FALSE	ENSG00000159640	1	proteinuria; intracerebral hemorrhage; heart failure; congestive heart failure; hypertension; preeclampsia; rheumatoid arthritis	7	heart failure; congestive heart failure; hypertension	INHIBITOR	Angiotensin-converting enzyme inhibitor	single protein	0
CHEMBL1201011	ENSG00000159640	ACE	QUINAPRIL HYDROCHLORIDE	TRUE	4	FALSE	ENSG00000159640	1	hypertension; stroke; kidney failure; heart failure; diabetes mellitus	5	heart failure; stroke; diabetes mellitus; kidney failure; hypertension	INHIBITOR	Angiotensin-converting enzyme inhibitor	single protein	1
CHEMBL1237	ENSG00000159640	ACE	LISINOPRIL	TRUE	4	FALSE	ENSG00000159640	1	heart failure; left ventricular hypertrophy; azoospermia; cardiovascular disease; hypercholesterolemia; vascular disease; hypertension; diabetes mellitus; lymphoma; gastroparesis; congestive heart failure; systemic lupus erythematosus; myocardial infarction; primary hyperoxaluria; focal segmental glomerulosclerosis; essential hypertension; stroke; hypertension; myocardial infarction; glomerulonephritis; fish-eye disease; stroke; diabetic nephropathy; diabetes mellitus; polycystic kidney disease; breast cancer; cardiovascular disease; hepatocellular carcinoma; coronary artery disease; atherosclerosis; myocardial ischemia; non-alcoholic steatohepatitis; type 2 diabetes mellitus; congestive heart failure; heart failure	35	heart failure; stroke; congestive heart failure; cardiovascular disease; myocardial infarction; diabetes mellitus; hypertension	INHIBITOR	Angiotensin-converting enzyme inhibitor	single protein	1
CHEMBL1519	ENSG00000159640	ACE	TRANDOLAPRIL	TRUE	4	FALSE	ENSG00000159640	1	cardiovascular disease; heart failure; hypertension; myocardial infarction	4	heart failure; myocardial infarction; cardiovascular disease; hypertension	INHIBITOR	Angiotensin-converting enzyme inhibitor	single protein	0
CHEMBL1560	ENSG00000159640	ACE	CAPTOPRIL	TRUE	4	FALSE	ENSG00000159640	1	rheumatic disease; pneumonia; hypertension; congestive heart failure; kidney failure; primary myelofibrosis; pulmonary arterial hypertension; type 2 diabetes mellitus; glioblastoma multiforme; heart disease; neoplasm; myocardial infarction; covid-19; diabetic nephropathy; cardiovascular disease; diabetic retinopathy; heart failure	17	heart failure; diabetic nephropathy; congestive heart failure; myocardial infarction; cardiovascular disease; diabetic retinopathy; kidney failure; rheumatic disease; hypertension	INHIBITOR	Angiotensin-converting enzyme inhibitor	single protein	0
CHEMBL1581	ENSG00000159640	ACE	PERINDOPRIL	TRUE	4	FALSE	ENSG00000159640	1	post-traumatic stress disorder; essential hypertension; hypertension; methamphetamine dependence; alzheimer disease; cardiovascular disease; coronary artery disease; marfan syndrome; childhood cancer; myocardial infarction; type 2 diabetes mellitus; hypertension; coronary artery disease; breast cancer; substance abuse; dilated cardiomyopathy; abdominal aortic aneurysm; hypertension	18	coronary artery disease; myocardial infarction; cardiovascular disease; hypertension	INHIBITOR,INHIBITOR	Angiotensin-converting enzyme inhibitor,Angiotensin-converting enzyme inhibitor	single protein,single protein	0
CHEMBL1592	ENSG00000159640	ACE	QUINAPRIL	TRUE	4	FALSE	ENSG00000159640	1	cardiovascular disease; hypertension; kidney failure; stroke; heart failure; diabetes mellitus	6	heart failure; stroke; cardiovascular disease; diabetes mellitus; kidney failure; hypertension	INHIBITOR	Angiotensin-converting enzyme inhibitor	single protein	1
CHEMBL1694	ENSG00000159640	ACE	BENAZEPRIL HYDROCHLORIDE	TRUE	4	FALSE	ENSG00000159640	1	x-linked alport syndrome; fish-eye disease; kidney failure; stroke; henoch-schoenlein purpura; hypertension; diabetes mellitus; kidney disease	8	stroke; diabetes mellitus; kidney failure; hypertension	INHIBITOR	Angiotensin-converting enzyme inhibitor	single protein	1
CHEMBL3039596	ENSG00000159640	ACE	FOSINOPRIL SODIUM	TRUE	4	FALSE	ENSG00000159640	1	hypertension; heart failure	2	heart failure; hypertension	INHIBITOR	Angiotensin-converting enzyme inhibitor	single protein	0
CHEMBL3039598	ENSG00000159640	ACE	FOSINOPRIL	TRUE	4	FALSE	ENSG00000159640	1	cardiovascular disease; hypertension; heart failure; heart disease; diabetic nephropathy; hypertension	6	heart failure; cardiovascular disease; hypertension	INHIBITOR	Angiotensin-converting enzyme inhibitor	single protein	0
CHEMBL317094	ENSG00000159640	ACE	IMIDAPRIL	TRUE	4	FALSE	ENSG00000159640	1	autosomal dominant polycystic kidney disease; cardiovascular disease; essential hypertension	3	cardiovascular disease	INHIBITOR	Angiotensin-converting enzyme inhibitor	single protein	0
CHEMBL3544986	ENSG00000159640	ACE	PERINDOPRIL ARGININE	TRUE	4	FALSE	ENSG00000159640	1	myocardial infarction; hypertension; coronary artery disease; abdominal aortic aneurysm	4	coronary artery disease; myocardial infarction; hypertension	INHIBITOR	Angiotensin-converting enzyme inhibitor	single protein	0
CHEMBL3989406	ENSG00000159640	ACE	ENALAPRILAT	TRUE	4	FALSE	ENSG00000159640	1	hypertension; dilated cardiomyopathy; keloid	3		INHIBITOR	Angiotensin-converting enzyme inhibitor	single protein	0
CHEMBL419213	ENSG00000159640	ACE	LISINOPRIL	TRUE	4	FALSE	ENSG00000159640	1	hypertension; myocardial infarction; congestive heart failure; stroke; diabetes mellitus; heart failure; cardiovascular disease	7	heart failure; stroke; congestive heart failure; cardiovascular disease; myocardial infarction; diabetes mellitus; hypertension	INHIBITOR	Angiotensin-converting enzyme inhibitor	single protein	1
CHEMBL431	ENSG00000159640	ACE	SPIRAPRIL	TRUE	4	FALSE	ENSG00000159640	1	cardiovascular disease	1	cardiovascular disease	INHIBITOR	Angiotensin-converting enzyme inhibitor	single protein	0
CHEMBL515606	ENSG00000159640	ACE	CILAZAPRIL	TRUE	4	FALSE	ENSG00000159640	1	cardiovascular disease	1	cardiovascular disease	INHIBITOR	Angiotensin-converting enzyme inhibitor	single protein	0
CHEMBL577	ENSG00000159640	ACE	ENALAPRILAT	TRUE	4	FALSE	ENSG00000159640	1	keloid; dilated cardiomyopathy; hypertension	3		INHIBITOR	Angiotensin-converting enzyme inhibitor	single protein	0
CHEMBL578	ENSG00000159640	ACE	ENALAPRIL	TRUE	4	FALSE	ENSG00000159640	1	proteinuria; hypertension; cardiotoxicity; heart failure; chronic kidney disease; multiple myeloma; preeclampsia; pneumonia; myocardial ischemia; barrett's esophagus; type 1 diabetes mellitus; influenza; heart failure; melanoma; congestive heart failure; cancer; st elevation myocardial infarction; chagas cardiomyopathy; covid-19; intracerebral hemorrhage; cardiomyopathy; acute myeloid leukemia; pseudohypoaldosteronism; lymphoid leukemia; hypertension; stroke; iga glomerulonephritis; essential hypertension; cardiovascular disease; erectile dysfunction; ischemia; congestive heart failure; rheumatoid arthritis; heart disease	34	heart failure; congestive heart failure; cardiovascular disease; hypertension	INHIBITOR	Angiotensin-converting enzyme inhibitor	single protein	0
CHEMBL838	ENSG00000159640	ACE	BENAZEPRIL	TRUE	4	FALSE	ENSG00000159640	1	kidney failure; stroke; hypertension; cardiovascular disease; coronary artery disease; hypercholesterolemia; kidney disease; diabetes mellitus; atherosclerosis; x-linked alport syndrome; fish-eye disease; systemic lupus erythematosus; henoch-schoenlein purpura; type 2 diabetes mellitus; diabetes mellitus; hypertension; alport syndrome	17	stroke; cardiovascular disease; diabetes mellitus; kidney failure; hypertension	INHIBITOR	Angiotensin-converting enzyme inhibitor	single protein	1
CHEMBL1580	ENSG00000196839	ADA	PENTOSTATIN	TRUE	4	FALSE	ENSG00000196839	1	neoplasm; lymphoma; graft versus host disease; leukemia; cancer; kidney cancer; acute graft vs. host disease; sickle cell anemia; chronic lymphocytic leukemia; hairy cell leukemia; anemia	11	neoplasm; hairy cell leukemia; anemia; cancer	INHIBITOR	Adenosine deaminase inhibitor	single protein	0
CHEMBL1308	ENSG00000187758	ADH1A	FOMEPIZOLE	TRUE	4	FALSE	ENSG00000187758; ENSG00000196616; ENSG00000248144	3	age-related macular degeneration	1		INHIBITOR	Alcohol dehydrogenase class I inhibitor	protein complex group	0
CHEMBL1308	ENSG00000196616	ADH1B	FOMEPIZOLE	TRUE	4	FALSE	ENSG00000187758; ENSG00000196616; ENSG00000248144	3	age-related macular degeneration	1		INHIBITOR	Alcohol dehydrogenase class I inhibitor	protein complex group	0
CHEMBL1308	ENSG00000248144	ADH1C	FOMEPIZOLE	TRUE	4	FALSE	ENSG00000187758; ENSG00000196616; ENSG00000248144	3	age-related macular degeneration	1		INHIBITOR	Alcohol dehydrogenase class I inhibitor	protein complex group	0
CHEMBL964	ENSG00000111275	ALDH2	DISULFIRAM	TRUE	4	FALSE	ENSG00000111275	1	cocaine dependence; multiple myeloma; glioblastoma multiforme; opioid dependence; parasitic infection; metastatic melanoma; obesity; cancer; methamphetamine dependence; non-small cell lung carcinoma; pancreatic carcinoma; melanoma; prostate cancer; fatigue; sarcoma; hiv infection; alcohol-related disorders; breast cancer; alcohol dependence; covid-19; germ cell tumor	21	parasitic infection; alcohol dependence	INHIBITOR	Aldehyde dehydrogenase inhibitor	single protein	0
CHEMBL109	ENSG00000112294	ALDH5A1	VALPROIC ACID	TRUE	4	FALSE	ENSG00000112294	1	agitation; medulloblastoma; retinitis pigmentosa; mood disorder; rubinstein-taybi syndrome; urinary bladder cancer; breast cancer; central nervous system neoplasm; seizure; bipolar disorder; seizure; neuropathic pain; bipolar disorder; neuropathic pain; nasopharyngeal neoplasm; chronic lymphocytic leukemia; migraine disorder; head and neck squamous cell carcinoma; progressive supranuclear palsy; anxiety; malignant glioma; mitochondrial disease; systemic scleroderma; neoplasm; neuralgia; glioblastoma multiforme; depressive disorder; epilepsy; status epilepticus; alzheimer disease; brain neoplasm; chronic lymphocytic leukemia; sarcoma; spinal muscular atrophy; amyotrophic lateral sclerosis; head and neck malignant neoplasia; delirium; childhood absence epilepsy; colorectal carcinoma; agitation; generalized non-motor (absence) seizure; hiv-1 infection; injury; alcohol dependence; alzheimer disease; androgenetic alopecia; complex partial epilepsy; post-traumatic stress disorder; proximal spinal muscular atrophy type 3; pancreatic carcinoma; autism; myelodysplastic syndrome; focal-onset seizure; anaplastic astrocytoma; complex partial epilepsy; ovarian cancer; migraine disorder; neoplasm; soft tissue sarcoma; unipolar depression; status epilepticus; brain injury; lung cancer; glioblastoma multiforme; cancer; autism; spinal muscular atrophy; dementia; cervical cancer; lymphoma; diffuse large b-cell lymphoma; wolfram syndrome; epilepsy; neoplasm; migraine disorder; breast cancer; alzheimer disease; generalized non-motor (absence) seizure; bipolar disorder; leukemia; huntington disease; tropical spastic paraparesis; alcohol dependence; myelodysplastic syndrome; bipolar i disorder; small cell lung carcinoma; hiv infection; oppositional defiant disorder; schizophrenia; thyroid neoplasm; non-small cell lung carcinoma; childhood ependymoma; melanoma; vomiting; seizure; prostate cancer; alopecia areata; epilepsy; glycogen storage disease v; schizophrenia; bipolar i disorder; shock; ovarian carcinoma; acute myeloid leukemia; chronic myelogenous leukemia; dementia; burkitts lymphoma; anorexia; mantle cell lymphoma; diffuse large b-cell lymphoma	110	migraine disorder; complex partial epilepsy; epilepsy; Anorexia; mitochondrial disease; childhood absence epilepsy; bipolar disorder; bipolar I disorder; unipolar depression; Vomiting; Seizure; Generalized non-motor (absence) seizure	INHIBITOR,INHIBITOR,INHIBITOR	Succinate semialdehyde dehydrogenase inhibitor,Succinate semialdehyde dehydrogenase inhibitor,Succinate semialdehyde dehydrogenase inhibitor	single protein,single protein,single protein	0
CHEMBL2105613	ENSG00000112294	ALDH5A1	DIVALPROEX SODIUM	TRUE	4	FALSE	ENSG00000112294	1	alcohol dependence; agitation; neoplasm; systemic scleroderma; post-traumatic stress disorder; oppositional defiant disorder; focal-onset seizure; mood disorder; complex partial epilepsy; alzheimer disease; unipolar depression; bipolar disorder; seizure; autism; schizophrenia; bipolar i disorder; epilepsy; migraine disorder; dementia; generalized non-motor (absence) seizure; huntington disease	21	complex partial epilepsy; epilepsy; bipolar disorder; unipolar depression; bipolar I disorder; Generalized non-motor (absence) seizure	INHIBITOR	Succinate semialdehyde dehydrogenase inhibitor	single protein	0
CHEMBL433	ENSG00000112294	ALDH5A1	VALPROATE SODIUM	TRUE	4	FALSE	ENSG00000112294	1	alcohol dependence; neuralgia; bipolar i disorder; autism; myelodysplastic syndrome; epilepsy; rubinstein-taybi syndrome; migraine disorder; seizure; childhood ependymoma; status epilepticus; brain injury; glioblastoma multiforme; alopecia areata; amyotrophic lateral sclerosis; spinal muscular atrophy; glycogen storage disease v; neuropathic pain; delirium; diffuse large b-cell lymphoma; agitation; wolfram syndrome; chronic lymphocytic leukemia; alzheimer disease; bipolar disorder	25	epilepsy	INHIBITOR	Succinate semialdehyde dehydrogenase inhibitor	single protein	0
CHEMBL1566	ENSG00000243480	AMY2A	ACARBOSE	TRUE	4	FALSE	ENSG00000243480; ENSG00000257335	2	diabetes mellitus; hyperinsulinemic hypoglycemia; metabolic disease; gestational diabetes; coronary artery disease; hypercholesterolemia; orthostatic hypotension; kidney cancer; aging; atherosclerosis; obesity; type 2 diabetes mellitus; metabolic syndrome; hypertension; non-alcoholic fatty liver disease	15	diabetes mellitus; type 2 diabetes mellitus	INHIBITOR,INHIBITOR	Pancreatic alpha-amylase inhibitor,Maltase-glucoamylase inhibitor	single protein,single protein	1
CHEMBL4297750	ENSG00000091879	ANGPT2	FARICIMAB	TRUE	4	FALSE	ENSG00000091879; ENSG00000112715	2	macular degeneration; age-related macular degeneration; wet macular degeneration	3	wet macular degeneration	INHIBITOR,INHIBITOR	Angiopoietin-2 inhibitor,Vascular endothelial growth factor A inhibitor	single protein,single protein	0
CHEMBL3545191	ENSG00000132855	ANGPTL3	EVINACUMAB	TRUE	4	FALSE	ENSG00000132855	1	metabolic disease; cardiovascular disease; homozygous familial hypercholesterolemia; familial hypercholesterolemia; hypercholesterolemia; hypertriglyceridemia	6	homozygous familial hypercholesterolemia; cardiovascular disease; familial hypercholesterolemia	INHIBITOR	Angiopoietin-related protein 3 inhibitor	single protein	0
CHEMBL2219536	ENSG00000084674	APOB	MIPOMERSEN	TRUE	4	FALSE	ENSG00000084674	1	cardiovascular disease; familial hypercholesterolemia; hypercholesterolemia	3	cardiovascular disease; familial hypercholesterolemia	ANTISENSE INHIBITOR	Apo-B 100 mRNA antisense inhibitor	nucleic-acid	0
CHEMBL502097	ENSG00000084674	APOB	MIPOMERSEN SODIUM	TRUE	4	FALSE	ENSG00000084674	1	cardiovascular disease; familial hypercholesterolemia; hypercholesterolemia	3	cardiovascular disease; familial hypercholesterolemia	ANTISENSE INHIBITOR	Apo-B 100 mRNA antisense inhibitor	nucleic-acid	0
CHEMBL3544994	ENSG00000110245	APOC3	VOLANESORSEN	TRUE	4	FALSE	ENSG00000110245	1	hypertriglyceridemia; familial partial lipodystrophy; cardiovascular disease	3	cardiovascular disease	ANTISENSE INHIBITOR	Apolipoprotein C-III mRNA 3'UTR antisense inhibitor	nucleic-acid	0
CHEMBL3039540	ENSG00000142192	APP	ADUCANUMAB	TRUE	4	FALSE	ENSG00000142192	1	alzheimer disease; dementia	2	Alzheimer disease	BINDING AGENT	Beta amyloid A4 protein binding agent	single protein	0
CHEMBL1614	ENSG00000143153	ATP1B1	DESLANOSIDE	TRUE	4	FALSE	ENSG00000163399; ENSG00000129244; ENSG00000143153; ENSG00000018625; ENSG00000069849; ENSG00000105409; ENSG00000132681; ENSG00000137731	8	cardiovascular disease	1	cardiovascular disease	INHIBITOR	Sodium/potassium-transporting ATPase inhibitor	protein complex group	0
CHEMBL1751	ENSG00000143153	ATP1B1	DIGOXIN	TRUE	4	FALSE	ENSG00000163399; ENSG00000129244; ENSG00000143153; ENSG00000018625; ENSG00000069849; ENSG00000105409; ENSG00000132681; ENSG00000137731	8	non-alcoholic steatohepatitis; chemotherapy-induced nausea and vomiting; major depressive disorder; hepatitis c virus infection; diabetes mellitus; acute myeloid leukemia; inflammation; cytomegalovirus infection; von hippel-lindau disease; hiv infection; drug dependence; essential hypertension; epilepsy; rheumatoid arthritis; congestive heart failure; kaposi's sarcoma; head and neck malignant neoplasia; breast neoplasm; depressive disorder; atrial fibrillation; pancreatic carcinoma; influenza; non-small cell lung carcinoma; supraventricular tachycardia; myelodysplastic syndrome; infection; heart failure; melanoma; neoplasm; prostate cancer; hereditary angioedema; cardiovascular disease; actinic keratosis; type 2 diabetes mellitus; breast cancer; chronic hepatitis b virus infection	36	atrial fibrillation; heart failure; congestive heart failure; cardiovascular disease	INHIBITOR	Sodium/potassium-transporting ATPase inhibitor	protein complex group	0
CHEMBL254219	ENSG00000143153	ATP1B1	DIGITOXIN	TRUE	4	FALSE	ENSG00000163399; ENSG00000129244; ENSG00000143153; ENSG00000018625; ENSG00000069849; ENSG00000105409; ENSG00000132681; ENSG00000137731	8	cardiovascular disease; cystic fibrosis	2	cardiovascular disease	INHIBITOR	Sodium/potassium-transporting ATPase inhibitor	protein complex group	0
CHEMBL3545057	ENSG00000143153	ATP1B1	ACETYLDIGITOXIN	TRUE	4	FALSE	ENSG00000163399; ENSG00000129244; ENSG00000143153; ENSG00000018625; ENSG00000069849; ENSG00000105409; ENSG00000132681; ENSG00000137731	8	cardiovascular disease	1	cardiovascular disease	INHIBITOR	Sodium/potassium-transporting ATPase inhibitor	protein complex group	0
CHEMBL506569	ENSG00000143153	ATP1B1	LANATOSIDE C	TRUE	4	FALSE	ENSG00000163399; ENSG00000129244; ENSG00000143153; ENSG00000018625; ENSG00000069849; ENSG00000105409; ENSG00000132681; ENSG00000137731	8	cardiovascular disease	1	cardiovascular disease	INHIBITOR	Sodium/potassium-transporting ATPase inhibitor	protein complex group	0
CHEMBL1614	ENSG00000129244	ATP1B2	DESLANOSIDE	TRUE	4	FALSE	ENSG00000163399; ENSG00000129244; ENSG00000143153; ENSG00000018625; ENSG00000069849; ENSG00000105409; ENSG00000132681; ENSG00000137731	8	cardiovascular disease	1	cardiovascular disease	INHIBITOR	Sodium/potassium-transporting ATPase inhibitor	protein complex group	0
CHEMBL1751	ENSG00000129244	ATP1B2	DIGOXIN	TRUE	4	FALSE	ENSG00000163399; ENSG00000129244; ENSG00000143153; ENSG00000018625; ENSG00000069849; ENSG00000105409; ENSG00000132681; ENSG00000137731	8	non-alcoholic steatohepatitis; chemotherapy-induced nausea and vomiting; major depressive disorder; hepatitis c virus infection; diabetes mellitus; acute myeloid leukemia; inflammation; cytomegalovirus infection; von hippel-lindau disease; hiv infection; drug dependence; essential hypertension; epilepsy; rheumatoid arthritis; congestive heart failure; kaposi's sarcoma; head and neck malignant neoplasia; breast neoplasm; depressive disorder; atrial fibrillation; pancreatic carcinoma; influenza; non-small cell lung carcinoma; supraventricular tachycardia; myelodysplastic syndrome; infection; heart failure; melanoma; neoplasm; prostate cancer; hereditary angioedema; cardiovascular disease; actinic keratosis; type 2 diabetes mellitus; breast cancer; chronic hepatitis b virus infection	36	atrial fibrillation; heart failure; congestive heart failure; cardiovascular disease	INHIBITOR	Sodium/potassium-transporting ATPase inhibitor	protein complex group	0
CHEMBL254219	ENSG00000129244	ATP1B2	DIGITOXIN	TRUE	4	FALSE	ENSG00000163399; ENSG00000129244; ENSG00000143153; ENSG00000018625; ENSG00000069849; ENSG00000105409; ENSG00000132681; ENSG00000137731	8	cardiovascular disease; cystic fibrosis	2	cardiovascular disease	INHIBITOR	Sodium/potassium-transporting ATPase inhibitor	protein complex group	0
CHEMBL3545057	ENSG00000129244	ATP1B2	ACETYLDIGITOXIN	TRUE	4	FALSE	ENSG00000163399; ENSG00000129244; ENSG00000143153; ENSG00000018625; ENSG00000069849; ENSG00000105409; ENSG00000132681; ENSG00000137731	8	cardiovascular disease	1	cardiovascular disease	INHIBITOR	Sodium/potassium-transporting ATPase inhibitor	protein complex group	0
CHEMBL506569	ENSG00000129244	ATP1B2	LANATOSIDE C	TRUE	4	FALSE	ENSG00000163399; ENSG00000129244; ENSG00000143153; ENSG00000018625; ENSG00000069849; ENSG00000105409; ENSG00000132681; ENSG00000137731	8	cardiovascular disease	1	cardiovascular disease	INHIBITOR	Sodium/potassium-transporting ATPase inhibitor	protein complex group	0
CHEMBL3301603	ENSG00000167601	AXL	GILTERITINIB FUMARATE	TRUE	4	FALSE	ENSG00000122025; ENSG00000167601	2	acute myeloid leukemia; myeloid leukemia	2	acute myeloid leukemia; myeloid leukemia	INHIBITOR,INHIBITOR	Tyrosine-protein kinase receptor FLT3 inhibitor,Tyrosine-protein kinase receptor UFO inhibitor	single protein,single protein	0
CHEMBL3301622	ENSG00000167601	AXL	GILTERITINIB	TRUE	4	FALSE	ENSG00000122025; ENSG00000167601	2	blast phase chronic myelogenous leukemia, bcr-abl1 positive; myelodysplastic syndrome; liver disease; acute myeloid leukemia; non-small cell lung carcinoma; kidney disease; myeloid leukemia; acute myeloid leukemia; neoplasm	9	neoplasm; acute myeloid leukemia; myeloid leukemia	INHIBITOR,INHIBITOR,INHIBITOR,INHIBITOR	Tyrosine-protein kinase receptor FLT3 inhibitor,Tyrosine-protein kinase receptor UFO inhibitor,Tyrosine-protein kinase receptor UFO inhibitor,Tyrosine-protein kinase receptor FLT3 inhibitor	single protein,single protein,single protein,single protein	0
CHEMBL215645	ENSG00000114200	BCHE	RIVASTIGMINE TARTRATE	TRUE	4	FALSE	ENSG00000114200; ENSG00000087085	2	dementia; parkinson disease; orthostatic hypotension	3	Parkinson disease	INHIBITOR	Cholinesterases; ACHE & BCHE inhibitor	selectivity group	0
CHEMBL636	ENSG00000114200	BCHE	RIVASTIGMINE	TRUE	4	FALSE	ENSG00000114200; ENSG00000087085	2	drug dependence; vascular dementia; anxiety; methamphetamine dependence; alzheimer disease; depressive disorder; cocaine dependence; parkinson disease; schizophrenia; brain injury; orthostatic hypotension; down syndrome; dementia; substance abuse; neurobehavioral manifestations; dementia; parkinson disease; cognitive impairment; progressive supranuclear palsy; delirium	20	Parkinson disease; Alzheimer disease	INHIBITOR,INHIBITOR	Cholinesterases; ACHE & BCHE inhibitor,Cholinesterases; ACHE & BCHE inhibitor	selectivity group,selectivity group	0
CHEMBL95	ENSG00000114200	BCHE	TACRINE	TRUE	4	FALSE	ENSG00000114200; ENSG00000087085	2	cocaine dependence; dementia	2		INHIBITOR	Cholinesterases; ACHE & BCHE inhibitor	selectivity group	0
CHEMBL1421	ENSG00000136573	BLK	DASATINIB	TRUE	4	FALSE	ENSG00000113721; ENSG00000010810; ENSG00000197122; ENSG00000182866; ENSG00000176105; ENSG00000136573; ENSG00000101336; ENSG00000254087; ENSG00000111816; ENSG00000000938; ENSG00000125508; ENSG00000157404; ENSG00000097007; ENSG00000186716; ENSG00000142627	15	idiopathic pulmonary fibrosis; hairy cell leukemia; chronic myelogenous leukemia; angioimmunoblastic t-cell lymphoma; chronic kidney disease; gastrointestinal stromal tumor; t-cell large granular lymphocyte leukemia; malt lymphoma; mesothelioma; extranodal nasal nk/t cell lymphoma; mantle cell lymphoma; polycythemia vera; pineoblastoma; alzheimer disease; follicular lymphoma; malignant pleural mesothelioma; colorectal carcinoma; childhood acute lymphoblastic leukemia; small cell lung carcinoma; chronic lymphocytic leukemia; peritoneum cancer; head and neck malignant neoplasia; cancer; brain disease; squamous cell lung carcinoma; lymphoblastic lymphoma; covid-19; lung cancer; acute lymphoblastic leukemia; burkitts lymphoma; gliosarcoma; systemic mastocytosis; metastatic melanoma; myeloid leukemia; breast neoplasm; neuroblastoma; hodgkins lymphoma; malignant colon neoplasm; diffuse intrinsic pontine glioma; leukemia; pancreatic carcinoma; endometrial cancer; aging; head and neck squamous cell carcinoma; prostate adenocarcinoma; rhabdomyosarcoma; metastatic prostate cancer; anaplastic large cell lymphoma; scleroderma; cutaneous melanoma; multiple myeloma; hepatocellular carcinoma; diffuse large b-cell lymphoma; central nervous system neoplasm; prostate cancer; waldenstrom macroglobulinemia; melanoma; lymphoma; malignant glioma; mycosis fungoides; myelodysplastic syndrome; brain neoplasm; non-hodgkins lymphoma; rectum cancer; non-small cell lung carcinoma; acute myeloid leukemia; childhood cancer; ovarian cancer; sezary's disease; breast carcinoma; adult t-cell leukemia/lymphoma; lymphoid leukemia; glioblastoma multiforme; salivary gland adenoid cystic carcinoma; cholangiocarcinoma; neoplasm; breast cancer; fallopian tube cancer	78	neoplasm; lymphoblastic lymphoma; childhood cancer; chronic myelogenous leukemia; acute lymphoblastic leukemia; cancer; childhood acute lymphoblastic leukemia	INHIBITOR,INHIBITOR,INHIBITOR,INHIBITOR,INHIBITOR,INHIBITOR	Platelet-derived growth factor receptor beta inhibitor,Stem cell growth factor receptor inhibitor,Tyrosine-protein kinase ABL inhibitor,Bcr/Abl fusion protein,SRC inhibitor,Ephrin type-A receptor 2 inhibitor	single protein,single protein,single protein,chimeric protein,protein family,single protein	0
CHEMBL4297549	ENSG00000182326	C1S	HUMAN C1-ESTERASE INHIBITOR	TRUE	4	FALSE	ENSG00000182326; ENSG00000088926; ENSG00000164344; ENSG00000131187	4	kidney failure; angioedema; chronic kidney disease; covid-19; hereditary angioedema; neuromyelitis optica	6	hereditary angioedema	INHIBITOR,INHIBITOR,INHIBITOR,INHIBITOR	Complement C1s inhibitor,Coagulation factor XII inhibitor,Coagulation factor XI inhibitor,Plasma kallikrein inhibitor	single protein,single protein,single protein,single protein	0
CHEMBL4297832	ENSG00000182326	C1S	SUTIMLIMAB	TRUE	4	FALSE	ENSG00000182326	1	anemia, hemolytic, autoimmune; autoimmune thrombocytopenic purpura; immune system disease	3	Anemia, Hemolytic, Autoimmune; immune system disease	INHIBITOR	Complement C1s inhibitor	single protein	0
CHEMBL4298211	ENSG00000125730	C3	PEGCETACOPLAN	TRUE	4	FALSE	ENSG00000125730	1	thrombotic microangiopathy; amyotrophic lateral sclerosis; immune system disease; age-related macular degeneration; dense deposit disease	5	immune system disease	INHIBITOR	Complement C3 inhibitor	single protein	0
CHEMBL1201828	ENSG00000106804	C5	ECULIZUMAB	TRUE	4	FALSE	ENSG00000106804	1	diabetes mellitus; age-related macular degeneration; anti-neutrophil antibody associated vasculitis; guillain-barre syndrome; covid-19; hemolytic-uremic syndrome; hemolysis; end stage liver disease; neuromyelitis optica; acute graft vs. host disease; atypical hemolytic-uremic syndrome; dense deposit disease; myasthenia gravis; chronic kidney disease; thrombocytopenia; leukemia; primary membranoproliferative glomerulonephritis; dermatomyositis; immune system disease	19	atypical hemolytic-uremic syndrome; immune system disease	INHIBITOR	Complement C5 inhibitor	single protein	0
CHEMBL3989986	ENSG00000106804	C5	RAVULIZUMAB	TRUE	4	FALSE	ENSG00000106804	1	viral pneumonia; dermatomyositis; atypical hemolytic-uremic syndrome; amyotrophic lateral sclerosis; acute lung injury; hemolytic-uremic syndrome; immune system disease; acute respiratory distress syndrome; thrombotic microangiopathy; neuromyelitis optica; myasthenia gravis	11	hemolytic-uremic syndrome; immune system disease	INHIBITOR	Complement C5 inhibitor	single protein	0
CHEMBL1200814	ENSG00000074410	CA12	ACETAZOLAMIDE SODIUM	TRUE	4	FALSE	ENSG00000167434; ENSG00000133742; ENSG00000074410; ENSG00000104267	4	angle-closure glaucoma; edema; glaucoma; seizure	4	angle-closure glaucoma; glaucoma; edema; Seizure	INHIBITOR,INHIBITOR,INHIBITOR,INHIBITOR	Carbonic anhydrase IV inhibitor,Carbonic anhydrase XII inhibitor,Carbonic anhydrase I inhibitor,Carbonic anhydrase II inhibitor	single protein,single protein,single protein,single protein	0
CHEMBL17	ENSG00000074410	CA12	DICHLORPHENAMIDE	TRUE	4	FALSE	ENSG00000133742; ENSG00000074410; ENSG00000104267; ENSG00000167434	4	hypokalemic periodic paralysis; paramyotonia congenita of von eulenburg; hyperkalemic periodic paralysis; glaucoma	4	glaucoma	INHIBITOR,INHIBITOR,INHIBITOR,INHIBITOR	Carbonic anhydrase I inhibitor,Carbonic anhydrase IV inhibitor,Carbonic anhydrase XII inhibitor,Carbonic anhydrase II inhibitor	single protein,single protein,single protein,single protein	0
CHEMBL20	ENSG00000074410	CA12	ACETAZOLAMIDE	TRUE	4	FALSE	ENSG00000074410; ENSG00000104267; ENSG00000167434; ENSG00000133742	4	multiple sclerosis; metastatic melanoma; type 1 diabetes mellitus; kidney disease; cardiodysrhythmic potassium-sensitive periodic paralysis; glaucoma; obstructive sleep apnea; helicobacter pylori infectious disease; normal pressure hydrocephalus; chronic pain; apnea; edema; schizophrenia; status epilepticus; orthostatic hypotension; macular retinal edema; pseudotumor cerebri; pulmonary arterial hypertension; altitude sickness; hepatocellular carcinoma; glaucoma; cysticercosis; heart failure; small cell lung carcinoma; angle-closure glaucoma; stroke; seizure; congestive heart failure; angle-closure glaucoma; seizure; epilepsy; edema; landau-kleffner syndrome	33	epilepsy; angle-closure glaucoma; heart failure; glaucoma; edema; congestive heart failure; altitude sickness; Seizure	INHIBITOR,INHIBITOR,INHIBITOR,INHIBITOR,INHIBITOR,INHIBITOR,INHIBITOR,INHIBITOR	Carbonic anhydrase IV inhibitor,Carbonic anhydrase IV inhibitor,Carbonic anhydrase XII inhibitor,Carbonic anhydrase XII inhibitor,Carbonic anhydrase I inhibitor,Carbonic anhydrase II inhibitor,Carbonic anhydrase II inhibitor,Carbonic anhydrase I inhibitor	single protein,single protein,single protein,single protein,single protein,single protein,single protein,single protein	0
CHEMBL328560	ENSG00000074410	CA12	SULTHIAME	TRUE	4	FALSE	ENSG00000104267; ENSG00000168748; ENSG00000133742; ENSG00000164879; ENSG00000131686; ENSG00000074410; ENSG00000118298; ENSG00000107159; ENSG00000167434; ENSG00000185015; ENSG00000169239; ENSG00000174990	12	obstructive sleep apnea; epilepsy	2	epilepsy	INHIBITOR	Carbonic anhydrase inhibitor	protein family	0
CHEMBL328560	ENSG00000118298	CA14	SULTHIAME	TRUE	4	FALSE	ENSG00000104267; ENSG00000168748; ENSG00000133742; ENSG00000164879; ENSG00000131686; ENSG00000074410; ENSG00000118298; ENSG00000107159; ENSG00000167434; ENSG00000185015; ENSG00000169239; ENSG00000174990	12	obstructive sleep apnea; epilepsy	2	epilepsy	INHIBITOR	Carbonic anhydrase inhibitor	protein family	0
CHEMBL328560	ENSG00000164879	CA3	SULTHIAME	TRUE	4	FALSE	ENSG00000104267; ENSG00000168748; ENSG00000133742; ENSG00000164879; ENSG00000131686; ENSG00000074410; ENSG00000118298; ENSG00000107159; ENSG00000167434; ENSG00000185015; ENSG00000169239; ENSG00000174990	12	obstructive sleep apnea; epilepsy	2	epilepsy	INHIBITOR	Carbonic anhydrase inhibitor	protein family	0
CHEMBL1200814	ENSG00000167434	CA4	ACETAZOLAMIDE SODIUM	TRUE	4	FALSE	ENSG00000167434; ENSG00000133742; ENSG00000074410; ENSG00000104267	4	angle-closure glaucoma; edema; glaucoma; seizure	4	angle-closure glaucoma; glaucoma; edema; Seizure	INHIBITOR,INHIBITOR,INHIBITOR,INHIBITOR	Carbonic anhydrase IV inhibitor,Carbonic anhydrase XII inhibitor,Carbonic anhydrase I inhibitor,Carbonic anhydrase II inhibitor	single protein,single protein,single protein,single protein	0
CHEMBL17	ENSG00000167434	CA4	DICHLORPHENAMIDE	TRUE	4	FALSE	ENSG00000133742; ENSG00000074410; ENSG00000104267; ENSG00000167434	4	hypokalemic periodic paralysis; paramyotonia congenita of von eulenburg; hyperkalemic periodic paralysis; glaucoma	4	glaucoma	INHIBITOR,INHIBITOR,INHIBITOR,INHIBITOR	Carbonic anhydrase I inhibitor,Carbonic anhydrase IV inhibitor,Carbonic anhydrase XII inhibitor,Carbonic anhydrase II inhibitor	single protein,single protein,single protein,single protein	0
CHEMBL19	ENSG00000167434	CA4	METHAZOLAMIDE	TRUE	4	FALSE	ENSG00000133742; ENSG00000104267; ENSG00000168748; ENSG00000167434	4	glaucoma; altitude sickness; open-angle glaucoma; cervical cancer	4	open-angle glaucoma; glaucoma	INHIBITOR,INHIBITOR,INHIBITOR,INHIBITOR	Carbonic anhydrase I inhibitor,Carbonic anhydrase II inhibitor,Carbonic anhydrase IV inhibitor,Carbonic anhydrase VII inhibitor	single protein,single protein,single protein,single protein	0
CHEMBL20	ENSG00000167434	CA4	ACETAZOLAMIDE	TRUE	4	FALSE	ENSG00000074410; ENSG00000104267; ENSG00000167434; ENSG00000133742	4	multiple sclerosis; metastatic melanoma; type 1 diabetes mellitus; kidney disease; cardiodysrhythmic potassium-sensitive periodic paralysis; glaucoma; obstructive sleep apnea; helicobacter pylori infectious disease; normal pressure hydrocephalus; chronic pain; apnea; edema; schizophrenia; status epilepticus; orthostatic hypotension; macular retinal edema; pseudotumor cerebri; pulmonary arterial hypertension; altitude sickness; hepatocellular carcinoma; glaucoma; cysticercosis; heart failure; small cell lung carcinoma; angle-closure glaucoma; stroke; seizure; congestive heart failure; angle-closure glaucoma; seizure; epilepsy; edema; landau-kleffner syndrome	33	epilepsy; angle-closure glaucoma; heart failure; glaucoma; edema; congestive heart failure; altitude sickness; Seizure	INHIBITOR,INHIBITOR,INHIBITOR,INHIBITOR,INHIBITOR,INHIBITOR,INHIBITOR,INHIBITOR	Carbonic anhydrase IV inhibitor,Carbonic anhydrase IV inhibitor,Carbonic anhydrase XII inhibitor,Carbonic anhydrase XII inhibitor,Carbonic anhydrase I inhibitor,Carbonic anhydrase II inhibitor,Carbonic anhydrase II inhibitor,Carbonic anhydrase I inhibitor	single protein,single protein,single protein,single protein,single protein,single protein,single protein,single protein	0
CHEMBL220492	ENSG00000167434	CA4	TOPIRAMATE	TRUE	4	FALSE	ENSG00000171189; ENSG00000105737; ENSG00000149403; ENSG00000164418; ENSG00000163873; ENSG00000167434; ENSG00000144285; ENSG00000183873; ENSG00000007314; ENSG00000136546; ENSG00000136531; ENSG00000169432; ENSG00000153253; ENSG00000168356; ENSG00000196876; ENSG00000185313; ENSG00000022355; ENSG00000145864; ENSG00000113327; ENSG00000166206; ENSG00000109158; ENSG00000182256; ENSG00000268089; ENSG00000011677; ENSG00000094755; ENSG00000187730; ENSG00000163285; ENSG00000163288; ENSG00000102287; ENSG00000151834; ENSG00000186297; ENSG00000145863; ENSG00000104267; ENSG00000152578; ENSG00000125675; ENSG00000120251; ENSG00000155511	37	sciatica; cannabis dependence; alcohol abuse; eating disorder; obesity; parkinson disease; hyperlipidemia; epilepsy with generalized tonic-clonic seizures; migraine disorder; hypertriglyceridemia; tourette syndrome; deafness; brain ischemia; dementia; prader-willi syndrome; headache; bulimia nervosa; partial epilepsy; type 2 diabetes mellitus; diabetes mellitus; methamphetamine dependence; obsessive-compulsive disorder; post-traumatic stress disorder; alcohol drinking; anxiety; nicotine dependence; epilepsy; cognitive impairment; pain; congenital heart disease; depressive disorder; schizophrenia; smoking cessation; liver disease; gambling behaviour; essential tremor; metabolic syndrome; lennox-gastaut syndrome; multiple sclerosis; bipolar disorder; hypertension; binge eating; seizure; cocaine dependence; alcohol dependence	45	migraine disorder; epilepsy; Lennox-Gastaut syndrome; Seizure	BLOCKER,POSITIVE MODULATOR,ANTAGONIST,INHIBITOR,INHIBITOR,ANTAGONIST	Sodium channel alpha subunit blocker,GABA-A receptor; anion channel positive modulator,Glutamate receptor ionotropic kainate antagonist,Carbonic anhydrase IV inhibitor,Carbonic anhydrase II inhibitor,Glutamate receptor ionotropic AMPA antagonist	protein family,protein complex group,protein complex group,single protein,single protein,protein complex group	0
CHEMBL328560	ENSG00000167434	CA4	SULTHIAME	TRUE	4	FALSE	ENSG00000104267; ENSG00000168748; ENSG00000133742; ENSG00000164879; ENSG00000131686; ENSG00000074410; ENSG00000118298; ENSG00000107159; ENSG00000167434; ENSG00000185015; ENSG00000169239; ENSG00000174990	12	obstructive sleep apnea; epilepsy	2	epilepsy	INHIBITOR	Carbonic anhydrase inhibitor	protein family	0
CHEMBL328560	ENSG00000131686	CA6	SULTHIAME	TRUE	4	FALSE	ENSG00000104267; ENSG00000168748; ENSG00000133742; ENSG00000164879; ENSG00000131686; ENSG00000074410; ENSG00000118298; ENSG00000107159; ENSG00000167434; ENSG00000185015; ENSG00000169239; ENSG00000174990	12	obstructive sleep apnea; epilepsy	2	epilepsy	INHIBITOR	Carbonic anhydrase inhibitor	protein family	0
CHEMBL1008	ENSG00000196557	CACNA1H	BEPRIDIL	TRUE	4	FALSE	ENSG00000196557; ENSG00000153956; ENSG00000151067; ENSG00000157445; ENSG00000081248; ENSG00000007402; ENSG00000157388; ENSG00000141837; ENSG00000148408; ENSG00000006283; ENSG00000151062; ENSG00000100346; ENSG00000102001; ENSG00000198216; ENSG00000182389; ENSG00000165995; ENSG00000067191; ENSG00000167535; ENSG00000105605; ENSG00000075429; ENSG00000166862; ENSG00000075461; ENSG00000142408; ENSG00000006116; ENSG00000130433; ENSG00000108878	26	cardiovascular disease	1	cardiovascular disease	BLOCKER	Voltage-gated calcium channel blocker	protein complex group	0
CHEMBL1059	ENSG00000196557	CACNA1H	PREGABALIN	TRUE	4	FALSE	ENSG00000196557; ENSG00000153956; ENSG00000151067; ENSG00000157445; ENSG00000081248; ENSG00000007402; ENSG00000157388; ENSG00000141837; ENSG00000148408; ENSG00000006283; ENSG00000151062; ENSG00000100346; ENSG00000102001; ENSG00000198216; ENSG00000182389; ENSG00000165995; ENSG00000067191; ENSG00000167535; ENSG00000105605; ENSG00000075429; ENSG00000166862; ENSG00000075461; ENSG00000142408; ENSG00000006116; ENSG00000130433; ENSG00000108878	26	nausea; opioid dependence; migraine disorder; bilateral tonic-clonic seizure; complex partial epilepsy; diabetes mellitus; alcohol dependence; mononeuropathy; pregnancy; dry eye syndrome; chronic pain; generalized anxiety disorder; chronic pancreatitis; cough; dementia; essential tremor; intervertebral disc degeneration; complex regional pain syndrome; bone fracture; seizure; muscle cramp; neuralgia; restless legs syndrome; pruritus; anxiety; neuropathic pain; diabetic neuropathy; fibromyalgia; focal-onset seizure; neuropathy; depressive disorder; peripheral neuropathy; radiculopathy; schizophrenia; refractive error; overactive bladder; squamous cell carcinoma; herpes zoster; prostatitis; breast cancer; cannabis dependence; osteoarthritis; neurotic disorder; spinal cord injury; insomnia; epilepsy; oropharynx cancer; nicotine dependence; pain; postherpetic neuralgia; irritable bowel syndrome; partial epilepsy	52	neuropathic pain; epilepsy; Focal-onset seizure; fibromyalgia; neuralgia; Spinal cord injury; Seizure	MODULATOR	Voltage-gated calcium channel modulator	protein complex group	0
CHEMBL1100	ENSG00000196557	CACNA1H	PARAMETHADIONE	TRUE	4	FALSE	ENSG00000196557; ENSG00000006283; ENSG00000100346	3	epilepsy	1	epilepsy	BLOCKER	Voltage-gated T-type calcium channel blocker	protein family	0
CHEMBL1628502	ENSG00000196557	CACNA1H	GABAPENTIN ENACARBIL	TRUE	4	FALSE	ENSG00000196557; ENSG00000153956; ENSG00000151067; ENSG00000157445; ENSG00000081248; ENSG00000007402; ENSG00000157388; ENSG00000141837; ENSG00000148408; ENSG00000006283; ENSG00000151062; ENSG00000100346; ENSG00000102001; ENSG00000198216; ENSG00000182389; ENSG00000165995; ENSG00000067191; ENSG00000167535; ENSG00000105605; ENSG00000075429; ENSG00000166862; ENSG00000075461; ENSG00000142408; ENSG00000006116; ENSG00000130433; ENSG00000108878	26	kidney disease; neuralgia; diabetic neuropathy; alcohol dependence; epilepsy; restless legs syndrome; migraine disorder	7	epilepsy; neuralgia; restless legs syndrome	MODULATOR	Voltage-gated calcium channel modulator	protein complex group	0
CHEMBL473159	ENSG00000196557	CACNA1H	PHLOROGLUCINOL	TRUE	4	FALSE	ENSG00000196557; ENSG00000153956; ENSG00000151067; ENSG00000157445; ENSG00000081248; ENSG00000007402; ENSG00000157388; ENSG00000141837; ENSG00000148408; ENSG00000006283; ENSG00000151062; ENSG00000100346; ENSG00000102001; ENSG00000198216; ENSG00000182389; ENSG00000165995; ENSG00000067191; ENSG00000167535; ENSG00000105605; ENSG00000075429; ENSG00000166862; ENSG00000075461; ENSG00000142408; ENSG00000006116; ENSG00000130433; ENSG00000108878	26	gastrointestinal disease	1	gastrointestinal disease	BLOCKER	Voltage-gated calcium channel blocker	protein complex group	0
CHEMBL695	ENSG00000196557	CACNA1H	TRIMETHADIONE	TRUE	4	FALSE	ENSG00000196557; ENSG00000006283; ENSG00000100346	3	epilepsy	1	epilepsy	BLOCKER	Voltage-gated T-type calcium channel blocker	protein family	0
CHEMBL696	ENSG00000196557	CACNA1H	ETHOSUXIMIDE	TRUE	4	FALSE	ENSG00000196557; ENSG00000006283; ENSG00000100346	3	epilepsy; depressive disorder; complex regional pain syndrome; seizure; irritable bowel syndrome; neuropathic pain; migraine disorder; childhood absence epilepsy	8	epilepsy	BLOCKER	Voltage-gated T-type calcium channel blocker	protein family	0
CHEMBL697	ENSG00000196557	CACNA1H	METHSUXIMIDE	TRUE	4	FALSE	ENSG00000196557; ENSG00000006283; ENSG00000100346	3	seizure; epilepsy	2	epilepsy; Seizure	BLOCKER	Voltage-gated T-type calcium channel blocker	protein family	0
CHEMBL797	ENSG00000196557	CACNA1H	PHENSUXIMIDE	TRUE	4	FALSE	ENSG00000196557; ENSG00000006283; ENSG00000100346	3	epilepsy	1	epilepsy	BLOCKER	Voltage-gated T-type calcium channel blocker	protein family	0
CHEMBL940	ENSG00000196557	CACNA1H	GABAPENTIN	TRUE	4	FALSE	ENSG00000196557; ENSG00000153956; ENSG00000151067; ENSG00000157445; ENSG00000081248; ENSG00000007402; ENSG00000157388; ENSG00000141837; ENSG00000148408; ENSG00000006283; ENSG00000151062; ENSG00000100346; ENSG00000102001; ENSG00000198216; ENSG00000182389; ENSG00000165995; ENSG00000067191; ENSG00000167535; ENSG00000105605; ENSG00000075429; ENSG00000166862; ENSG00000075461; ENSG00000142408; ENSG00000006116; ENSG00000130433; ENSG00000108878	26	fibromyalgia; cicatricial alopecia; pruritus; reproductive system disease; postherpetic neuralgia; sickle cell anemia; low back pain; vomiting; autism spectrum disorder; cannabis dependence; premature birth; cirrhosis of liver; anxiety; oropharynx cancer; depressive disorder; alcohol withdrawal; neuropathic pain; injury; chronic pain; opioid dependence; seizure; post-operative sign or symptom; drug dependence; pelvic organ prolapse; delirium; hot flashes; breast cancer; tremor; hiv infection; alcohol drinking; intervertebral disc displacement; head and neck malignant neoplasia; brain injury; herpes zoster; nicotine dependence; insomnia; pain; alcohol dependence; carpal tunnel syndrome; urinary bladder carcinoma; partial epilepsy; rotator cuff tear; dementia; diabetic neuropathy; neuralgia; intervertebral disc degeneration; tinnitus; psychosis; post operative nausea and vomiting; cancer; sleep disorder; spontaneous abortion; schizophrenia; multiple sclerosis; hyperemesis gravidarum; epilepsy; prostate cancer; head and neck carcinoma; azoospermia; dyspepsia; restless legs syndrome; lung disease; scoliosis; mucositis	64	neuralgia; epilepsy; postherpetic neuralgia; Seizure; restless legs syndrome	MODULATOR	Voltage-gated calcium channel modulator	protein complex group	0
CHEMBL1008	ENSG00000157445	CACNA2D3	BEPRIDIL	TRUE	4	FALSE	ENSG00000196557; ENSG00000153956; ENSG00000151067; ENSG00000157445; ENSG00000081248; ENSG00000007402; ENSG00000157388; ENSG00000141837; ENSG00000148408; ENSG00000006283; ENSG00000151062; ENSG00000100346; ENSG00000102001; ENSG00000198216; ENSG00000182389; ENSG00000165995; ENSG00000067191; ENSG00000167535; ENSG00000105605; ENSG00000075429; ENSG00000166862; ENSG00000075461; ENSG00000142408; ENSG00000006116; ENSG00000130433; ENSG00000108878	26	cardiovascular disease	1	cardiovascular disease	BLOCKER	Voltage-gated calcium channel blocker	protein complex group	0
CHEMBL1059	ENSG00000157445	CACNA2D3	PREGABALIN	TRUE	4	FALSE	ENSG00000196557; ENSG00000153956; ENSG00000151067; ENSG00000157445; ENSG00000081248; ENSG00000007402; ENSG00000157388; ENSG00000141837; ENSG00000148408; ENSG00000006283; ENSG00000151062; ENSG00000100346; ENSG00000102001; ENSG00000198216; ENSG00000182389; ENSG00000165995; ENSG00000067191; ENSG00000167535; ENSG00000105605; ENSG00000075429; ENSG00000166862; ENSG00000075461; ENSG00000142408; ENSG00000006116; ENSG00000130433; ENSG00000108878	26	nausea; opioid dependence; migraine disorder; bilateral tonic-clonic seizure; complex partial epilepsy; diabetes mellitus; alcohol dependence; mononeuropathy; pregnancy; dry eye syndrome; chronic pain; generalized anxiety disorder; chronic pancreatitis; cough; dementia; essential tremor; intervertebral disc degeneration; complex regional pain syndrome; bone fracture; seizure; muscle cramp; neuralgia; restless legs syndrome; pruritus; anxiety; neuropathic pain; diabetic neuropathy; fibromyalgia; focal-onset seizure; neuropathy; depressive disorder; peripheral neuropathy; radiculopathy; schizophrenia; refractive error; overactive bladder; squamous cell carcinoma; herpes zoster; prostatitis; breast cancer; cannabis dependence; osteoarthritis; neurotic disorder; spinal cord injury; insomnia; epilepsy; oropharynx cancer; nicotine dependence; pain; postherpetic neuralgia; irritable bowel syndrome; partial epilepsy	52	neuropathic pain; epilepsy; Focal-onset seizure; fibromyalgia; neuralgia; Spinal cord injury; Seizure	MODULATOR	Voltage-gated calcium channel modulator	protein complex group	0
CHEMBL1628502	ENSG00000157445	CACNA2D3	GABAPENTIN ENACARBIL	TRUE	4	FALSE	ENSG00000196557; ENSG00000153956; ENSG00000151067; ENSG00000157445; ENSG00000081248; ENSG00000007402; ENSG00000157388; ENSG00000141837; ENSG00000148408; ENSG00000006283; ENSG00000151062; ENSG00000100346; ENSG00000102001; ENSG00000198216; ENSG00000182389; ENSG00000165995; ENSG00000067191; ENSG00000167535; ENSG00000105605; ENSG00000075429; ENSG00000166862; ENSG00000075461; ENSG00000142408; ENSG00000006116; ENSG00000130433; ENSG00000108878	26	kidney disease; neuralgia; diabetic neuropathy; alcohol dependence; epilepsy; restless legs syndrome; migraine disorder	7	epilepsy; neuralgia; restless legs syndrome	MODULATOR	Voltage-gated calcium channel modulator	protein complex group	0
CHEMBL473159	ENSG00000157445	CACNA2D3	PHLOROGLUCINOL	TRUE	4	FALSE	ENSG00000196557; ENSG00000153956; ENSG00000151067; ENSG00000157445; ENSG00000081248; ENSG00000007402; ENSG00000157388; ENSG00000141837; ENSG00000148408; ENSG00000006283; ENSG00000151062; ENSG00000100346; ENSG00000102001; ENSG00000198216; ENSG00000182389; ENSG00000165995; ENSG00000067191; ENSG00000167535; ENSG00000105605; ENSG00000075429; ENSG00000166862; ENSG00000075461; ENSG00000142408; ENSG00000006116; ENSG00000130433; ENSG00000108878	26	gastrointestinal disease	1	gastrointestinal disease	BLOCKER	Voltage-gated calcium channel blocker	protein complex group	0
CHEMBL940	ENSG00000157445	CACNA2D3	GABAPENTIN	TRUE	4	FALSE	ENSG00000196557; ENSG00000153956; ENSG00000151067; ENSG00000157445; ENSG00000081248; ENSG00000007402; ENSG00000157388; ENSG00000141837; ENSG00000148408; ENSG00000006283; ENSG00000151062; ENSG00000100346; ENSG00000102001; ENSG00000198216; ENSG00000182389; ENSG00000165995; ENSG00000067191; ENSG00000167535; ENSG00000105605; ENSG00000075429; ENSG00000166862; ENSG00000075461; ENSG00000142408; ENSG00000006116; ENSG00000130433; ENSG00000108878	26	fibromyalgia; cicatricial alopecia; pruritus; reproductive system disease; postherpetic neuralgia; sickle cell anemia; low back pain; vomiting; autism spectrum disorder; cannabis dependence; premature birth; cirrhosis of liver; anxiety; oropharynx cancer; depressive disorder; alcohol withdrawal; neuropathic pain; injury; chronic pain; opioid dependence; seizure; post-operative sign or symptom; drug dependence; pelvic organ prolapse; delirium; hot flashes; breast cancer; tremor; hiv infection; alcohol drinking; intervertebral disc displacement; head and neck malignant neoplasia; brain injury; herpes zoster; nicotine dependence; insomnia; pain; alcohol dependence; carpal tunnel syndrome; urinary bladder carcinoma; partial epilepsy; rotator cuff tear; dementia; diabetic neuropathy; neuralgia; intervertebral disc degeneration; tinnitus; psychosis; post operative nausea and vomiting; cancer; sleep disorder; spontaneous abortion; schizophrenia; multiple sclerosis; hyperemesis gravidarum; epilepsy; prostate cancer; head and neck carcinoma; azoospermia; dyspepsia; restless legs syndrome; lung disease; scoliosis; mucositis	64	neuralgia; epilepsy; postherpetic neuralgia; Seizure; restless legs syndrome	MODULATOR	Voltage-gated calcium channel modulator	protein complex group	0
CHEMBL3707328	ENSG00000110680	CALCA	GALCANEZUMAB	TRUE	4	FALSE	ENSG00000110680; ENSG00000175868	2	pain; migraine disorder; osteoarthritis, knee	3	migraine disorder	INHIBITOR	Calcitonin gene-related peptide inhibitor	protein family	0
CHEMBL3833320	ENSG00000110680	CALCA	EPTINEZUMAB	TRUE	4	FALSE	ENSG00000110680; ENSG00000175868	2	pain; migraine disorder	2	migraine disorder	INHIBITOR	Calcitonin gene-related peptide inhibitor	protein family	0
CHEMBL4297756	ENSG00000110680	CALCA	FREMANEZUMAB	TRUE	4	FALSE	ENSG00000110680; ENSG00000175868	2	fibromyalgia; interstitial cystitis; pain; migraine disorder	4	migraine disorder	ANTAGONIST	Calcitonin gene-related peptide antagonist	protein family	0
CHEMBL1201571	ENSG00000116824	CD2	ALEFACEPT	TRUE	4	FALSE	ENSG00000116824	1	immune system disease; lichen planus; psoriasis; pustulosis palmaris et plantaris; type 1 diabetes mellitus; lymphoma; aplastic anemia; kidney failure; psoriatic arthritis	9	immune system disease	INHIBITOR	T-cell surface antigen CD2 inhibitor	single protein	0
CHEMBL1743043	ENSG00000012124	CD22	MOXETUMOMAB PASUDOTOX	TRUE	4	FALSE	ENSG00000012124; ENSG00000167658	2	leukemia; hairy cell leukemia; childhood acute lymphoblastic leukemia; lymphoma; neoplasm; non-hodgkins lymphoma; chronic lymphocytic leukemia; acute lymphoblastic leukemia	8	neoplasm; hairy cell leukemia	INHIBITOR,BINDING AGENT	Elongation factor 2 inhibitor,CD22 binding agent	single protein,single protein	0
CHEMBL2108611	ENSG00000012124	CD22	INOTUZUMAB OZOGAMICIN	TRUE	4	FALSE	ENSG00000012124	1	blast phase chronic myelogenous leukemia, bcr-abl1 positive; neoplasm; b-cell acute lymphoblastic leukemia; acute lymphoblastic leukemia; hematopoietic and lymphoid cell neoplasm; b-cell acute lymphoblastic leukemia; neoplasm of mature b-cells; non-hodgkins lymphoma; diffuse large b-cell lymphoma; follicular lymphoma; lymphoblastic lymphoma; lymphoma; burkitts lymphoma	13	neoplasm; lymphoblastic lymphoma; acute lymphoblastic leukemia; B-cell acute lymphoblastic leukemia	BINDING AGENT	CD22 binding agent	single protein	0
CHEMBL4297558	ENSG00000012124	CD22	INOTUZUMAB	TRUE	4	FALSE	ENSG00000012124	1	acute lymphoblastic leukemia	1		BINDING AGENT	CD22 binding agent	single protein	0
CHEMBL1201506	ENSG00000105383	CD33	GEMTUZUMAB OZOGAMICIN	TRUE	4	FALSE	ENSG00000105383	1	juvenile myelomonocytic leukemia; chronic lymphocytic leukemia; leukemia; myeloid leukemia; acute myeloid leukemia; acute promyelocytic leukemia; neoplasm; myelodysplastic syndrome; acute lymphoblastic leukemia	9	neoplasm; myeloid leukemia	BINDING AGENT	Myeloid cell surface antigen CD33 binding agent	single protein	0
CHEMBL1201608	ENSG00000198851	CD3E	MUROMONAB-CD3	TRUE	4	FALSE	ENSG00000198851; ENSG00000160654; ENSG00000167286	3	kidney cancer; cancer; melanoma; neoplasm; cutaneous melanoma; immune system disease; central nervous system neoplasm; non-alcoholic steatohepatitis; kidney neoplasm; ulcerative colitis	10	immune system disease	INHIBITOR	T cell surface glycoprotein CD3 inhibitor	protein complex	0
CHEMBL1742992	ENSG00000198851	CD3E	BLINATUMOMAB	TRUE	4	FALSE	ENSG00000198851; ENSG00000160654; ENSG00000167286; ENSG00000177455	4	burkitts lymphoma; chronic lymphocytic leukemia; b-cell acute lymphoblastic leukemia; leukemia; non-hodgkins lymphoma; lymphoblastic lymphoma; lymphoid neoplasm; neoplasm; lymphoma; diffuse large b-cell lymphoma; acute lymphoblastic leukemia; multiple myeloma; t-cell acute lymphoblastic leukemia; acute lymphoblastic leukemia	14	neoplasm; acute lymphoblastic leukemia	CROSS-LINKING AGENT,CROSS-LINKING AGENT	B-lymphocyte antigen CD19 cross-linking agent,T cell surface glycoprotein CD3 cross-linking agent	single protein,protein complex	0
CHEMBL2108581	ENSG00000198851	CD3E	CATUMAXOMAB	TRUE	4	FALSE	ENSG00000198851; ENSG00000160654; ENSG00000167286; ENSG00000119888	4	ovarian cancer; fallopian tube carcinoma; cancer; urinary bladder cancer; peritoneal neoplasm; stomach neoplasm; ascites; bladder tumor; gastric adenocarcinoma; neoplasm	10	neoplasm; cancer	CROSS-LINKING AGENT,CROSS-LINKING AGENT	T cell surface glycoprotein CD3 cross-linking agent,Epithelial cell adhesion molecule cross-linking agent	protein complex,single protein	0
CHEMBL4594505	ENSG00000198851	CD3E	TECLISTAMAB	TRUE	4	FALSE	ENSG00000198851; ENSG00000160654; ENSG00000167286; ENSG00000048462	4	multiple myeloma; lymphoid neoplasm; cancer	3	multiple myeloma	BINDING AGENT,BINDING AGENT	T cell surface glycoprotein CD3 binding agent,Tumor necrosis factor receptor superfamily member 17 binding agent	protein complex,single protein	0
CHEMBL3301582	ENSG00000007312	CD79B	POLATUZUMAB VEDOTIN	TRUE	4	FALSE	ENSG00000007312; ENSG00000188229; ENSG00000101162; ENSG00000198033; ENSG00000127824; ENSG00000258947; ENSG00000167552; ENSG00000104833; ENSG00000261456; ENSG00000196230; ENSG00000123416; ENSG00000167553; ENSG00000152086; ENSG00000137267; ENSG00000137285; ENSG00000176014	16	follicular lymphoma; neoplasm of mature b-cells; mantle cell lymphoma; chronic lymphocytic leukemia; diffuse large b-cell lymphoma; non-hodgkins lymphoma; lymphoma; neoplasm	8	neoplasm; diffuse large B-cell lymphoma	INHIBITOR,BINDING AGENT	Tubulin inhibitor,B-cell antigen receptor complex-associated protein beta chain binding agent	protein complex group,single protein	0
CHEMBL2095222	ENSG00000204248	COL11A2	OCRIPLASMIN	TRUE	4	FALSE	ENSG00000115414; ENSG00000164692; ENSG00000108821; ENSG00000139219; ENSG00000168542; ENSG00000187498; ENSG00000130635; ENSG00000142156; ENSG00000060718; ENSG00000204291; ENSG00000182871; ENSG00000171502; ENSG00000196739; ENSG00000215018; ENSG00000134871; ENSG00000204262; ENSG00000142173; ENSG00000204248; ENSG00000169031; ENSG00000080573; ENSG00000163359; ENSG00000081052; ENSG00000188153; ENSG00000172752; ENSG00000197565; ENSG00000206384; ENSG00000101680; ENSG00000196569; ENSG00000053747; ENSG00000112769; ENSG00000130702; ENSG00000091136; ENSG00000172037; ENSG00000196878; ENSG00000091128; ENSG00000135862; ENSG00000058085; ENSG00000050555	38	macular degeneration; macular holes; eye disease; deep vein thrombosis; stroke; uveitis; retinal vein occlusion	7	eye disease	HYDROLYTIC ENZYME,HYDROLYTIC ENZYME,PROTEOLYTIC ENZYME	Collagen hydrolytic enzyme,Laminin hydrolytic enzyme,Fibronectin proteolytic enzyme	protein complex group,protein complex group,single protein	0
CHEMBL2108709	ENSG00000204248	COL11A2	COLLAGENASE CLOSTRIDIUM HISTOLYTICUM	TRUE	4	FALSE	ENSG00000164692; ENSG00000108821; ENSG00000139219; ENSG00000168542; ENSG00000187498; ENSG00000130635; ENSG00000142156; ENSG00000060718; ENSG00000204291; ENSG00000182871; ENSG00000171502; ENSG00000196739; ENSG00000215018; ENSG00000134871; ENSG00000204262; ENSG00000142173; ENSG00000204248; ENSG00000169031; ENSG00000080573; ENSG00000163359; ENSG00000081052; ENSG00000188153; ENSG00000172752; ENSG00000197565; ENSG00000206384	25	urethral stricture; skin ulcer; dupuytren contracture; frozen shoulder; diabetic foot; penile fibromatosis; lipoma; ulcer disease; tendinopathy; decubitus ulcer; abnormality of connective tissue; contracture	12	Skin ulcer; Abnormality of connective tissue; ulcer disease; Penile Fibromatosis; Dupuytren Contracture	HYDROLYTIC ENZYME	Collagen hydrolytic enzyme	protein complex group	0
CHEMBL2095222	ENSG00000204291	COL15A1	OCRIPLASMIN	TRUE	4	FALSE	ENSG00000115414; ENSG00000164692; ENSG00000108821; ENSG00000139219; ENSG00000168542; ENSG00000187498; ENSG00000130635; ENSG00000142156; ENSG00000060718; ENSG00000204291; ENSG00000182871; ENSG00000171502; ENSG00000196739; ENSG00000215018; ENSG00000134871; ENSG00000204262; ENSG00000142173; ENSG00000204248; ENSG00000169031; ENSG00000080573; ENSG00000163359; ENSG00000081052; ENSG00000188153; ENSG00000172752; ENSG00000197565; ENSG00000206384; ENSG00000101680; ENSG00000196569; ENSG00000053747; ENSG00000112769; ENSG00000130702; ENSG00000091136; ENSG00000172037; ENSG00000196878; ENSG00000091128; ENSG00000135862; ENSG00000058085; ENSG00000050555	38	macular degeneration; macular holes; eye disease; deep vein thrombosis; stroke; uveitis; retinal vein occlusion	7	eye disease	HYDROLYTIC ENZYME,HYDROLYTIC ENZYME,PROTEOLYTIC ENZYME	Collagen hydrolytic enzyme,Laminin hydrolytic enzyme,Fibronectin proteolytic enzyme	protein complex group,protein complex group,single protein	0
CHEMBL2108709	ENSG00000204291	COL15A1	COLLAGENASE CLOSTRIDIUM HISTOLYTICUM	TRUE	4	FALSE	ENSG00000164692; ENSG00000108821; ENSG00000139219; ENSG00000168542; ENSG00000187498; ENSG00000130635; ENSG00000142156; ENSG00000060718; ENSG00000204291; ENSG00000182871; ENSG00000171502; ENSG00000196739; ENSG00000215018; ENSG00000134871; ENSG00000204262; ENSG00000142173; ENSG00000204248; ENSG00000169031; ENSG00000080573; ENSG00000163359; ENSG00000081052; ENSG00000188153; ENSG00000172752; ENSG00000197565; ENSG00000206384	25	urethral stricture; skin ulcer; dupuytren contracture; frozen shoulder; diabetic foot; penile fibromatosis; lipoma; ulcer disease; tendinopathy; decubitus ulcer; abnormality of connective tissue; contracture	12	Skin ulcer; Abnormality of connective tissue; ulcer disease; Penile Fibromatosis; Dupuytren Contracture	HYDROLYTIC ENZYME	Collagen hydrolytic enzyme	protein complex group	0
CHEMBL2095222	ENSG00000108821	COL1A1	OCRIPLASMIN	TRUE	4	FALSE	ENSG00000115414; ENSG00000164692; ENSG00000108821; ENSG00000139219; ENSG00000168542; ENSG00000187498; ENSG00000130635; ENSG00000142156; ENSG00000060718; ENSG00000204291; ENSG00000182871; ENSG00000171502; ENSG00000196739; ENSG00000215018; ENSG00000134871; ENSG00000204262; ENSG00000142173; ENSG00000204248; ENSG00000169031; ENSG00000080573; ENSG00000163359; ENSG00000081052; ENSG00000188153; ENSG00000172752; ENSG00000197565; ENSG00000206384; ENSG00000101680; ENSG00000196569; ENSG00000053747; ENSG00000112769; ENSG00000130702; ENSG00000091136; ENSG00000172037; ENSG00000196878; ENSG00000091128; ENSG00000135862; ENSG00000058085; ENSG00000050555	38	macular degeneration; macular holes; eye disease; deep vein thrombosis; stroke; uveitis; retinal vein occlusion	7	eye disease	HYDROLYTIC ENZYME,HYDROLYTIC ENZYME,PROTEOLYTIC ENZYME	Collagen hydrolytic enzyme,Laminin hydrolytic enzyme,Fibronectin proteolytic enzyme	protein complex group,protein complex group,single protein	0
CHEMBL2108709	ENSG00000108821	COL1A1	COLLAGENASE CLOSTRIDIUM HISTOLYTICUM	TRUE	4	FALSE	ENSG00000164692; ENSG00000108821; ENSG00000139219; ENSG00000168542; ENSG00000187498; ENSG00000130635; ENSG00000142156; ENSG00000060718; ENSG00000204291; ENSG00000182871; ENSG00000171502; ENSG00000196739; ENSG00000215018; ENSG00000134871; ENSG00000204262; ENSG00000142173; ENSG00000204248; ENSG00000169031; ENSG00000080573; ENSG00000163359; ENSG00000081052; ENSG00000188153; ENSG00000172752; ENSG00000197565; ENSG00000206384	25	urethral stricture; skin ulcer; dupuytren contracture; frozen shoulder; diabetic foot; penile fibromatosis; lipoma; ulcer disease; tendinopathy; decubitus ulcer; abnormality of connective tissue; contracture	12	Skin ulcer; Abnormality of connective tissue; ulcer disease; Penile Fibromatosis; Dupuytren Contracture	HYDROLYTIC ENZYME	Collagen hydrolytic enzyme	protein complex group	0
CHEMBL2095222	ENSG00000215018	COL28A1	OCRIPLASMIN	TRUE	4	FALSE	ENSG00000115414; ENSG00000164692; ENSG00000108821; ENSG00000139219; ENSG00000168542; ENSG00000187498; ENSG00000130635; ENSG00000142156; ENSG00000060718; ENSG00000204291; ENSG00000182871; ENSG00000171502; ENSG00000196739; ENSG00000215018; ENSG00000134871; ENSG00000204262; ENSG00000142173; ENSG00000204248; ENSG00000169031; ENSG00000080573; ENSG00000163359; ENSG00000081052; ENSG00000188153; ENSG00000172752; ENSG00000197565; ENSG00000206384; ENSG00000101680; ENSG00000196569; ENSG00000053747; ENSG00000112769; ENSG00000130702; ENSG00000091136; ENSG00000172037; ENSG00000196878; ENSG00000091128; ENSG00000135862; ENSG00000058085; ENSG00000050555	38	macular degeneration; macular holes; eye disease; deep vein thrombosis; stroke; uveitis; retinal vein occlusion	7	eye disease	HYDROLYTIC ENZYME,HYDROLYTIC ENZYME,PROTEOLYTIC ENZYME	Collagen hydrolytic enzyme,Laminin hydrolytic enzyme,Fibronectin proteolytic enzyme	protein complex group,protein complex group,single protein	0
CHEMBL2108709	ENSG00000215018	COL28A1	COLLAGENASE CLOSTRIDIUM HISTOLYTICUM	TRUE	4	FALSE	ENSG00000164692; ENSG00000108821; ENSG00000139219; ENSG00000168542; ENSG00000187498; ENSG00000130635; ENSG00000142156; ENSG00000060718; ENSG00000204291; ENSG00000182871; ENSG00000171502; ENSG00000196739; ENSG00000215018; ENSG00000134871; ENSG00000204262; ENSG00000142173; ENSG00000204248; ENSG00000169031; ENSG00000080573; ENSG00000163359; ENSG00000081052; ENSG00000188153; ENSG00000172752; ENSG00000197565; ENSG00000206384	25	urethral stricture; skin ulcer; dupuytren contracture; frozen shoulder; diabetic foot; penile fibromatosis; lipoma; ulcer disease; tendinopathy; decubitus ulcer; abnormality of connective tissue; contracture	12	Skin ulcer; Abnormality of connective tissue; ulcer disease; Penile Fibromatosis; Dupuytren Contracture	HYDROLYTIC ENZYME	Collagen hydrolytic enzyme	protein complex group	0
CHEMBL2095222	ENSG00000168542	COL3A1	OCRIPLASMIN	TRUE	4	FALSE	ENSG00000115414; ENSG00000164692; ENSG00000108821; ENSG00000139219; ENSG00000168542; ENSG00000187498; ENSG00000130635; ENSG00000142156; ENSG00000060718; ENSG00000204291; ENSG00000182871; ENSG00000171502; ENSG00000196739; ENSG00000215018; ENSG00000134871; ENSG00000204262; ENSG00000142173; ENSG00000204248; ENSG00000169031; ENSG00000080573; ENSG00000163359; ENSG00000081052; ENSG00000188153; ENSG00000172752; ENSG00000197565; ENSG00000206384; ENSG00000101680; ENSG00000196569; ENSG00000053747; ENSG00000112769; ENSG00000130702; ENSG00000091136; ENSG00000172037; ENSG00000196878; ENSG00000091128; ENSG00000135862; ENSG00000058085; ENSG00000050555	38	macular degeneration; macular holes; eye disease; deep vein thrombosis; stroke; uveitis; retinal vein occlusion	7	eye disease	HYDROLYTIC ENZYME,HYDROLYTIC ENZYME,PROTEOLYTIC ENZYME	Collagen hydrolytic enzyme,Laminin hydrolytic enzyme,Fibronectin proteolytic enzyme	protein complex group,protein complex group,single protein	0
CHEMBL2108709	ENSG00000168542	COL3A1	COLLAGENASE CLOSTRIDIUM HISTOLYTICUM	TRUE	4	FALSE	ENSG00000164692; ENSG00000108821; ENSG00000139219; ENSG00000168542; ENSG00000187498; ENSG00000130635; ENSG00000142156; ENSG00000060718; ENSG00000204291; ENSG00000182871; ENSG00000171502; ENSG00000196739; ENSG00000215018; ENSG00000134871; ENSG00000204262; ENSG00000142173; ENSG00000204248; ENSG00000169031; ENSG00000080573; ENSG00000163359; ENSG00000081052; ENSG00000188153; ENSG00000172752; ENSG00000197565; ENSG00000206384	25	urethral stricture; skin ulcer; dupuytren contracture; frozen shoulder; diabetic foot; penile fibromatosis; lipoma; ulcer disease; tendinopathy; decubitus ulcer; abnormality of connective tissue; contracture	12	Skin ulcer; Abnormality of connective tissue; ulcer disease; Penile Fibromatosis; Dupuytren Contracture	HYDROLYTIC ENZYME	Collagen hydrolytic enzyme	protein complex group	0
CHEMBL2095222	ENSG00000142156	COL6A1	OCRIPLASMIN	TRUE	4	FALSE	ENSG00000115414; ENSG00000164692; ENSG00000108821; ENSG00000139219; ENSG00000168542; ENSG00000187498; ENSG00000130635; ENSG00000142156; ENSG00000060718; ENSG00000204291; ENSG00000182871; ENSG00000171502; ENSG00000196739; ENSG00000215018; ENSG00000134871; ENSG00000204262; ENSG00000142173; ENSG00000204248; ENSG00000169031; ENSG00000080573; ENSG00000163359; ENSG00000081052; ENSG00000188153; ENSG00000172752; ENSG00000197565; ENSG00000206384; ENSG00000101680; ENSG00000196569; ENSG00000053747; ENSG00000112769; ENSG00000130702; ENSG00000091136; ENSG00000172037; ENSG00000196878; ENSG00000091128; ENSG00000135862; ENSG00000058085; ENSG00000050555	38	macular degeneration; macular holes; eye disease; deep vein thrombosis; stroke; uveitis; retinal vein occlusion	7	eye disease	HYDROLYTIC ENZYME,HYDROLYTIC ENZYME,PROTEOLYTIC ENZYME	Collagen hydrolytic enzyme,Laminin hydrolytic enzyme,Fibronectin proteolytic enzyme	protein complex group,protein complex group,single protein	0
CHEMBL2108709	ENSG00000142156	COL6A1	COLLAGENASE CLOSTRIDIUM HISTOLYTICUM	TRUE	4	FALSE	ENSG00000164692; ENSG00000108821; ENSG00000139219; ENSG00000168542; ENSG00000187498; ENSG00000130635; ENSG00000142156; ENSG00000060718; ENSG00000204291; ENSG00000182871; ENSG00000171502; ENSG00000196739; ENSG00000215018; ENSG00000134871; ENSG00000204262; ENSG00000142173; ENSG00000204248; ENSG00000169031; ENSG00000080573; ENSG00000163359; ENSG00000081052; ENSG00000188153; ENSG00000172752; ENSG00000197565; ENSG00000206384	25	urethral stricture; skin ulcer; dupuytren contracture; frozen shoulder; diabetic foot; penile fibromatosis; lipoma; ulcer disease; tendinopathy; decubitus ulcer; abnormality of connective tissue; contracture	12	Skin ulcer; Abnormality of connective tissue; ulcer disease; Penile Fibromatosis; Dupuytren Contracture	HYDROLYTIC ENZYME	Collagen hydrolytic enzyme	protein complex group	0
CHEMBL2095222	ENSG00000142173	COL6A2	OCRIPLASMIN	TRUE	4	FALSE	ENSG00000115414; ENSG00000164692; ENSG00000108821; ENSG00000139219; ENSG00000168542; ENSG00000187498; ENSG00000130635; ENSG00000142156; ENSG00000060718; ENSG00000204291; ENSG00000182871; ENSG00000171502; ENSG00000196739; ENSG00000215018; ENSG00000134871; ENSG00000204262; ENSG00000142173; ENSG00000204248; ENSG00000169031; ENSG00000080573; ENSG00000163359; ENSG00000081052; ENSG00000188153; ENSG00000172752; ENSG00000197565; ENSG00000206384; ENSG00000101680; ENSG00000196569; ENSG00000053747; ENSG00000112769; ENSG00000130702; ENSG00000091136; ENSG00000172037; ENSG00000196878; ENSG00000091128; ENSG00000135862; ENSG00000058085; ENSG00000050555	38	macular degeneration; macular holes; eye disease; deep vein thrombosis; stroke; uveitis; retinal vein occlusion	7	eye disease	HYDROLYTIC ENZYME,HYDROLYTIC ENZYME,PROTEOLYTIC ENZYME	Collagen hydrolytic enzyme,Laminin hydrolytic enzyme,Fibronectin proteolytic enzyme	protein complex group,protein complex group,single protein	0
CHEMBL2108709	ENSG00000142173	COL6A2	COLLAGENASE CLOSTRIDIUM HISTOLYTICUM	TRUE	4	FALSE	ENSG00000164692; ENSG00000108821; ENSG00000139219; ENSG00000168542; ENSG00000187498; ENSG00000130635; ENSG00000142156; ENSG00000060718; ENSG00000204291; ENSG00000182871; ENSG00000171502; ENSG00000196739; ENSG00000215018; ENSG00000134871; ENSG00000204262; ENSG00000142173; ENSG00000204248; ENSG00000169031; ENSG00000080573; ENSG00000163359; ENSG00000081052; ENSG00000188153; ENSG00000172752; ENSG00000197565; ENSG00000206384	25	urethral stricture; skin ulcer; dupuytren contracture; frozen shoulder; diabetic foot; penile fibromatosis; lipoma; ulcer disease; tendinopathy; decubitus ulcer; abnormality of connective tissue; contracture	12	Skin ulcer; Abnormality of connective tissue; ulcer disease; Penile Fibromatosis; Dupuytren Contracture	HYDROLYTIC ENZYME	Collagen hydrolytic enzyme	protein complex group	0
CHEMBL2095222	ENSG00000163359	COL6A3	OCRIPLASMIN	TRUE	4	FALSE	ENSG00000115414; ENSG00000164692; ENSG00000108821; ENSG00000139219; ENSG00000168542; ENSG00000187498; ENSG00000130635; ENSG00000142156; ENSG00000060718; ENSG00000204291; ENSG00000182871; ENSG00000171502; ENSG00000196739; ENSG00000215018; ENSG00000134871; ENSG00000204262; ENSG00000142173; ENSG00000204248; ENSG00000169031; ENSG00000080573; ENSG00000163359; ENSG00000081052; ENSG00000188153; ENSG00000172752; ENSG00000197565; ENSG00000206384; ENSG00000101680; ENSG00000196569; ENSG00000053747; ENSG00000112769; ENSG00000130702; ENSG00000091136; ENSG00000172037; ENSG00000196878; ENSG00000091128; ENSG00000135862; ENSG00000058085; ENSG00000050555	38	macular degeneration; macular holes; eye disease; deep vein thrombosis; stroke; uveitis; retinal vein occlusion	7	eye disease	HYDROLYTIC ENZYME,HYDROLYTIC ENZYME,PROTEOLYTIC ENZYME	Collagen hydrolytic enzyme,Laminin hydrolytic enzyme,Fibronectin proteolytic enzyme	protein complex group,protein complex group,single protein	0
CHEMBL2108709	ENSG00000163359	COL6A3	COLLAGENASE CLOSTRIDIUM HISTOLYTICUM	TRUE	4	FALSE	ENSG00000164692; ENSG00000108821; ENSG00000139219; ENSG00000168542; ENSG00000187498; ENSG00000130635; ENSG00000142156; ENSG00000060718; ENSG00000204291; ENSG00000182871; ENSG00000171502; ENSG00000196739; ENSG00000215018; ENSG00000134871; ENSG00000204262; ENSG00000142173; ENSG00000204248; ENSG00000169031; ENSG00000080573; ENSG00000163359; ENSG00000081052; ENSG00000188153; ENSG00000172752; ENSG00000197565; ENSG00000206384	25	urethral stricture; skin ulcer; dupuytren contracture; frozen shoulder; diabetic foot; penile fibromatosis; lipoma; ulcer disease; tendinopathy; decubitus ulcer; abnormality of connective tissue; contracture	12	Skin ulcer; Abnormality of connective tissue; ulcer disease; Penile Fibromatosis; Dupuytren Contracture	HYDROLYTIC ENZYME	Collagen hydrolytic enzyme	protein complex group	0
CHEMBL1201733	ENSG00000182578	CSF1R	PAZOPANIB HYDROCHLORIDE	TRUE	4	FALSE	ENSG00000077782; ENSG00000068078; ENSG00000157404; ENSG00000182578; ENSG00000102755; ENSG00000037280; ENSG00000128052; ENSG00000113263; ENSG00000113721; ENSG00000134853; ENSG00000182866	11	peritoneum cancer; collecting duct carcinoma; renal cell carcinoma; follicular thyroid carcinoma; urinary bladder cancer; medullary thyroid gland carcinoma; gliosarcoma; lung cancer; uterine carcinosarcoma; urethra cancer; angiosarcoma; fallopian tube cancer; clear cell renal carcinoma; urinary bladder carcinoma; mesothelioma; prostate carcinoma; prostate cancer; papillary thyroid carcinoma; papillary renal cell carcinoma; von hippel-lindau disease; soft tissue sarcoma; breast cancer; neoplasm; sarcoma; male breast carcinoma; chromophobe renal cell carcinoma; cutaneous melanoma; ovarian cancer	28	papillary renal cell carcinoma; chromophobe renal cell carcinoma; renal cell carcinoma; clear cell renal carcinoma; soft tissue sarcoma; sarcoma; collecting duct carcinoma	INHIBITOR,INHIBITOR,INHIBITOR,INHIBITOR,INHIBITOR,INHIBITOR,INHIBITOR,INHIBITOR	Fibroblast growth factor receptor 1 inhibitor,Tyrosine-protein kinase LCK inhibitor,Fibroblast growth factor receptor 3 inhibitor,Vascular endothelial growth factor receptor inhibitor,Stem cell growth factor receptor inhibitor,Tyrosine-protein kinase ITK/TSK inhibitor,Platelet-derived growth factor receptor inhibitor,Macrophage colony stimulating factor receptor inhibitor	single protein,single protein,single protein,protein family,single protein,single protein,protein complex,single protein	0
CHEMBL1567	ENSG00000182578	CSF1R	SUNITINIB MALATE	TRUE	4	FALSE	ENSG00000113721; ENSG00000134853; ENSG00000165731; ENSG00000102755; ENSG00000037280; ENSG00000128052; ENSG00000182578; ENSG00000122025; ENSG00000157404	9	germ cell tumor; acute myeloid leukemia; mixed glioma; fallopian tube cancer; inflammatory breast carcinoma; kidney cancer; anaplastic astrocytoma; clear cell renal carcinoma; thymic carcinoma; male breast carcinoma; oropharyngeal carcinoma; papillary thyroid carcinoma; urethra cancer; papillary renal cell carcinoma; follicular thyroid carcinoma; pancreatic carcinoma; islet cell tumor; prostate cancer; colorectal carcinoma; kidney neoplasm; metastatic melanoma; medullary thyroid gland carcinoma; mesothelioma; oligodendroglioma; chronic lymphocytic leukemia; prostate adenocarcinoma; hepatocellular carcinoma; gliosarcoma; malignant epithelial tumor of ovary; soft tissue sarcoma; acute lymphoblastic leukemia; diffuse large b-cell lymphoma; stomach neoplasm; breast neoplasm; hypopharyngeal carcinoma; gastrointestinal stromal tumor; liver cancer; renal cell carcinoma; small cell lung carcinoma; neuroendocrine neoplasm; urinary bladder cancer; cancer; non-small cell lung carcinoma; esophageal cancer; breast cancer; urinary bladder carcinoma; glioblastoma multiforme; laryngeal squamous cell carcinoma; multiple myeloma; peritoneum cancer; von hippel-lindau disease; neoplasm; pancreatic endocrine carcinoma; kaposi's sarcoma; lung cancer	55	papillary renal cell carcinoma; neuroendocrine neoplasm; renal cell carcinoma; clear cell renal carcinoma; gastrointestinal stromal tumor	INHIBITOR,INHIBITOR,INHIBITOR,INHIBITOR,INHIBITOR,INHIBITOR	Tyrosine-protein kinase receptor RET inhibitor,Platelet-derived growth factor receptor inhibitor,Stem cell growth factor receptor inhibitor,Vascular endothelial growth factor receptor inhibitor,Macrophage colony stimulating factor receptor inhibitor,Tyrosine-protein kinase receptor FLT3 inhibitor	single protein,protein complex,single protein,protein family,single protein,single protein	0
CHEMBL3813873	ENSG00000182578	CSF1R	PEXIDARTINIB	TRUE	4	FALSE	ENSG00000122025; ENSG00000157404; ENSG00000182578	3	hodgkins lymphoma; gastrointestinal stromal tumor; prostate cancer; glioblastoma multiforme; acute myeloid leukemia; liver disease; giant cell tumor; tenosynovial giant cell tumor; metastatic melanoma; pigmented villonodular synovitis; angiosarcoma; rheumatoid arthritis; melanoma; malignant peripheral nerve sheath tumor; neoplasm; triple-negative breast cancer; breast cancer; prostate adenocarcinoma	18	Tenosynovial Giant Cell Tumor; neoplasm	INHIBITOR,INHIBITOR,INHIBITOR,INHIBITOR,INHIBITOR,INHIBITOR	Stem cell growth factor receptor inhibitor,Macrophage colony stimulating factor receptor inhibitor,Tyrosine-protein kinase receptor FLT3 inhibitor,Macrophage colony stimulating factor receptor inhibitor,Tyrosine-protein kinase receptor FLT3 inhibitor,Stem cell growth factor receptor inhibitor	single protein,single protein,single protein,single protein,single protein,single protein	0
CHEMBL3989973	ENSG00000182578	CSF1R	PEXIDARTINIB HYDROCHLORIDE	TRUE	4	FALSE	ENSG00000157404; ENSG00000122025; ENSG00000182578	3	tenosynovial giant cell tumor	1	Tenosynovial Giant Cell Tumor	INHIBITOR,INHIBITOR,INHIBITOR	Tyrosine-protein kinase receptor FLT3 inhibitor,Macrophage colony stimulating factor receptor inhibitor,Stem cell growth factor receptor inhibitor	single protein,single protein,single protein	0
CHEMBL477772	ENSG00000182578	CSF1R	PAZOPANIB	TRUE	4	FALSE	ENSG00000102755; ENSG00000037280; ENSG00000128052; ENSG00000113263; ENSG00000113721; ENSG00000134853; ENSG00000068078; ENSG00000157404; ENSG00000182578; ENSG00000182866; ENSG00000077782	11	gliosarcoma; hepatocellular carcinoma; urinary bladder carcinoma; glioma; peritoneum cancer; collecting duct carcinoma; alveolar soft part sarcoma; gastrointestinal stromal tumor; renal cell carcinoma; medullary thyroid gland carcinoma; gliosarcoma; breast neoplasm; lung cancer; uterine carcinosarcoma; urethra cancer; ovarian cancer; fallopian tube cancer; lymphedema; urinary bladder carcinoma; salivary gland carcinoma; osteosarcoma; ovarian neoplasm; sarcoma; soft tissue sarcoma; neoplasm; gastric cancer; prostate cancer; chondrosarcoma; pancreatic carcinoma; cancer; angiosarcoma; von hippel-lindau disease; leiomyosarcoma; kidney cancer; breast cancer; peritoneal neoplasm; glioblastoma multiforme; neoplasm; dermatofibrosarcoma protuberans; male breast carcinoma; breast cancer; hereditary hemorrhagic telangiectasia; non-small cell lung carcinoma; lymphoma; small cell lung carcinoma; acute myeloid leukemia; follicular thyroid carcinoma; thyroid carcinoma; urinary bladder cancer; urinary bladder cancer; head and neck squamous cell carcinoma; clear cell renal carcinoma; clear cell renal carcinoma; peritoneum cancer; angiosarcoma; prostate cancer; mesothelioma; prostate carcinoma; macular degeneration; cervical cancer; papillary thyroid carcinoma; colorectal adenocarcinoma; papillary renal cell carcinoma; fallopian tube cancer; renal cell carcinoma; corneal neovascularization; solitary fibrous tumor; soft tissue sarcoma; lung cancer; sarcoma; melanoma; liposarcoma; prostate adenocarcinoma; germ cell tumor; psoriasis; neuroendocrine neoplasm; chromophobe renal cell carcinoma; cutaneous melanoma; ovarian cancer	79	papillary renal cell carcinoma; neoplasm; chromophobe renal cell carcinoma; renal cell carcinoma; clear cell renal carcinoma; cancer; soft tissue sarcoma; sarcoma; collecting duct carcinoma	INHIBITOR,INHIBITOR,INHIBITOR,INHIBITOR,INHIBITOR,INHIBITOR,INHIBITOR,INHIBITOR	Fibroblast growth factor receptor 1 inhibitor,Tyrosine-protein kinase LCK inhibitor,Fibroblast growth factor receptor 3 inhibitor,Vascular endothelial growth factor receptor inhibitor,Stem cell growth factor receptor inhibitor,Tyrosine-protein kinase ITK/TSK inhibitor,Platelet-derived growth factor receptor inhibitor,Macrophage colony stimulating factor receptor inhibitor	single protein,single protein,single protein,protein family,single protein,single protein,protein complex,single protein	0
CHEMBL535	ENSG00000182578	CSF1R	SUNITINIB	TRUE	4	FALSE	ENSG00000165731; ENSG00000102755; ENSG00000037280; ENSG00000128052; ENSG00000182578; ENSG00000122025; ENSG00000157404; ENSG00000113721; ENSG00000134853	9	acute myeloid leukemia; carcinoma; gastrointestinal stromal tumor; mixed glioma; head and neck squamous cell carcinoma; cholangiocarcinoma; adenocarcinoma; kidney cancer; fallopian tube carcinoma; male breast carcinoma; anaplastic astrocytoma; clear cell renal carcinoma; gastric cancer; small cell lung carcinoma; papillary thyroid carcinoma; thymoma; papillary renal cell carcinoma; renal cell carcinoma; papillary renal cell carcinoma; breast neoplasm; islet cell tumor; prostate adenocarcinoma; oropharyngeal carcinoma; germ cell tumor; urethra cancer; metastatic melanoma; medullary thyroid gland carcinoma; bladder tumor; chronic lymphocytic leukemia; prostate adenocarcinoma; acute lymphoblastic leukemia; diffuse large b-cell lymphoma; kidney cancer; stomach neoplasm; breast neoplasm; gastrointestinal stromal tumor; liver cancer; small cell lung carcinoma; brain neoplasm; stomach neoplasm; non-small cell lung carcinoma; breast cancer; colorectal neoplasm; glioblastoma multiforme; urothelial carcinoma; laryngeal squamous cell carcinoma; multiple myeloma; hepatocellular carcinoma; pancreatic carcinoma; ovarian cancer; peritoneum cancer; breast cancer; adrenal gland pheochromocytoma; von hippel-lindau disease; neoplasm; lung cancer; kaposi's sarcoma; von hippel-lindau disease; pancreatic endocrine carcinoma; germ cell tumor; acute myeloid leukemia; glioblastoma multiforme; fallopian tube cancer; carcinoid tumor; esophageal cancer; non-small cell lung carcinoma; fallopian tube cancer; colorectal carcinoma; inflammatory breast carcinoma; urinary bladder cancer; adrenal cortex carcinoma; lung cancer; melanoma; neoplasm; thymic carcinoma; urogenital neoplasm; gliosarcoma; follicular thyroid carcinoma; pancreatic carcinoma; pancreatic neuroendocrine tumor; metastatic prostate cancer; prostate cancer; colorectal carcinoma; oligodendroglioma; kidney neoplasm; peritoneum cancer; mesothelioma; ebola hemorrhagic fever; nasopharyngeal neoplasm; osteosarcoma; ascites; hepatocellular carcinoma; sarcoma; gliosarcoma; clear cell renal carcinoma; soft tissue sarcoma; malignant epithelial tumor of ovary; alveolar soft part sarcoma; hypopharyngeal carcinoma; soft tissue sarcoma; prostate cancer; renal cell carcinoma; neuroendocrine neoplasm; urinary bladder cancer; pancreatic endocrine carcinoma; cancer; cancer; esophageal cancer; urinary bladder carcinoma; thyroid carcinoma; thymic carcinoma; metastatic melanoma; neuroendocrine neoplasm	113	papillary renal cell carcinoma; neoplasm; neuroendocrine neoplasm; renal cell carcinoma; clear cell renal carcinoma; cancer; gastrointestinal stromal tumor	INHIBITOR,INHIBITOR,INHIBITOR,INHIBITOR,INHIBITOR,INHIBITOR	Tyrosine-protein kinase receptor RET inhibitor,Platelet-derived growth factor receptor inhibitor,Stem cell growth factor receptor inhibitor,Vascular endothelial growth factor receptor inhibitor,Macrophage colony stimulating factor receptor inhibitor,Tyrosine-protein kinase receptor FLT3 inhibitor	single protein,protein complex,single protein,protein family,single protein,single protein	0
CHEMBL163	ENSG00000160868	CYP3A4	RITONAVIR	TRUE	4	FALSE	ENSG00000160868; ENSG00000106258; ENSG00000021461; ENSG00000160870	4	kaposi's sarcoma; hiv infection; sarcoma; pregnancy; erectile dysfunction; pneumonia; malaria; glioblastoma multiforme; chronic hepatitis c virus infection; metastasis; influenza; kidney disease; amyotrophic lateral sclerosis; pulmonary arterial hypertension; severe acute respiratory syndrome; middle east respiratory syndrome; hepatitis c virus infection; viral disease; anal neoplasm; aids; hiv-1 infection; coronavirus infectious disease; covid-19; tuberculosis; mycobacterium avium complex disease; liver disease; cancer; hepatitis b virus infection; hypertension; infection; acute respiratory distress syndrome; insulin resistance; hepatitis d virus infection	33	chronic hepatitis C virus infection; HIV infection; HIV-1 infection; hepatitis C virus infection; viral disease	INHIBITOR,INHIBITOR	Human immunodeficiency virus type 1 protease inhibitor,Cytochrome P450 3A inhibitor	single protein,protein family	0
CHEMBL2095208	ENSG00000160868	CYP3A4	COBICISTAT	TRUE	4	FALSE	ENSG00000160868; ENSG00000106258; ENSG00000021461; ENSG00000160870	4	aids; pneumocystosis; malaria; acute lymphoblastic leukemia; pancreatic ductal adenocarcinoma; infection; covid-19; hiv infection; insulin resistance; non-small cell lung carcinoma; hiv-1 infection	11	infection; HIV infection; HIV-1 infection	INHIBITOR	Cytochrome P450 3A inhibitor	protein family	0
CHEMBL1096979	ENSG00000132437	DDC	BENSERAZIDE	TRUE	4	FALSE	ENSG00000132437	1	restless legs syndrome; parkinson disease	2		INHIBITOR	DOPA decarboxylase inhibitor	single protein	0
CHEMBL1200748	ENSG00000132437	DDC	CARBIDOPA	TRUE	4	FALSE	ENSG00000132437	1	stroke; spinal cord injury; diabetic retinopathy; postencephalitic parkinson disease; familial dysautonomia; cocaine dependence; injury; nicotine dependence; oculocutaneous albinism; multiple sclerosis; angelman syndrome; aphasia; orthostatic hypotension; fibromyalgia; asthma; chronic pain; back pain; hypertension; retinitis pigmentosa; amblyopia; attention deficit hyperactivity disorder; secondary parkinson disease; schizophrenia; pain; parkinson disease; amyotrophic lateral sclerosis; age-related macular degeneration	27	injury; secondary Parkinson disease; postencephalitic Parkinson disease; Parkinson disease	INHIBITOR	DOPA decarboxylase inhibitor	single protein	0
CHEMBL1201236	ENSG00000132437	DDC	CARBIDOPA	TRUE	4	FALSE	ENSG00000132437	1	stroke; spinal cord injury; diabetic retinopathy; familial dysautonomia; cocaine dependence; postencephalitic parkinson disease; injury; nicotine dependence; oculocutaneous albinism; multiple sclerosis; angelman syndrome; aphasia; orthostatic hypotension; fibromyalgia; asthma; chronic pain; back pain; hypertension; retinitis pigmentosa; amblyopia; attention deficit hyperactivity disorder; secondary parkinson disease; schizophrenia; pain; parkinson disease; amyotrophic lateral sclerosis; age-related macular degeneration	27	injury; secondary Parkinson disease; Parkinson disease; postencephalitic Parkinson disease	INHIBITOR	DOPA decarboxylase inhibitor	single protein	0
CHEMBL1946170	ENSG00000162733	DDR2	REGORAFENIB	TRUE	4	FALSE	ENSG00000142627; ENSG00000120156; ENSG00000185386; ENSG00000132155; ENSG00000111816; ENSG00000113721; ENSG00000134853; ENSG00000157404; ENSG00000077782; ENSG00000162733; ENSG00000198400; ENSG00000157764; ENSG00000102755; ENSG00000037280; ENSG00000128052; ENSG00000097007; ENSG00000165731; ENSG00000066468	18	malignant colon neoplasm; liposarcoma; acute myeloid leukemia; neoplasm; bile duct carcinoma; sarcoma; esophageal cancer; colorectal neoplasm; colorectal adenocarcinoma; osteosarcoma; carcinoma; melanoma; ovarian neoplasm; colon adenocarcinoma; fallopian tube cancer; hepatocellular carcinoma; small cell lung carcinoma; ovarian cancer; rectum cancer; cancer; renal cell carcinoma; glioblastoma multiforme; colorectal cancer; cholangiocarcinoma; gastrointestinal stromal tumor; gastric cancer; cutaneous melanoma; biliary tract cancer; thyroid cancer; pancreatic carcinoma; macular degeneration; adenoid cystic carcinoma; angiosarcoma; soft tissue sarcoma; ovarian carcinoma; colorectal carcinoma	36	neoplasm; colorectal adenocarcinoma; cancer; colorectal neoplasm; colorectal cancer; colorectal carcinoma	INHIBITOR,INHIBITOR,INHIBITOR,INHIBITOR,INHIBITOR,INHIBITOR,INHIBITOR,INHIBITOR,INHIBITOR,INHIBITOR,INHIBITOR,INHIBITOR,INHIBITOR,INHIBITOR,INHIBITOR	Tyrosine-protein kinase receptor RET inhibitor,Vascular endothelial growth factor receptor inhibitor,Fibroblast growth factor receptor 2 inhibitor,Ephrin type-A receptor 2,Tyrosine-protein kinase TIE-2 inhibitor,MAP kinase p38 beta inhibitor,Serine/threonine-protein kinase RAF inhibitor,Tyrosine-protein kinase FRK inhibitor,Platelet-derived growth factor receptor inhibitor,Stem cell growth factor receptor inhibitor,Tyrosine-protein kinase ABL inhibitor,Fibroblast growth factor receptor 1 inhibitor,Discoidin domain-containing receptor 2 inhibitor,Nerve growth factor receptor Trk-A,Serine/threonine-protein kinase B-raf inhibitor	single protein,protein family,single protein,single protein,single protein,single protein,single protein,single protein,protein complex,single protein,single protein,single protein,single protein,single protein,single protein	0
CHEMBL1201746	ENSG00000228716	DHFR	PRALATREXATE	TRUE	4	FALSE	ENSG00000228716	1	multiple myeloma; cutaneous t-cell lymphoma; mature t-cell and nk-cell non-hodgkin lymphoma; sezary's disease; t-cell non-hodgkin lymphoma; fallopian tube cancer; lung cancer; peritoneum cancer; lymphoma; breast carcinoma; non-small cell lung carcinoma; neoplasm; ovarian cancer; anaplastic large cell lymphoma; head and neck malignant neoplasia; adult t-cell leukemia/lymphoma; unspecified peripheral t-cell lymphoma; cancer; mycosis fungoides	19	unspecified peripheral T-cell lymphoma; neoplasm; T-cell non-Hodgkin lymphoma; cancer; mature T-cell and NK-cell non-Hodgkin lymphoma	INHIBITOR	Dihydrofolate reductase inhibitor	single protein	0
CHEMBL225072	ENSG00000228716	DHFR	PEMETREXED	TRUE	4	FALSE	ENSG00000176890; ENSG00000228716; ENSG00000159131	3	urinary bladder cancer; ovarian carcinoma; breast cancer; fallopian tube cancer; prostate cancer; head and neck malignant neoplasia; lymphoma; neuroendocrine neoplasm; colorectal carcinoma; urogenital neoplasm; endometrial cancer; colorectal adenocarcinoma; colorectal carcinoma; metastatic melanoma; head and neck malignant neoplasia; pancreatic carcinoma; squamous cell lung carcinoma; lung neoplasm; urethra cancer; gastric cancer; non-small cell lung carcinoma; neoplasm; squamous cell lung carcinoma; breast carcinoma; stomach neoplasm; thymus cancer; esophageal cancer; salivary gland carcinoma; non-small cell lung carcinoma; peritoneum cancer; prostate cancer; urinary bladder cancer; squamous cell carcinoma; ovarian cancer; non-hodgkins lymphoma; pancreatic carcinoma; lung neoplasm; ovarian cancer; gastric cancer; cancer; metastasis; thymic carcinoma; cervical cancer; small cell lung carcinoma; mesothelioma; fallopian tube carcinoma; urogenital neoplasm; esophageal carcinoma; adenocarcinoma; endometrial cancer; osteosarcoma; large cell lung carcinoma; liver cancer; lung cancer; malignant glioma; bronchoalveolar adenocarcinoma; renal cell carcinoma; chordoma; adenocarcinoma; rectum cancer; sarcoma; lung adenocarcinoma; large cell lung carcinoma; urothelial carcinoma; carcinoma; leptomeningeal metastasis; lung cancer; malignant peritoneal mesothelioma; nasopharyngeal neoplasm; diffuse large b-cell lymphoma; thymoma; cutaneous melanoma; lymphoma; myelofibrosis; fallopian tube cancer; cancer; gestational trophoblastic neoplasm; breast cancer; colorectal neoplasm; pancreatic neoplasm; gastric carcinoma; thyroid cancer; urothelial carcinoma; breast neoplasm; peritoneum cancer; male breast carcinoma; sarcoma; medulloblastoma; head and neck squamous cell carcinoma; cervical cancer; metastasis; mesothelioma; large cell lung carcinoma; malignant pleural mesothelioma; upper aerodigestive tract neoplasm; biliary tract cancer; lung adenocarcinoma; thymoma; malignant pleural mesothelioma; neoplasm	100	neoplasm; malignant peritoneal mesothelioma; mesothelioma; malignant pleural mesothelioma; cancer; adenocarcinoma; large cell lung carcinoma; non-small cell lung carcinoma	INHIBITOR,INHIBITOR,INHIBITOR,INHIBITOR,INHIBITOR,INHIBITOR	Dihydrofolate reductase inhibitor,Dihydrofolate reductase inhibitor,Thymidylate synthase inhibitor,GAR transformylase inhibitor,GAR transformylase inhibitor,Thymidylate synthase inhibitor	single protein,single protein,single protein,single protein,single protein,single protein	0
CHEMBL2360464	ENSG00000228716	DHFR	PEMETREXED DISODIUM	TRUE	4	FALSE	ENSG00000176890; ENSG00000228716; ENSG00000159131	3	large cell lung carcinoma; endometrial cancer; fallopian tube cancer; prostate cancer; colorectal carcinoma; bronchoalveolar adenocarcinoma; colorectal adenocarcinoma; lung adenocarcinoma; head and neck malignant neoplasia; pancreatic carcinoma; lung neoplasm; urethra cancer; lung cancer; non-small cell lung carcinoma; squamous cell lung carcinoma; lymphoma; salivary gland carcinoma; cancer; peritoneum cancer; gestational trophoblastic neoplasm; pancreatic neoplasm; breast cancer; urinary bladder cancer; urothelial carcinoma; sarcoma; cervical cancer; ovarian cancer; gastric cancer; metastasis; thymic carcinoma; malignant pleural mesothelioma; mesothelioma; urogenital neoplasm; thymoma; neoplasm	35	non-small cell lung carcinoma	INHIBITOR,INHIBITOR,INHIBITOR	Dihydrofolate reductase inhibitor,Thymidylate synthase inhibitor,GAR transformylase inhibitor	single protein,single protein,single protein	0
CHEMBL3244648	ENSG00000228716	DHFR	METHOTREXATE SODIUM	TRUE	4	FALSE	ENSG00000228716	1	acute lymphoblastic leukemia	1		INHIBITOR	Dihydrofolate reductase inhibitor	single protein	0
CHEMBL34259	ENSG00000228716	DHFR	METHOTREXATE	TRUE	4	FALSE	ENSG00000228716	1	temporal arteritis; acute leukemia of ambiguous lineage; acute monocytic leukemia; sezary's disease; systemic scleroderma; chronic myelogenous leukemia; sarcoidosis; alopecia areata; acute promyelocytic leukemia; t-cell large granular lymphocyte leukemia; acute myeloblastic leukemia without maturation; refractory anemia with excess blasts; head and neck malignant neoplasia; mantle cell lymphoma; gestational trophoblastic neoplasm; bone sarcoma; leptomeningeal metastasis; adenoma; neoplasm; medulloblastoma; asthma; lymphoma; hemophagocytic syndrome; crohn's disease; vitiligo; cutaneous melanoma; psoriatic arthritis; urethra cancer; neoplasm of mature b-cells; angioimmunoblastic t-cell lymphoma; myocardial infarction; osteoarthritis; primary biliary cirrhosis; leukemia; plasma cell leukemia; t-lymphoblastic lymphoma; blast phase chronic myelogenous leukemia, bcr-abl1 positive; sickle cell anemia; merkel cell skin cancer; rheumatoid arthritis; non-hodgkins lymphoma; central serous retinopathy; urinary bladder carcinoma; lymphoma, aids-related; pure red cell aplasia; atopic eczema; juvenile myelomonocytic leukemia; wiskott-aldrich syndrome; b-cell acute lymphoblastic leukemia; choriocarcinoma; chronic lymphocytic leukemia; acute megakaryoblastic leukaemia; schizophrenia; bullous pemphigoid; covid-19; t-cell acute lymphoblastic leukemia; myelodysplastic syndrome; diamond-blackfan anemia; lymphoid neoplasm; ulcerative colitis; shwachman-diamond syndrome; waldenstrom macroglobulinemia; urticaria; upper aerodigestive tract neoplasm; breast carcinoma; fungal infectious disease; lymphoblastic lymphoma; malaria; immune system disease; igg4-related retroperitoneal fibrosis; inflammation; anaplastic large cell lymphoma; head and neck squamous cell carcinoma; lung cancer; polyarticular arthritis; ovarian cancer; colorectal cancer; chronic myelomonocytic leukemia; granulomatosis with polyangiitis; urothelial carcinoma; osteopetrosis; macular retinal edema; ankylosing spondylitis; retinitis pigmentosa; malignant pleural mesothelioma; refractory anemia; langerhans cell histiocytosis; urinary bladder cancer; adult t-cell leukemia/lymphoma; chronic myeloproliferative disorder; malt lymphoma; squamous cell carcinoma; psoriasis vulgaris; acute myelomonocytic leukemia; choroid plexus neoplasm; lymphoid leukemia; hematopoietic and lymphoid cell neoplasm; hydatidiform mole; multiple sclerosis; juvenile idiopathic arthritis; juvenile dermatomyositis; primary myelofibrosis; sarcoma; breast neoplasm; diffuse large b-cell lymphoma; kidney cancer; mesothelioma; colorectal carcinoma; arthritis; acute graft vs. host disease; metastasis; breast cancer; osteosarcoma; head and neck carcinoma; graft versus host disease; vasculitis; hiv infection; polycythemia vera; cervical cancer; burkitts lymphoma; ovarian carcinoma; brain cancer; bone marrow failure syndrome; severe combined immunodeficiency; neurofibromatosis type 1; cancer; hairy cell leukemia; brain neoplasm; myelodysplastic/myeloproliferative disease; hodgkins lymphoma; uveitis; fanconi anemia; unspecified peripheral t-cell lymphoma; childhood acute lymphoblastic leukemia; myasthenia gravis; stricture; acute lymphoblastic leukemia; central nervous system neoplasm; sensorineural hearing loss; intermediate uveitis; mycosis fungoides; primitive neuroectodermal tumor; coronary artery disease; psoriasis; cardiovascular disease; proliferative vitreoretinopathy; acute lymphoblastic leukemia; myeloproliferative disorder; precursor t-cell lymphoblastic leukemia-lymphoma; acute erythroleukemia; aplastic anemia; acute myeloid leukemia; systemic lupus erythematosus; childhood ependymoma; desmoid-type fibromatosis; myelofibrosis; extranodal nasal nk/t cell lymphoma; neuroblastoma; multiple myeloma; follicular lymphoma; dermatomyositis	161	neoplasm; lymphoblastic lymphoma; rheumatoid arthritis; breast neoplasm; psoriasis vulgaris; acute lymphoblastic leukemia; arthritis; cancer; adenoma; childhood acute lymphoblastic leukemia; breast cancer; leptomeningeal metastasis; fungal infectious disease; non-Hodgkins lymphoma; immune system disease; breast carcinoma; juvenile idiopathic arthritis; lung cancer; psoriasis; mycosis fungoides; polyarticular arthritis; choriocarcinoma	INHIBITOR,INHIBITOR	Dihydrofolate reductase inhibitor,Dihydrofolate reductase inhibitor	single protein,single protein	0
CHEMBL3989962	ENSG00000228716	DHFR	PEMETREXED TROMETHAMINE	TRUE	4	FALSE	ENSG00000228716; ENSG00000159131	2	large cell lung carcinoma; adenocarcinoma	2	adenocarcinoma; large cell lung carcinoma	INHIBITOR,INHIBITOR,INHIBITOR	Dihydrofolate reductase inhibitor,GAR transformylase inhibitor,Thymidylate synthase inhibitor	single protein,single protein,single protein	0
CHEMBL1201057	ENSG00000015413	DPEP1	CILASTATIN SODIUM	TRUE	4	FALSE	ENSG00000015413	1	sepsis; infection; urinary tract infection; pneumonia; endocarditis	5	pneumonia; Sepsis; urinary tract infection; infection; endocarditis	INHIBITOR	Renal dipeptidase inhibitor	single protein	0
CHEMBL766	ENSG00000015413	DPEP1	CILASTATIN	TRUE	4	FALSE	ENSG00000015413	1	sepsis; infection; urinary tract infection; pneumonia; endocarditis; bacterial disease; sepsis; urinary tract infection; hematopoietic and lymphoid cell neoplasm; ventilator-associated pneumonia; infection; bacterial pneumonia; osteomyelitis; pyelonephritis	14	pneumonia; Sepsis; urinary tract infection; infection; endocarditis	INHIBITOR,INHIBITOR	Renal dipeptidase inhibitor,Renal dipeptidase inhibitor	single protein,single protein	0
CHEMBL1201174	ENSG00000197635	DPP4	SITAGLIPTIN PHOSPHATE	TRUE	4	FALSE	ENSG00000197635	1	type 2 diabetes mellitus; myocardial infarction; diabetes mellitus; renal insufficiency; hyperlipidemia; stroke	6	hyperlipidemia; stroke; myocardial infarction; type 2 diabetes mellitus	INHIBITOR	Dipeptidyl peptidase IV inhibitor	single protein	1
CHEMBL1201743	ENSG00000197635	DPP4	SAXAGLIPTIN HYDROCHLORIDE	TRUE	4	FALSE	ENSG00000197635	1	type 2 diabetes mellitus	1	type 2 diabetes mellitus	INHIBITOR	Dipeptidyl peptidase IV inhibitor	single protein	1
CHEMBL1422	ENSG00000197635	DPP4	SITAGLIPTIN	TRUE	4	FALSE	ENSG00000197635	1	diabetic foot; prediabetes syndrome; myocardial infarction; diabetes mellitus; acute graft vs. host disease; type 1 diabetes mellitus; cystic fibrosis; abnormal glucose tolerance; congestive heart failure; hyperlipidemia; stroke; chronic kidney disease; hepatitis c virus infection; type 2 diabetes mellitus; type 2 diabetes mellitus; diabetes mellitus; hepatocellular carcinoma; graft versus host disease; renal insufficiency; hiv-1 infection; obesity; hyperlipidemia; covid-19; non-alcoholic fatty liver disease; glucose intolerance; psoriasis; acute myocardial infarction	27	hyperlipidemia; stroke; myocardial infarction; type 2 diabetes mellitus; diabetes mellitus	INHIBITOR	Dipeptidyl peptidase IV inhibitor	single protein	1
CHEMBL142703	ENSG00000197635	DPP4	VILDAGLIPTIN	TRUE	4	FALSE	ENSG00000197635	1	gestational diabetes; type 1 diabetes mellitus; type 2 diabetes mellitus; prediabetes syndrome; diabetes mellitus; major depressive disorder; abnormal glucose tolerance	7	diabetes mellitus	INHIBITOR	Dipeptidyl peptidase IV inhibitor	single protein	1
CHEMBL227529	ENSG00000197635	DPP4	ALOGLIPTIN BENZOATE	TRUE	4	FALSE	ENSG00000197635	1	type 2 diabetes mellitus	1	type 2 diabetes mellitus	INHIBITOR	Dipeptidyl peptidase IV inhibitor	single protein	1
CHEMBL237500	ENSG00000197635	DPP4	LINAGLIPTIN	TRUE	4	FALSE	ENSG00000197635	1	type 2 diabetes mellitus; non-small cell lung carcinoma; covid-19; hypertension; gastric adenocarcinoma; schizophrenia; esophageal carcinoma; diabetes mellitus; renal insufficiency; respiratory system disease	10	diabetes mellitus; type 2 diabetes mellitus	INHIBITOR	Dipeptidyl peptidase IV inhibitor	single protein	1
CHEMBL376359	ENSG00000197635	DPP4	ALOGLIPTIN	TRUE	4	FALSE	ENSG00000197635	1	type 2 diabetes mellitus; type 2 diabetes mellitus; diabetes mellitus	3	type 2 diabetes mellitus; diabetes mellitus	INHIBITOR	Dipeptidyl peptidase IV inhibitor	single protein	1
CHEMBL385517	ENSG00000197635	DPP4	SAXAGLIPTIN	TRUE	4	FALSE	ENSG00000197635	1	type 2 diabetes mellitus; acute myocardial infarction; polycystic ovary syndrome; type 2 diabetes mellitus; type 1 diabetes mellitus; abnormal glucose tolerance; diabetes mellitus	7	diabetes mellitus; type 2 diabetes mellitus	INHIBITOR	Dipeptidyl peptidase IV inhibitor	single protein	1
CHEMBL1079742	ENSG00000146648	EGFR	ERLOTINIB HYDROCHLORIDE	TRUE	4	FALSE	ENSG00000146648	1	non-small cell lung carcinoma; triple-negative breast cancer; oligodendroglioma; anaplastic oligodendroglioma; pancreatic carcinoma; sarcoma; fallopian tube cancer; esophageal cancer; cervical cancer; malignant peritoneal mesothelioma; head and neck squamous cell carcinoma; cancer; kidney cancer; urinary bladder cancer; cirrhosis of liver; neoplasm; mixed glioma; breast carcinoma; glioblastoma multiforme; rectum cancer; gliosarcoma; malignant colon neoplasm; salivary gland carcinoma; hepatocellular carcinoma; oropharyngeal carcinoma; urinary bladder carcinoma; lung cancer; central nervous system neoplasm; head and neck malignant neoplasia; prostate cancer; skin cancer; familial adenomatous polyposis; endometrial cancer; renal cell carcinoma; melanoma; carcinoma; large cell lung carcinoma; brain neoplasm; anaplastic astrocytoma; breast cancer; colorectal carcinoma; ovarian cancer; mesothelioma; grade iii meningioma; bronchoalveolar adenocarcinoma; lung adenocarcinoma; papillary renal cell carcinoma; colorectal adenocarcinoma; peritoneum cancer; liver cancer; squamous cell lung carcinoma	51	non-small cell lung carcinoma	INHIBITOR	Epidermal growth factor receptor erbB1 inhibitor	single protein	0
CHEMBL1173655	ENSG00000146648	EGFR	AFATINIB	TRUE	4	FALSE	ENSG00000178568; ENSG00000146648; ENSG00000141736	3	breast neoplasm; lung neoplasm; prostate adenocarcinoma; brain cancer; non-small cell lung carcinoma; lung cancer; colorectal neoplasm; multiple myeloma; chordoma; renal insufficiency; squamous cell carcinoma; uterine neoplasm; small cell lung carcinoma; breast cancer; pancreatic carcinoma; urogenital neoplasm; metastatic neoplasm; neoplasm; upper aerodigestive tract neoplasm; glioma; gallbladder carcinoma; glioblastoma multiforme; head and neck squamous cell carcinoma; esophageal squamous cell carcinoma; cancer; liver disease; endometriosis; non-small cell lung carcinoma	28	neoplasm; cancer; non-small cell lung carcinoma	INHIBITOR,INHIBITOR,INHIBITOR	Epidermal growth factor receptor erbB1 inhibitor,Receptor protein-tyrosine kinase erbB-2 inhibitor,Receptor protein-tyrosine kinase erbB-4 inhibitor	single protein,single protein,single protein	0
CHEMBL1201179	ENSG00000146648	EGFR	LAPATINIB DITOSYLATE	TRUE	4	FALSE	ENSG00000146648; ENSG00000141736	2	breast carcinoma; prostate cancer; thyroid carcinoma; hypopharyngeal carcinoma; oropharyngeal carcinoma; neoplasm; gliosarcoma; urinary bladder carcinoma; urinary bladder cancer; central nervous system neoplasm; endometrial carcinoma; lymphoma; head and neck malignant neoplasia; breast cancer; pancreatic carcinoma; male breast carcinoma; breast neoplasm; laryngeal squamous cell carcinoma	18	breast neoplasm; breast cancer; breast carcinoma	INHIBITOR,INHIBITOR	Epidermal growth factor receptor erbB1 inhibitor,Receptor protein-tyrosine kinase erbB-2 inhibitor	single protein,single protein	0
CHEMBL1201577	ENSG00000146648	EGFR	CETUXIMAB	TRUE	4	FALSE	ENSG00000146648	1	gastric cancer; colorectal neoplasm; verrucous carcinoma; lung adenocarcinoma; cervical cancer; glioblastoma multiforme; neuralgia; esophageal cancer; upper aerodigestive tract neoplasm; nasopharyngeal neoplasm; oropharynx cancer; laryngeal carcinoma; prostate cancer; esophageal carcinoma; adenoid cystic carcinoma; cervical carcinoma; neoplasm; hypopharyngeal carcinoma; gastric adenocarcinoma; non-small cell lung carcinoma; stomach neoplasm; neoplasm of esophagus; esophageal squamous cell carcinoma; laryngeal neoplasm; cancer; urinary bladder cancer; multiple myeloma; rectum cancer; neoplasm of oropharynx; hepatocellular carcinoma; liver cancer; tongue neoplasm; breast cancer; anal neoplasm; prostate adenocarcinoma; prolymphocytic leukemia; oropharyngeal carcinoma; colorectal cancer; head and neck malignant neoplasia; chordoma; anus cancer; laryngeal squamous cell carcinoma; oropharynx squamous cell carcinoma; skin neoplasm; malignant tumor of neck; metastasis; malignant colon neoplasm; pancreatic carcinoma; malignant glioma; colorectal adenocarcinoma; breast neoplasm; peritoneum cancer; colon adenocarcinoma; squamous cell carcinoma; peritoneal neoplasm; colorectal carcinoma; lung cancer; endometrial cancer; fallopian tube carcinoma; brain cancer; anaplastic astrocytoma; ovarian cancer; head and neck carcinoma; carcinoma; sarcoma; biliary tract neoplasm; adenocarcinoma; cholangiocarcinoma; complex regional pain syndrome; mouth neoplasm; head and neck squamous cell carcinoma; colon carcinoma	72	neoplasm; malignant tumor of neck; head and neck malignant neoplasia; colorectal adenocarcinoma; upper aerodigestive tract neoplasm; colorectal neoplasm; cancer; colorectal cancer; squamous cell carcinoma; head and neck squamous cell carcinoma; head and neck carcinoma; colorectal carcinoma	INHIBITOR	Epidermal growth factor receptor erbB1 inhibitor	single protein	0
CHEMBL1201827	ENSG00000146648	EGFR	PANITUMUMAB	TRUE	4	FALSE	ENSG00000146648	1	neoplasm; head and neck squamous cell carcinoma; squamous cell carcinoma; esophageal cancer; rectum cancer; head and neck malignant neoplasia; carcinoid syndrome; ovarian cancer; gastric adenocarcinoma; renal cell carcinoma; colorectal adenocarcinoma; malignant colon neoplasm; lung cancer; carcinoma; esophageal squamous cell carcinoma; pancreatic carcinoma; colorectal cancer; colorectal neoplasm; cholangiocarcinoma; fallopian tube cancer; cervical cancer; prostate cancer; kidney cancer; cancer; colorectal carcinoma; urinary bladder cancer; breast cancer; esophageal carcinoma; breast carcinoma; non-small cell lung carcinoma	30	neoplasm; colorectal adenocarcinoma; cancer; colorectal neoplasm; colorectal cancer; colorectal carcinoma	INHIBITOR	Epidermal growth factor receptor erbB1 inhibitor	single protein	0
CHEMBL1743047	ENSG00000146648	EGFR	NECITUMUMAB	TRUE	4	FALSE	ENSG00000146648	1	squamous cell lung carcinoma; neoplasm; squamous cell carcinoma; non-small cell lung carcinoma; metastasis	5	neoplasm; non-small cell lung carcinoma	INHIBITOR	Epidermal growth factor receptor erbB1 inhibitor	single protein	0
CHEMBL180022	ENSG00000146648	EGFR	NERATINIB	TRUE	4	FALSE	ENSG00000146648; ENSG00000141736; ENSG00000178568	3	breast carcinoma; chronic myelogenous leukemia; breast cancer; neoplasm; carcinoma; breast neoplasm; colorectal carcinoma; prostate adenocarcinoma; non-small cell lung carcinoma; neoplasm; gastric cancer; breast cancer; hepatocellular carcinoma; glioblastoma multiforme; angiosarcoma; ovarian cancer; triple-negative breast cancer; breast carcinoma	18	neoplasm; breast cancer; breast carcinoma	INHIBITOR,INHIBITOR,INHIBITOR,INHIBITOR,INHIBITOR,INHIBITOR	Epidermal growth factor receptor erbB1 inhibitor,Receptor protein-tyrosine kinase erbB-2 inhibitor,Receptor protein-tyrosine kinase erbB-4 inhibitor,Receptor protein-tyrosine kinase erbB-4 inhibitor,Epidermal growth factor receptor erbB1 inhibitor,Receptor protein-tyrosine kinase erbB-2 inhibitor	single protein,single protein,single protein,single protein,single protein,single protein	0
CHEMBL2105712	ENSG00000146648	EGFR	AFATINIB DIMALEATE	TRUE	4	FALSE	ENSG00000178568; ENSG00000146648; ENSG00000141736	3	non-small cell lung carcinoma; multiple myeloma	2	non-small cell lung carcinoma	INHIBITOR,INHIBITOR,INHIBITOR	Epidermal growth factor receptor erbB1 inhibitor,Receptor protein-tyrosine kinase erbB-2 inhibitor,Receptor protein-tyrosine kinase erbB-4 inhibitor	single protein,single protein,single protein	0
CHEMBL2105719	ENSG00000146648	EGFR	DACOMITINIB	TRUE	4	FALSE	ENSG00000178568; ENSG00000141736; ENSG00000146648	3	non-small cell lung carcinoma	1	non-small cell lung carcinoma	INHIBITOR,INHIBITOR,INHIBITOR	Epidermal growth factor receptor erbB1 inhibitor,Receptor protein-tyrosine kinase erbB-4 inhibitor,Receptor protein-tyrosine kinase erbB-2 inhibitor	single protein,single protein,single protein	0
CHEMBL2110732	ENSG00000146648	EGFR	DACOMITINIB	TRUE	4	FALSE	ENSG00000146648; ENSG00000141736; ENSG00000178568	3	upper aerodigestive tract neoplasm; brain cancer; colorectal carcinoma; metastasis; squamous cell carcinoma; cancer; non-small cell lung carcinoma; neoplasm; glioblastoma multiforme; head and neck squamous cell carcinoma; non-small cell lung carcinoma; brain neoplasm; penile neoplasm; carcinoma; liver disease; lung cancer; oral cavity cancer	17	neoplasm; cancer; non-small cell lung carcinoma	INHIBITOR,INHIBITOR,INHIBITOR,INHIBITOR,INHIBITOR,INHIBITOR	Epidermal growth factor receptor erbB1 inhibitor,Epidermal growth factor receptor erbB1 inhibitor,Receptor protein-tyrosine kinase erbB-2 inhibitor,Receptor protein-tyrosine kinase erbB-4 inhibitor,Receptor protein-tyrosine kinase erbB-4 inhibitor,Receptor protein-tyrosine kinase erbB-2 inhibitor	single protein,single protein,single protein,single protein,single protein,single protein	0
CHEMBL24828	ENSG00000146648	EGFR	VANDETANIB	TRUE	4	FALSE	ENSG00000120156; ENSG00000141736; ENSG00000146648; ENSG00000178568; ENSG00000065361; ENSG00000142627; ENSG00000133216; ENSG00000145242; ENSG00000116106; ENSG00000070886; ENSG00000080224; ENSG00000135333; ENSG00000182580; ENSG00000044524; ENSG00000154928; ENSG00000196411; ENSG00000146904; ENSG00000106123; ENSG00000183317; ENSG00000197122; ENSG00000165731; ENSG00000102755; ENSG00000037280; ENSG00000128052; ENSG00000101213	25	mesothelioma; ureter cancer; colorectal carcinoma; malignant glioma; metastasis; clear cell renal carcinoma; papillary thyroid carcinoma; prostate cancer; neoplasm; breast cancer; prostate carcinoma; hepatocellular carcinoma; verrucous carcinoma; kidney cancer; small cell lung carcinoma; lung cancer; diffuse intrinsic pontine glioma; non-small cell lung carcinoma; breast neoplasm; anaplastic oligodendroglioma; rectum cancer; esophageal carcinoma; gastrointestinal stromal tumor; glioblastoma multiforme; urinary bladder cancer; stomach neoplasm; ovarian cancer; multiple myeloma; thyroid cancer; head and neck malignant neoplasia; central nervous system neoplasm; cancer; anaplastic astrocytoma; medullary thyroid gland carcinoma; urethra cancer; oligoastrocytoma; acute myeloid leukemia; gastric cancer; follicular thyroid carcinoma; thyroid neoplasm; peritoneum cancer; pancreatic carcinoma; fallopian tube cancer; head and neck squamous cell carcinoma; gliosarcoma; neuroblastoma; thyroid carcinoma; colorectal adenocarcinoma	48	neoplasm; thyroid neoplasm; thyroid carcinoma; thyroid cancer; cancer; papillary thyroid carcinoma; medullary thyroid gland carcinoma	INHIBITOR,INHIBITOR,INHIBITOR,INHIBITOR,INHIBITOR,INHIBITOR,INHIBITOR	Ephrin receptor inhibitor,Tyrosine-protein kinase TIE-2 inhibitor,Tyrosine-protein kinase SRC inhibitor,Epidermal growth factor receptor inhibitor,Tyrosine-protein kinase receptor RET inhibitor,Vascular endothelial growth factor receptor inhibitor,Tyrosine-protein kinase BRK inhibitor	protein family,single protein,single protein,protein family,single protein,protein family,single protein	0
CHEMBL3353410	ENSG00000146648	EGFR	OSIMERTINIB	TRUE	4	FALSE	ENSG00000146648	1	carcinoma; colorectal cancer; squamous cell carcinoma; lung neoplasm; glioblastoma multiforme; non-small cell lung carcinoma; lung cancer; brain neoplasm; cancer; lung adenocarcinoma; adenocarcinoma; lung cancer; neoplasm; non-small cell lung carcinoma	14	neoplasm; cancer; non-small cell lung carcinoma	INHIBITOR,INHIBITOR	Epidermal growth factor receptor erbB1 inhibitor,Epidermal growth factor receptor erbB1 inhibitor	single protein,single protein	0
CHEMBL3545063	ENSG00000146648	EGFR	OSIMERTINIB MESYLATE	TRUE	4	FALSE	ENSG00000146648	1	non-small cell lung carcinoma; lung cancer	2	non-small cell lung carcinoma	INHIBITOR	Epidermal growth factor receptor erbB1 inhibitor	single protein	0
CHEMBL3545311	ENSG00000146648	EGFR	BRIGATINIB	TRUE	4	FALSE	ENSG00000146648; ENSG00000171094	2	non-small cell lung carcinoma; neoplasm; anaplastic large cell lymphoma	3	neoplasm; non-small cell lung carcinoma	INHIBITOR,INHIBITOR	ALK tyrosine kinase receptor inhibitor,Epidermal growth factor receptor erbB1 inhibitor	single protein,single protein	0
CHEMBL3989921	ENSG00000146648	EGFR	NERATINIB MALEATE	TRUE	4	FALSE	ENSG00000178568; ENSG00000146648; ENSG00000141736	3	breast cancer; neoplasm; breast carcinoma	3	breast cancer; breast carcinoma	INHIBITOR,INHIBITOR,INHIBITOR	Receptor protein-tyrosine kinase erbB-4 inhibitor,Epidermal growth factor receptor erbB1 inhibitor,Receptor protein-tyrosine kinase erbB-2 inhibitor	single protein,single protein,single protein	0
CHEMBL4297774	ENSG00000146648	EGFR	AMIVANTAMAB	TRUE	4	FALSE	ENSG00000105976; ENSG00000146648	2	neoplasm; gastric cancer; non-small cell lung carcinoma; salivary gland cancer	4	neoplasm; non-small cell lung carcinoma	INHIBITOR,INHIBITOR	Hepatocyte growth factor receptor inhibitor,Epidermal growth factor receptor inhibitor	single protein,single protein	0
CHEMBL4650319	ENSG00000146648	EGFR	MOBOCERTINIB	TRUE	4	FALSE	ENSG00000146648	1	kidney disease; liver disease; non-small cell lung carcinoma; non-small cell lung carcinoma	4	non-small cell lung carcinoma	INHIBITOR,INHIBITOR	Epidermal growth factor receptor erbB1 inhibitor,Epidermal growth factor receptor erbB1 inhibitor	single protein,single protein	0
CHEMBL4802239	ENSG00000146648	EGFR	MOBOCERTINIB SUCCINATE	TRUE	4	FALSE	ENSG00000146648	1	non-small cell lung carcinoma	1	non-small cell lung carcinoma	INHIBITOR	Epidermal growth factor receptor erbB1 inhibitor	single protein	0
CHEMBL553	ENSG00000146648	EGFR	ERLOTINIB	TRUE	4	FALSE	ENSG00000146648	1	triple-negative breast cancer; neoplasm; anaplastic oligodendroglioma; oligodendroglioma; carcinoma; esophageal cancer; cervical cancer; cancer; cirrhosis of liver; neoplasm; hematopoietic and lymphoid cell neoplasm; polycythemia vera; mesothelioma; lung neoplasm; germ cell tumor; breast carcinoma; glioblastoma multiforme; renal cell carcinoma; salivary gland carcinoma; lung cancer; nasopharyngeal neoplasm; prostate cancer; head and neck malignant neoplasia; myelodysplastic syndrome; skin cancer; acute myeloid leukemia; rectum cancer; large cell lung carcinoma; bronchoalveolar adenocarcinoma; psoriasis; mouth neoplasm; ovarian neoplasm; colorectal carcinoma; ovarian cancer; carcinoma of liver and intrahepatic biliary tract; lung cancer; subependymal giant cell astrocytoma; peritoneum cancer; liver cancer; pilocytic astrocytoma; non-small cell lung carcinoma; squamous cell lung carcinoma; fallopian tube cancer; pancreatic carcinoma; fallopian tube cancer; anaplastic oligodendroglioma; pharynx cancer; thymoma; skin cancer; pancreatic neoplasm; diffuse intrinsic pontine glioma; central nervous system neoplasm; lung adenocarcinoma; cancer; gliosarcoma; malignant colon neoplasm; childhood ependymoma; hepatocellular carcinoma; melanoma; brain neoplasm; anaplastic astrocytoma; breast cancer; metastasis; biliary tract cancer; mesothelioma; pancreatic carcinoma; lung adenocarcinoma; malignant colon neoplasm; colorectal adenocarcinoma; breast cancer; familial adenomatous polyposis; sarcoma; multiple myeloma; glioblastoma multiforme; esophageal carcinoma; hepatocellular carcinoma; neuroendocrine neoplasm; urinary bladder cancer; squamous cell carcinoma; rectum cancer; ependymoma; urinary bladder carcinoma; endometrial cancer; colorectal carcinoma; grade iii meningioma; gastrointestinal disease; mixed glioma; leukemia; head and neck malignant neoplasia; chronic hepatitis c virus infection; kidney cancer; malignant peritoneal mesothelioma; head and neck squamous cell carcinoma; gliosarcoma; kidney cancer; mixed glioma; ebola hemorrhagic fever; anaplastic astrocytoma; brain cancer; liver cancer; oropharyngeal carcinoma; melanoma; central nervous system neoplasm; head and neck squamous cell carcinoma; familial adenomatous polyposis; non-small cell lung carcinoma; renal cell carcinoma; large cell lung carcinoma; carcinoma; prostate cancer; ovarian cancer; urinary bladder cancer; clear cell renal carcinoma; bronchoalveolar adenocarcinoma; papillary renal cell carcinoma; esophageal cancer	116	neoplasm; cancer; non-small cell lung carcinoma	INHIBITOR	Epidermal growth factor receptor erbB1 inhibitor	single protein	0
CHEMBL554	ENSG00000146648	EGFR	LAPATINIB	TRUE	4	FALSE	ENSG00000146648; ENSG00000141736	2	cancer; prostate cancer; adenocarcinoma; head and neck malignant neoplasia; oropharyngeal carcinoma; brain disease; glioma; pituitary gland adenoma; gliosarcoma; urinary bladder carcinoma; neoplasm; squamous cell carcinoma; urinary bladder carcinoma; colorectal carcinoma; central nervous system neoplasm; endometrial carcinoma; breast cancer; esophageal squamous cell carcinoma; esophageal cancer; pancreatic carcinoma; breast neoplasm; head and neck neoplasia; head and neck squamous cell carcinoma; soft tissue sarcoma; endometrial cancer; gastric cancer; chronic kidney disease; colorectal adenocarcinoma; laryngeal squamous cell carcinoma; breast carcinoma; thyroid carcinoma; breast carcinoma; hypopharyngeal carcinoma; breast neoplasm; neoplasm; pancreatic carcinoma; cervical cancer; peritoneum cancer; urinary bladder cancer; prostate cancer; non-small cell lung carcinoma; ovarian cancer; lymphoma; head and neck malignant neoplasia; breast ductal adenocarcinoma; melanoma; breast cancer; male breast carcinoma; renal cell carcinoma; brain cancer	50	neoplasm; breast neoplasm; breast cancer; cancer; breast carcinoma	INHIBITOR,INHIBITOR	Epidermal growth factor receptor erbB1 inhibitor,Receptor protein-tyrosine kinase erbB-2 inhibitor	single protein,single protein	0
CHEMBL939	ENSG00000146648	EGFR	GEFITINIB	TRUE	4	FALSE	ENSG00000146648	1	germ cell tumor; small cell lung carcinoma; hepatocellular carcinoma; acute myeloid leukemia; breast neoplasm; urinary bladder cancer; squamous cell lung carcinoma; prostate cancer; central nervous system neoplasm; breast cancer; neoplasm; metastatic prostate cancer; kidney cancer; cancer; carcinoma; nasopharyngeal neoplasm; renal cell carcinoma; uterine neoplasm; mesothelioma; colorectal carcinoma; pancreatic carcinoma; lung adenocarcinoma; sarcoma; head and neck squamous cell carcinoma; urethra cancer; non-small cell lung carcinoma; fallopian tube cancer; lung carcinoma; salivary gland cancer; bronchoalveolar adenocarcinoma; squamous cell carcinoma; glioblastoma multiforme; lung neoplasm; male breast carcinoma; neuroblastoma; skin cancer; peritoneum cancer; esophageal cancer; cervical cancer; fallopian tube carcinoma; lung cancer; head and neck malignant neoplasia; peritoneal neoplasm; gliosarcoma; gastric carcinoma; upper aerodigestive tract neoplasm; stomach neoplasm; ovarian cancer	48	neoplasm; cancer; non-small cell lung carcinoma	INHIBITOR	Epidermal growth factor receptor erbB1 inhibitor	single protein	0
CHEMBL2338329	ENSG00000135766	EGLN1	ROXADUSTAT	TRUE	4	FALSE	ENSG00000269858; ENSG00000178467; ENSG00000135766; ENSG00000129521	4	anemia (phenotype); myelodysplastic syndrome; kidney disease; st elevation myocardial infarction; chronic kidney disease	5	anemia (phenotype)	INHIBITOR	Hypoxia-inducible factor prolyl hydroxylase inhibitor	protein family	0
CHEMBL4297879	ENSG00000197561	ELANE	.ALPHA.1-PROTEINASE INHIBITOR HUMAN	TRUE	4	FALSE	ENSG00000197561	1	inflammation; chronic pancreatitis; chronic obstructive pulmonary disease; acute myocardial infarction; hemorrhage; alpha-1-antitrypsin deficiency; covid-19; cystic fibrosis; graft versus host disease; type 1 diabetes mellitus	10	hemorrhage	INHIBITOR	Leukocyte elastase inhibitor	single protein	0
CHEMBL1421	ENSG00000142627	EPHA2	DASATINIB	TRUE	4	FALSE	ENSG00000113721; ENSG00000010810; ENSG00000197122; ENSG00000182866; ENSG00000176105; ENSG00000136573; ENSG00000101336; ENSG00000254087; ENSG00000111816; ENSG00000000938; ENSG00000125508; ENSG00000157404; ENSG00000097007; ENSG00000186716; ENSG00000142627	15	idiopathic pulmonary fibrosis; hairy cell leukemia; chronic myelogenous leukemia; angioimmunoblastic t-cell lymphoma; chronic kidney disease; gastrointestinal stromal tumor; t-cell large granular lymphocyte leukemia; malt lymphoma; mesothelioma; extranodal nasal nk/t cell lymphoma; mantle cell lymphoma; polycythemia vera; pineoblastoma; alzheimer disease; follicular lymphoma; malignant pleural mesothelioma; colorectal carcinoma; childhood acute lymphoblastic leukemia; small cell lung carcinoma; chronic lymphocytic leukemia; peritoneum cancer; head and neck malignant neoplasia; cancer; brain disease; squamous cell lung carcinoma; lymphoblastic lymphoma; covid-19; lung cancer; acute lymphoblastic leukemia; burkitts lymphoma; gliosarcoma; systemic mastocytosis; metastatic melanoma; myeloid leukemia; breast neoplasm; neuroblastoma; hodgkins lymphoma; malignant colon neoplasm; diffuse intrinsic pontine glioma; leukemia; pancreatic carcinoma; endometrial cancer; aging; head and neck squamous cell carcinoma; prostate adenocarcinoma; rhabdomyosarcoma; metastatic prostate cancer; anaplastic large cell lymphoma; scleroderma; cutaneous melanoma; multiple myeloma; hepatocellular carcinoma; diffuse large b-cell lymphoma; central nervous system neoplasm; prostate cancer; waldenstrom macroglobulinemia; melanoma; lymphoma; malignant glioma; mycosis fungoides; myelodysplastic syndrome; brain neoplasm; non-hodgkins lymphoma; rectum cancer; non-small cell lung carcinoma; acute myeloid leukemia; childhood cancer; ovarian cancer; sezary's disease; breast carcinoma; adult t-cell leukemia/lymphoma; lymphoid leukemia; glioblastoma multiforme; salivary gland adenoid cystic carcinoma; cholangiocarcinoma; neoplasm; breast cancer; fallopian tube cancer	78	neoplasm; lymphoblastic lymphoma; childhood cancer; chronic myelogenous leukemia; acute lymphoblastic leukemia; cancer; childhood acute lymphoblastic leukemia	INHIBITOR,INHIBITOR,INHIBITOR,INHIBITOR,INHIBITOR,INHIBITOR	Platelet-derived growth factor receptor beta inhibitor,Stem cell growth factor receptor inhibitor,Tyrosine-protein kinase ABL inhibitor,Bcr/Abl fusion protein,SRC inhibitor,Ephrin type-A receptor 2 inhibitor	single protein,single protein,single protein,chimeric protein,protein family,single protein	0
CHEMBL1946170	ENSG00000142627	EPHA2	REGORAFENIB	TRUE	4	FALSE	ENSG00000142627; ENSG00000120156; ENSG00000185386; ENSG00000132155; ENSG00000111816; ENSG00000113721; ENSG00000134853; ENSG00000157404; ENSG00000077782; ENSG00000162733; ENSG00000198400; ENSG00000157764; ENSG00000102755; ENSG00000037280; ENSG00000128052; ENSG00000097007; ENSG00000165731; ENSG00000066468	18	malignant colon neoplasm; liposarcoma; acute myeloid leukemia; neoplasm; bile duct carcinoma; sarcoma; esophageal cancer; colorectal neoplasm; colorectal adenocarcinoma; osteosarcoma; carcinoma; melanoma; ovarian neoplasm; colon adenocarcinoma; fallopian tube cancer; hepatocellular carcinoma; small cell lung carcinoma; ovarian cancer; rectum cancer; cancer; renal cell carcinoma; glioblastoma multiforme; colorectal cancer; cholangiocarcinoma; gastrointestinal stromal tumor; gastric cancer; cutaneous melanoma; biliary tract cancer; thyroid cancer; pancreatic carcinoma; macular degeneration; adenoid cystic carcinoma; angiosarcoma; soft tissue sarcoma; ovarian carcinoma; colorectal carcinoma	36	neoplasm; colorectal adenocarcinoma; cancer; colorectal neoplasm; colorectal cancer; colorectal carcinoma	INHIBITOR,INHIBITOR,INHIBITOR,INHIBITOR,INHIBITOR,INHIBITOR,INHIBITOR,INHIBITOR,INHIBITOR,INHIBITOR,INHIBITOR,INHIBITOR,INHIBITOR,INHIBITOR,INHIBITOR	Tyrosine-protein kinase receptor RET inhibitor,Vascular endothelial growth factor receptor inhibitor,Fibroblast growth factor receptor 2 inhibitor,Ephrin type-A receptor 2,Tyrosine-protein kinase TIE-2 inhibitor,MAP kinase p38 beta inhibitor,Serine/threonine-protein kinase RAF inhibitor,Tyrosine-protein kinase FRK inhibitor,Platelet-derived growth factor receptor inhibitor,Stem cell growth factor receptor inhibitor,Tyrosine-protein kinase ABL inhibitor,Fibroblast growth factor receptor 1 inhibitor,Discoidin domain-containing receptor 2 inhibitor,Nerve growth factor receptor Trk-A,Serine/threonine-protein kinase B-raf inhibitor	single protein,protein family,single protein,single protein,single protein,single protein,single protein,single protein,protein complex,single protein,single protein,single protein,single protein,single protein,single protein	0
CHEMBL24828	ENSG00000142627	EPHA2	VANDETANIB	TRUE	4	FALSE	ENSG00000120156; ENSG00000141736; ENSG00000146648; ENSG00000178568; ENSG00000065361; ENSG00000142627; ENSG00000133216; ENSG00000145242; ENSG00000116106; ENSG00000070886; ENSG00000080224; ENSG00000135333; ENSG00000182580; ENSG00000044524; ENSG00000154928; ENSG00000196411; ENSG00000146904; ENSG00000106123; ENSG00000183317; ENSG00000197122; ENSG00000165731; ENSG00000102755; ENSG00000037280; ENSG00000128052; ENSG00000101213	25	mesothelioma; ureter cancer; colorectal carcinoma; malignant glioma; metastasis; clear cell renal carcinoma; papillary thyroid carcinoma; prostate cancer; neoplasm; breast cancer; prostate carcinoma; hepatocellular carcinoma; verrucous carcinoma; kidney cancer; small cell lung carcinoma; lung cancer; diffuse intrinsic pontine glioma; non-small cell lung carcinoma; breast neoplasm; anaplastic oligodendroglioma; rectum cancer; esophageal carcinoma; gastrointestinal stromal tumor; glioblastoma multiforme; urinary bladder cancer; stomach neoplasm; ovarian cancer; multiple myeloma; thyroid cancer; head and neck malignant neoplasia; central nervous system neoplasm; cancer; anaplastic astrocytoma; medullary thyroid gland carcinoma; urethra cancer; oligoastrocytoma; acute myeloid leukemia; gastric cancer; follicular thyroid carcinoma; thyroid neoplasm; peritoneum cancer; pancreatic carcinoma; fallopian tube cancer; head and neck squamous cell carcinoma; gliosarcoma; neuroblastoma; thyroid carcinoma; colorectal adenocarcinoma	48	neoplasm; thyroid neoplasm; thyroid carcinoma; thyroid cancer; cancer; papillary thyroid carcinoma; medullary thyroid gland carcinoma	INHIBITOR,INHIBITOR,INHIBITOR,INHIBITOR,INHIBITOR,INHIBITOR,INHIBITOR	Ephrin receptor inhibitor,Tyrosine-protein kinase TIE-2 inhibitor,Tyrosine-protein kinase SRC inhibitor,Epidermal growth factor receptor inhibitor,Tyrosine-protein kinase receptor RET inhibitor,Vascular endothelial growth factor receptor inhibitor,Tyrosine-protein kinase BRK inhibitor	protein family,single protein,single protein,protein family,single protein,protein family,single protein	0
CHEMBL24828	ENSG00000116106	EPHA4	VANDETANIB	TRUE	4	FALSE	ENSG00000120156; ENSG00000141736; ENSG00000146648; ENSG00000178568; ENSG00000065361; ENSG00000142627; ENSG00000133216; ENSG00000145242; ENSG00000116106; ENSG00000070886; ENSG00000080224; ENSG00000135333; ENSG00000182580; ENSG00000044524; ENSG00000154928; ENSG00000196411; ENSG00000146904; ENSG00000106123; ENSG00000183317; ENSG00000197122; ENSG00000165731; ENSG00000102755; ENSG00000037280; ENSG00000128052; ENSG00000101213	25	mesothelioma; ureter cancer; colorectal carcinoma; malignant glioma; metastasis; clear cell renal carcinoma; papillary thyroid carcinoma; prostate cancer; neoplasm; breast cancer; prostate carcinoma; hepatocellular carcinoma; verrucous carcinoma; kidney cancer; small cell lung carcinoma; lung cancer; diffuse intrinsic pontine glioma; non-small cell lung carcinoma; breast neoplasm; anaplastic oligodendroglioma; rectum cancer; esophageal carcinoma; gastrointestinal stromal tumor; glioblastoma multiforme; urinary bladder cancer; stomach neoplasm; ovarian cancer; multiple myeloma; thyroid cancer; head and neck malignant neoplasia; central nervous system neoplasm; cancer; anaplastic astrocytoma; medullary thyroid gland carcinoma; urethra cancer; oligoastrocytoma; acute myeloid leukemia; gastric cancer; follicular thyroid carcinoma; thyroid neoplasm; peritoneum cancer; pancreatic carcinoma; fallopian tube cancer; head and neck squamous cell carcinoma; gliosarcoma; neuroblastoma; thyroid carcinoma; colorectal adenocarcinoma	48	neoplasm; thyroid neoplasm; thyroid carcinoma; thyroid cancer; cancer; papillary thyroid carcinoma; medullary thyroid gland carcinoma	INHIBITOR,INHIBITOR,INHIBITOR,INHIBITOR,INHIBITOR,INHIBITOR,INHIBITOR	Ephrin receptor inhibitor,Tyrosine-protein kinase TIE-2 inhibitor,Tyrosine-protein kinase SRC inhibitor,Epidermal growth factor receptor inhibitor,Tyrosine-protein kinase receptor RET inhibitor,Vascular endothelial growth factor receptor inhibitor,Tyrosine-protein kinase BRK inhibitor	protein family,single protein,single protein,protein family,single protein,protein family,single protein	0
CHEMBL24828	ENSG00000133216	EPHB2	VANDETANIB	TRUE	4	FALSE	ENSG00000120156; ENSG00000141736; ENSG00000146648; ENSG00000178568; ENSG00000065361; ENSG00000142627; ENSG00000133216; ENSG00000145242; ENSG00000116106; ENSG00000070886; ENSG00000080224; ENSG00000135333; ENSG00000182580; ENSG00000044524; ENSG00000154928; ENSG00000196411; ENSG00000146904; ENSG00000106123; ENSG00000183317; ENSG00000197122; ENSG00000165731; ENSG00000102755; ENSG00000037280; ENSG00000128052; ENSG00000101213	25	mesothelioma; ureter cancer; colorectal carcinoma; malignant glioma; metastasis; clear cell renal carcinoma; papillary thyroid carcinoma; prostate cancer; neoplasm; breast cancer; prostate carcinoma; hepatocellular carcinoma; verrucous carcinoma; kidney cancer; small cell lung carcinoma; lung cancer; diffuse intrinsic pontine glioma; non-small cell lung carcinoma; breast neoplasm; anaplastic oligodendroglioma; rectum cancer; esophageal carcinoma; gastrointestinal stromal tumor; glioblastoma multiforme; urinary bladder cancer; stomach neoplasm; ovarian cancer; multiple myeloma; thyroid cancer; head and neck malignant neoplasia; central nervous system neoplasm; cancer; anaplastic astrocytoma; medullary thyroid gland carcinoma; urethra cancer; oligoastrocytoma; acute myeloid leukemia; gastric cancer; follicular thyroid carcinoma; thyroid neoplasm; peritoneum cancer; pancreatic carcinoma; fallopian tube cancer; head and neck squamous cell carcinoma; gliosarcoma; neuroblastoma; thyroid carcinoma; colorectal adenocarcinoma	48	neoplasm; thyroid neoplasm; thyroid carcinoma; thyroid cancer; cancer; papillary thyroid carcinoma; medullary thyroid gland carcinoma	INHIBITOR,INHIBITOR,INHIBITOR,INHIBITOR,INHIBITOR,INHIBITOR,INHIBITOR	Ephrin receptor inhibitor,Tyrosine-protein kinase TIE-2 inhibitor,Tyrosine-protein kinase SRC inhibitor,Epidermal growth factor receptor inhibitor,Tyrosine-protein kinase receptor RET inhibitor,Vascular endothelial growth factor receptor inhibitor,Tyrosine-protein kinase BRK inhibitor	protein family,single protein,single protein,protein family,single protein,protein family,single protein	0
CHEMBL24828	ENSG00000196411	EPHB4	VANDETANIB	TRUE	4	FALSE	ENSG00000120156; ENSG00000141736; ENSG00000146648; ENSG00000178568; ENSG00000065361; ENSG00000142627; ENSG00000133216; ENSG00000145242; ENSG00000116106; ENSG00000070886; ENSG00000080224; ENSG00000135333; ENSG00000182580; ENSG00000044524; ENSG00000154928; ENSG00000196411; ENSG00000146904; ENSG00000106123; ENSG00000183317; ENSG00000197122; ENSG00000165731; ENSG00000102755; ENSG00000037280; ENSG00000128052; ENSG00000101213	25	mesothelioma; ureter cancer; colorectal carcinoma; malignant glioma; metastasis; clear cell renal carcinoma; papillary thyroid carcinoma; prostate cancer; neoplasm; breast cancer; prostate carcinoma; hepatocellular carcinoma; verrucous carcinoma; kidney cancer; small cell lung carcinoma; lung cancer; diffuse intrinsic pontine glioma; non-small cell lung carcinoma; breast neoplasm; anaplastic oligodendroglioma; rectum cancer; esophageal carcinoma; gastrointestinal stromal tumor; glioblastoma multiforme; urinary bladder cancer; stomach neoplasm; ovarian cancer; multiple myeloma; thyroid cancer; head and neck malignant neoplasia; central nervous system neoplasm; cancer; anaplastic astrocytoma; medullary thyroid gland carcinoma; urethra cancer; oligoastrocytoma; acute myeloid leukemia; gastric cancer; follicular thyroid carcinoma; thyroid neoplasm; peritoneum cancer; pancreatic carcinoma; fallopian tube cancer; head and neck squamous cell carcinoma; gliosarcoma; neuroblastoma; thyroid carcinoma; colorectal adenocarcinoma	48	neoplasm; thyroid neoplasm; thyroid carcinoma; thyroid cancer; cancer; papillary thyroid carcinoma; medullary thyroid gland carcinoma	INHIBITOR,INHIBITOR,INHIBITOR,INHIBITOR,INHIBITOR,INHIBITOR,INHIBITOR	Ephrin receptor inhibitor,Tyrosine-protein kinase TIE-2 inhibitor,Tyrosine-protein kinase SRC inhibitor,Epidermal growth factor receptor inhibitor,Tyrosine-protein kinase receptor RET inhibitor,Vascular endothelial growth factor receptor inhibitor,Tyrosine-protein kinase BRK inhibitor	protein family,single protein,single protein,protein family,single protein,protein family,single protein	0
CHEMBL24828	ENSG00000106123	EPHB6	VANDETANIB	TRUE	4	FALSE	ENSG00000120156; ENSG00000141736; ENSG00000146648; ENSG00000178568; ENSG00000065361; ENSG00000142627; ENSG00000133216; ENSG00000145242; ENSG00000116106; ENSG00000070886; ENSG00000080224; ENSG00000135333; ENSG00000182580; ENSG00000044524; ENSG00000154928; ENSG00000196411; ENSG00000146904; ENSG00000106123; ENSG00000183317; ENSG00000197122; ENSG00000165731; ENSG00000102755; ENSG00000037280; ENSG00000128052; ENSG00000101213	25	mesothelioma; ureter cancer; colorectal carcinoma; malignant glioma; metastasis; clear cell renal carcinoma; papillary thyroid carcinoma; prostate cancer; neoplasm; breast cancer; prostate carcinoma; hepatocellular carcinoma; verrucous carcinoma; kidney cancer; small cell lung carcinoma; lung cancer; diffuse intrinsic pontine glioma; non-small cell lung carcinoma; breast neoplasm; anaplastic oligodendroglioma; rectum cancer; esophageal carcinoma; gastrointestinal stromal tumor; glioblastoma multiforme; urinary bladder cancer; stomach neoplasm; ovarian cancer; multiple myeloma; thyroid cancer; head and neck malignant neoplasia; central nervous system neoplasm; cancer; anaplastic astrocytoma; medullary thyroid gland carcinoma; urethra cancer; oligoastrocytoma; acute myeloid leukemia; gastric cancer; follicular thyroid carcinoma; thyroid neoplasm; peritoneum cancer; pancreatic carcinoma; fallopian tube cancer; head and neck squamous cell carcinoma; gliosarcoma; neuroblastoma; thyroid carcinoma; colorectal adenocarcinoma	48	neoplasm; thyroid neoplasm; thyroid carcinoma; thyroid cancer; cancer; papillary thyroid carcinoma; medullary thyroid gland carcinoma	INHIBITOR,INHIBITOR,INHIBITOR,INHIBITOR,INHIBITOR,INHIBITOR,INHIBITOR	Ephrin receptor inhibitor,Tyrosine-protein kinase TIE-2 inhibitor,Tyrosine-protein kinase SRC inhibitor,Epidermal growth factor receptor inhibitor,Tyrosine-protein kinase receptor RET inhibitor,Vascular endothelial growth factor receptor inhibitor,Tyrosine-protein kinase BRK inhibitor	protein family,single protein,single protein,protein family,single protein,protein family,single protein	0
CHEMBL1173655	ENSG00000141736	ERBB2	AFATINIB	TRUE	4	FALSE	ENSG00000178568; ENSG00000146648; ENSG00000141736	3	breast neoplasm; lung neoplasm; prostate adenocarcinoma; brain cancer; non-small cell lung carcinoma; lung cancer; colorectal neoplasm; multiple myeloma; chordoma; renal insufficiency; squamous cell carcinoma; uterine neoplasm; small cell lung carcinoma; breast cancer; pancreatic carcinoma; urogenital neoplasm; metastatic neoplasm; neoplasm; upper aerodigestive tract neoplasm; glioma; gallbladder carcinoma; glioblastoma multiforme; head and neck squamous cell carcinoma; esophageal squamous cell carcinoma; cancer; liver disease; endometriosis; non-small cell lung carcinoma	28	neoplasm; cancer; non-small cell lung carcinoma	INHIBITOR,INHIBITOR,INHIBITOR	Epidermal growth factor receptor erbB1 inhibitor,Receptor protein-tyrosine kinase erbB-2 inhibitor,Receptor protein-tyrosine kinase erbB-4 inhibitor	single protein,single protein,single protein	0
CHEMBL1201179	ENSG00000141736	ERBB2	LAPATINIB DITOSYLATE	TRUE	4	FALSE	ENSG00000146648; ENSG00000141736	2	breast carcinoma; prostate cancer; thyroid carcinoma; hypopharyngeal carcinoma; oropharyngeal carcinoma; neoplasm; gliosarcoma; urinary bladder carcinoma; urinary bladder cancer; central nervous system neoplasm; endometrial carcinoma; lymphoma; head and neck malignant neoplasia; breast cancer; pancreatic carcinoma; male breast carcinoma; breast neoplasm; laryngeal squamous cell carcinoma	18	breast neoplasm; breast cancer; breast carcinoma	INHIBITOR,INHIBITOR	Epidermal growth factor receptor erbB1 inhibitor,Receptor protein-tyrosine kinase erbB-2 inhibitor	single protein,single protein	0
CHEMBL1201585	ENSG00000141736	ERBB2	TRASTUZUMAB	TRUE	4	FALSE	ENSG00000141736	1	stomach neoplasm; malignant epithelial tumor of ovary; pleural effusion; adrenal cortex carcinoma; urethra cancer; brain disease; biliary tract cancer; breast carcinoma; cervical cancer; malignant tumor of parathyroid gland; sarcoma; esophageal squamous cell carcinoma; triple-negative breast cancer; malignant testicular germ cell tumor; hodgkins lymphoma; fallopian tube cancer; gallbladder cancer; neoplasm; appendix carcinoma; vaginal cancer; acute myeloid leukemia; somatostatinoma; papillary thyroid carcinoma; colorectal carcinoma; endometrial carcinoma; vulva cancer; esophageal carcinoma; prostate cancer; mycosis fungoides; paget disease; angiosarcoma; endometrial cancer; cholangiocarcinoma; follicular thyroid carcinoma; salivary gland cancer; urinary bladder carcinoma; insulinoma; urogenital neoplasm; salivary gland carcinoma; skin disease; osteosarcoma; ependymoma; male breast carcinoma; pericardial effusion; adenocarcinoma; anus cancer; metastasis; breast ductal carcinoma in situ; head and neck malignant neoplasia; inflammatory breast carcinoma; laryngeal squamous cell carcinoma; cancer; pancreatic carcinoma; esophageal cancer; breast cancer; peritoneum cancer; non-small cell lung carcinoma; oropharyngeal carcinoma; urinary bladder cancer; gastric adenocarcinoma; digestive system neoplasm; carcinoma; colorectal neoplasm; lung cancer; ovarian cancer; leukemia; breast ductal adenocarcinoma; breast neoplasm; non-hodgkins lymphoma; gastric cancer	70	neoplasm; breast neoplasm; cancer; breast cancer; breast carcinoma	INHIBITOR	Receptor protein-tyrosine kinase erbB-2 inhibitor	single protein	0
CHEMBL1743082	ENSG00000141736	ERBB2	TRASTUZUMAB EMTANSINE	TRUE	4	FALSE	ENSG00000141736; ENSG00000188229; ENSG00000101162; ENSG00000198033; ENSG00000127824; ENSG00000258947; ENSG00000167552; ENSG00000104833; ENSG00000261456; ENSG00000196230; ENSG00000123416; ENSG00000167553; ENSG00000152086; ENSG00000137267; ENSG00000137285; ENSG00000176014	16	inflammatory breast carcinoma; salivary gland carcinoma; breast carcinoma; multiple myeloma; breast cancer; neoplasm; ovarian cancer; breast neoplasm; metastasis; non-small cell lung carcinoma; cancer; salivary gland cancer; gastric cancer; endometrial cancer	14	neoplasm; breast neoplasm; cancer; breast cancer; breast carcinoma	INHIBITOR,INHIBITOR	Receptor protein-tyrosine kinase erbB-2 inhibitor,Tubulin inhibitor	single protein,protein complex group	0
CHEMBL180022	ENSG00000141736	ERBB2	NERATINIB	TRUE	4	FALSE	ENSG00000146648; ENSG00000141736; ENSG00000178568	3	breast carcinoma; chronic myelogenous leukemia; breast cancer; neoplasm; carcinoma; breast neoplasm; colorectal carcinoma; prostate adenocarcinoma; non-small cell lung carcinoma; neoplasm; gastric cancer; breast cancer; hepatocellular carcinoma; glioblastoma multiforme; angiosarcoma; ovarian cancer; triple-negative breast cancer; breast carcinoma	18	neoplasm; breast cancer; breast carcinoma	INHIBITOR,INHIBITOR,INHIBITOR,INHIBITOR,INHIBITOR,INHIBITOR	Epidermal growth factor receptor erbB1 inhibitor,Receptor protein-tyrosine kinase erbB-2 inhibitor,Receptor protein-tyrosine kinase erbB-4 inhibitor,Receptor protein-tyrosine kinase erbB-4 inhibitor,Epidermal growth factor receptor erbB1 inhibitor,Receptor protein-tyrosine kinase erbB-2 inhibitor	single protein,single protein,single protein,single protein,single protein,single protein	0
CHEMBL2007641	ENSG00000141736	ERBB2	PERTUZUMAB	TRUE	4	FALSE	ENSG00000141736	1	rectum cancer; neuroendocrine carcinoma; malignant colon neoplasm; esophageal carcinoma; ovarian cancer; male breast carcinoma; pancreatic carcinoma; breast cancer; metastasis; colorectal adenocarcinoma; gastric cancer; breast neoplasm; prostate cancer; cancer; fallopian tube cancer; breast carcinoma; peritoneum cancer; angiosarcoma; colorectal carcinoma; non-small cell lung carcinoma; inflammatory breast carcinoma; neoplasm; triple-negative breast cancer	23	neoplasm; breast neoplasm; cancer; breast cancer; breast carcinoma	INHIBITOR	Receptor protein-tyrosine kinase erbB-2 inhibitor	single protein	0
CHEMBL2105712	ENSG00000141736	ERBB2	AFATINIB DIMALEATE	TRUE	4	FALSE	ENSG00000178568; ENSG00000146648; ENSG00000141736	3	non-small cell lung carcinoma; multiple myeloma	2	non-small cell lung carcinoma	INHIBITOR,INHIBITOR,INHIBITOR	Epidermal growth factor receptor erbB1 inhibitor,Receptor protein-tyrosine kinase erbB-2 inhibitor,Receptor protein-tyrosine kinase erbB-4 inhibitor	single protein,single protein,single protein	0
CHEMBL2105719	ENSG00000141736	ERBB2	DACOMITINIB	TRUE	4	FALSE	ENSG00000178568; ENSG00000141736; ENSG00000146648	3	non-small cell lung carcinoma	1	non-small cell lung carcinoma	INHIBITOR,INHIBITOR,INHIBITOR	Epidermal growth factor receptor erbB1 inhibitor,Receptor protein-tyrosine kinase erbB-4 inhibitor,Receptor protein-tyrosine kinase erbB-2 inhibitor	single protein,single protein,single protein	0
CHEMBL2110732	ENSG00000141736	ERBB2	DACOMITINIB	TRUE	4	FALSE	ENSG00000146648; ENSG00000141736; ENSG00000178568	3	upper aerodigestive tract neoplasm; brain cancer; colorectal carcinoma; metastasis; squamous cell carcinoma; cancer; non-small cell lung carcinoma; neoplasm; glioblastoma multiforme; head and neck squamous cell carcinoma; non-small cell lung carcinoma; brain neoplasm; penile neoplasm; carcinoma; liver disease; lung cancer; oral cavity cancer	17	neoplasm; cancer; non-small cell lung carcinoma	INHIBITOR,INHIBITOR,INHIBITOR,INHIBITOR,INHIBITOR,INHIBITOR	Epidermal growth factor receptor erbB1 inhibitor,Epidermal growth factor receptor erbB1 inhibitor,Receptor protein-tyrosine kinase erbB-2 inhibitor,Receptor protein-tyrosine kinase erbB-4 inhibitor,Receptor protein-tyrosine kinase erbB-4 inhibitor,Receptor protein-tyrosine kinase erbB-2 inhibitor	single protein,single protein,single protein,single protein,single protein,single protein	0
CHEMBL2364649	ENSG00000141736	ERBB2	MARGETUXIMAB	TRUE	4	FALSE	ENSG00000141736	1	breast cancer	1	breast cancer	INHIBITOR	Receptor protein-tyrosine kinase erbB-2 inhibitor	single protein	0
CHEMBL24828	ENSG00000141736	ERBB2	VANDETANIB	TRUE	4	FALSE	ENSG00000120156; ENSG00000141736; ENSG00000146648; ENSG00000178568; ENSG00000065361; ENSG00000142627; ENSG00000133216; ENSG00000145242; ENSG00000116106; ENSG00000070886; ENSG00000080224; ENSG00000135333; ENSG00000182580; ENSG00000044524; ENSG00000154928; ENSG00000196411; ENSG00000146904; ENSG00000106123; ENSG00000183317; ENSG00000197122; ENSG00000165731; ENSG00000102755; ENSG00000037280; ENSG00000128052; ENSG00000101213	25	mesothelioma; ureter cancer; colorectal carcinoma; malignant glioma; metastasis; clear cell renal carcinoma; papillary thyroid carcinoma; prostate cancer; neoplasm; breast cancer; prostate carcinoma; hepatocellular carcinoma; verrucous carcinoma; kidney cancer; small cell lung carcinoma; lung cancer; diffuse intrinsic pontine glioma; non-small cell lung carcinoma; breast neoplasm; anaplastic oligodendroglioma; rectum cancer; esophageal carcinoma; gastrointestinal stromal tumor; glioblastoma multiforme; urinary bladder cancer; stomach neoplasm; ovarian cancer; multiple myeloma; thyroid cancer; head and neck malignant neoplasia; central nervous system neoplasm; cancer; anaplastic astrocytoma; medullary thyroid gland carcinoma; urethra cancer; oligoastrocytoma; acute myeloid leukemia; gastric cancer; follicular thyroid carcinoma; thyroid neoplasm; peritoneum cancer; pancreatic carcinoma; fallopian tube cancer; head and neck squamous cell carcinoma; gliosarcoma; neuroblastoma; thyroid carcinoma; colorectal adenocarcinoma	48	neoplasm; thyroid neoplasm; thyroid carcinoma; thyroid cancer; cancer; papillary thyroid carcinoma; medullary thyroid gland carcinoma	INHIBITOR,INHIBITOR,INHIBITOR,INHIBITOR,INHIBITOR,INHIBITOR,INHIBITOR	Ephrin receptor inhibitor,Tyrosine-protein kinase TIE-2 inhibitor,Tyrosine-protein kinase SRC inhibitor,Epidermal growth factor receptor inhibitor,Tyrosine-protein kinase receptor RET inhibitor,Vascular endothelial growth factor receptor inhibitor,Tyrosine-protein kinase BRK inhibitor	protein family,single protein,single protein,protein family,single protein,protein family,single protein	0
CHEMBL3989868	ENSG00000141736	ERBB2	TUCATINIB	TRUE	4	FALSE	ENSG00000141736	1	her2 positive breast carcinoma; chronic myelogenous leukemia; liver disease; breast cancer; non-small cell lung carcinoma; neoplasm; brain neoplasm; gastric cancer; cancer; colorectal neoplasm; hepatocellular carcinoma; angiosarcoma; breast carcinoma; triple-negative breast cancer	14	neoplasm; HER2 Positive Breast Carcinoma; cancer; breast cancer; brain neoplasm; breast carcinoma	INHIBITOR	Receptor protein-tyrosine kinase erbB-2 inhibitor	single protein	0
CHEMBL3989921	ENSG00000141736	ERBB2	NERATINIB MALEATE	TRUE	4	FALSE	ENSG00000178568; ENSG00000146648; ENSG00000141736	3	breast cancer; neoplasm; breast carcinoma	3	breast cancer; breast carcinoma	INHIBITOR,INHIBITOR,INHIBITOR	Receptor protein-tyrosine kinase erbB-4 inhibitor,Epidermal growth factor receptor erbB1 inhibitor,Receptor protein-tyrosine kinase erbB-2 inhibitor	single protein,single protein,single protein	0
CHEMBL4297844	ENSG00000141736	ERBB2	TRASTUZUMAB DERUXTECAN	TRUE	4	FALSE	ENSG00000198900; ENSG00000141736	2	gastric adenocarcinoma; breast cancer; non-small cell lung carcinoma; metastasis; osteosarcoma; neoplasm; colorectal neoplasm; breast carcinoma; colorectal cancer; breast neoplasm; gastric cancer; cancer; digestive system neoplasm	13	neoplasm; breast neoplasm; cancer; breast cancer; breast carcinoma	INHIBITOR,BINDING AGENT	DNA topoisomerase I inhibitor,Receptor protein-tyrosine kinase erbB-2 binding agent	single protein,single protein	0
CHEMBL554	ENSG00000141736	ERBB2	LAPATINIB	TRUE	4	FALSE	ENSG00000146648; ENSG00000141736	2	cancer; prostate cancer; adenocarcinoma; head and neck malignant neoplasia; oropharyngeal carcinoma; brain disease; glioma; pituitary gland adenoma; gliosarcoma; urinary bladder carcinoma; neoplasm; squamous cell carcinoma; urinary bladder carcinoma; colorectal carcinoma; central nervous system neoplasm; endometrial carcinoma; breast cancer; esophageal squamous cell carcinoma; esophageal cancer; pancreatic carcinoma; breast neoplasm; head and neck neoplasia; head and neck squamous cell carcinoma; soft tissue sarcoma; endometrial cancer; gastric cancer; chronic kidney disease; colorectal adenocarcinoma; laryngeal squamous cell carcinoma; breast carcinoma; thyroid carcinoma; breast carcinoma; hypopharyngeal carcinoma; breast neoplasm; neoplasm; pancreatic carcinoma; cervical cancer; peritoneum cancer; urinary bladder cancer; prostate cancer; non-small cell lung carcinoma; ovarian cancer; lymphoma; head and neck malignant neoplasia; breast ductal adenocarcinoma; melanoma; breast cancer; male breast carcinoma; renal cell carcinoma; brain cancer	50	neoplasm; breast neoplasm; breast cancer; cancer; breast carcinoma	INHIBITOR,INHIBITOR	Epidermal growth factor receptor erbB1 inhibitor,Receptor protein-tyrosine kinase erbB-2 inhibitor	single protein,single protein	0
CHEMBL24828	ENSG00000065361	ERBB3	VANDETANIB	TRUE	4	FALSE	ENSG00000120156; ENSG00000141736; ENSG00000146648; ENSG00000178568; ENSG00000065361; ENSG00000142627; ENSG00000133216; ENSG00000145242; ENSG00000116106; ENSG00000070886; ENSG00000080224; ENSG00000135333; ENSG00000182580; ENSG00000044524; ENSG00000154928; ENSG00000196411; ENSG00000146904; ENSG00000106123; ENSG00000183317; ENSG00000197122; ENSG00000165731; ENSG00000102755; ENSG00000037280; ENSG00000128052; ENSG00000101213	25	mesothelioma; ureter cancer; colorectal carcinoma; malignant glioma; metastasis; clear cell renal carcinoma; papillary thyroid carcinoma; prostate cancer; neoplasm; breast cancer; prostate carcinoma; hepatocellular carcinoma; verrucous carcinoma; kidney cancer; small cell lung carcinoma; lung cancer; diffuse intrinsic pontine glioma; non-small cell lung carcinoma; breast neoplasm; anaplastic oligodendroglioma; rectum cancer; esophageal carcinoma; gastrointestinal stromal tumor; glioblastoma multiforme; urinary bladder cancer; stomach neoplasm; ovarian cancer; multiple myeloma; thyroid cancer; head and neck malignant neoplasia; central nervous system neoplasm; cancer; anaplastic astrocytoma; medullary thyroid gland carcinoma; urethra cancer; oligoastrocytoma; acute myeloid leukemia; gastric cancer; follicular thyroid carcinoma; thyroid neoplasm; peritoneum cancer; pancreatic carcinoma; fallopian tube cancer; head and neck squamous cell carcinoma; gliosarcoma; neuroblastoma; thyroid carcinoma; colorectal adenocarcinoma	48	neoplasm; thyroid neoplasm; thyroid carcinoma; thyroid cancer; cancer; papillary thyroid carcinoma; medullary thyroid gland carcinoma	INHIBITOR,INHIBITOR,INHIBITOR,INHIBITOR,INHIBITOR,INHIBITOR,INHIBITOR	Ephrin receptor inhibitor,Tyrosine-protein kinase TIE-2 inhibitor,Tyrosine-protein kinase SRC inhibitor,Epidermal growth factor receptor inhibitor,Tyrosine-protein kinase receptor RET inhibitor,Vascular endothelial growth factor receptor inhibitor,Tyrosine-protein kinase BRK inhibitor	protein family,single protein,single protein,protein family,single protein,protein family,single protein	0
CHEMBL1173655	ENSG00000178568	ERBB4	AFATINIB	TRUE	4	FALSE	ENSG00000178568; ENSG00000146648; ENSG00000141736	3	breast neoplasm; lung neoplasm; prostate adenocarcinoma; brain cancer; non-small cell lung carcinoma; lung cancer; colorectal neoplasm; multiple myeloma; chordoma; renal insufficiency; squamous cell carcinoma; uterine neoplasm; small cell lung carcinoma; breast cancer; pancreatic carcinoma; urogenital neoplasm; metastatic neoplasm; neoplasm; upper aerodigestive tract neoplasm; glioma; gallbladder carcinoma; glioblastoma multiforme; head and neck squamous cell carcinoma; esophageal squamous cell carcinoma; cancer; liver disease; endometriosis; non-small cell lung carcinoma	28	neoplasm; cancer; non-small cell lung carcinoma	INHIBITOR,INHIBITOR,INHIBITOR	Epidermal growth factor receptor erbB1 inhibitor,Receptor protein-tyrosine kinase erbB-2 inhibitor,Receptor protein-tyrosine kinase erbB-4 inhibitor	single protein,single protein,single protein	0
CHEMBL180022	ENSG00000178568	ERBB4	NERATINIB	TRUE	4	FALSE	ENSG00000146648; ENSG00000141736; ENSG00000178568	3	breast carcinoma; chronic myelogenous leukemia; breast cancer; neoplasm; carcinoma; breast neoplasm; colorectal carcinoma; prostate adenocarcinoma; non-small cell lung carcinoma; neoplasm; gastric cancer; breast cancer; hepatocellular carcinoma; glioblastoma multiforme; angiosarcoma; ovarian cancer; triple-negative breast cancer; breast carcinoma	18	neoplasm; breast cancer; breast carcinoma	INHIBITOR,INHIBITOR,INHIBITOR,INHIBITOR,INHIBITOR,INHIBITOR	Epidermal growth factor receptor erbB1 inhibitor,Receptor protein-tyrosine kinase erbB-2 inhibitor,Receptor protein-tyrosine kinase erbB-4 inhibitor,Receptor protein-tyrosine kinase erbB-4 inhibitor,Epidermal growth factor receptor erbB1 inhibitor,Receptor protein-tyrosine kinase erbB-2 inhibitor	single protein,single protein,single protein,single protein,single protein,single protein	0
CHEMBL2105712	ENSG00000178568	ERBB4	AFATINIB DIMALEATE	TRUE	4	FALSE	ENSG00000178568; ENSG00000146648; ENSG00000141736	3	non-small cell lung carcinoma; multiple myeloma	2	non-small cell lung carcinoma	INHIBITOR,INHIBITOR,INHIBITOR	Epidermal growth factor receptor erbB1 inhibitor,Receptor protein-tyrosine kinase erbB-2 inhibitor,Receptor protein-tyrosine kinase erbB-4 inhibitor	single protein,single protein,single protein	0
CHEMBL2105719	ENSG00000178568	ERBB4	DACOMITINIB	TRUE	4	FALSE	ENSG00000178568; ENSG00000141736; ENSG00000146648	3	non-small cell lung carcinoma	1	non-small cell lung carcinoma	INHIBITOR,INHIBITOR,INHIBITOR	Epidermal growth factor receptor erbB1 inhibitor,Receptor protein-tyrosine kinase erbB-4 inhibitor,Receptor protein-tyrosine kinase erbB-2 inhibitor	single protein,single protein,single protein	0
CHEMBL2110732	ENSG00000178568	ERBB4	DACOMITINIB	TRUE	4	FALSE	ENSG00000146648; ENSG00000141736; ENSG00000178568	3	upper aerodigestive tract neoplasm; brain cancer; colorectal carcinoma; metastasis; squamous cell carcinoma; cancer; non-small cell lung carcinoma; neoplasm; glioblastoma multiforme; head and neck squamous cell carcinoma; non-small cell lung carcinoma; brain neoplasm; penile neoplasm; carcinoma; liver disease; lung cancer; oral cavity cancer	17	neoplasm; cancer; non-small cell lung carcinoma	INHIBITOR,INHIBITOR,INHIBITOR,INHIBITOR,INHIBITOR,INHIBITOR	Epidermal growth factor receptor erbB1 inhibitor,Epidermal growth factor receptor erbB1 inhibitor,Receptor protein-tyrosine kinase erbB-2 inhibitor,Receptor protein-tyrosine kinase erbB-4 inhibitor,Receptor protein-tyrosine kinase erbB-4 inhibitor,Receptor protein-tyrosine kinase erbB-2 inhibitor	single protein,single protein,single protein,single protein,single protein,single protein	0
CHEMBL24828	ENSG00000178568	ERBB4	VANDETANIB	TRUE	4	FALSE	ENSG00000120156; ENSG00000141736; ENSG00000146648; ENSG00000178568; ENSG00000065361; ENSG00000142627; ENSG00000133216; ENSG00000145242; ENSG00000116106; ENSG00000070886; ENSG00000080224; ENSG00000135333; ENSG00000182580; ENSG00000044524; ENSG00000154928; ENSG00000196411; ENSG00000146904; ENSG00000106123; ENSG00000183317; ENSG00000197122; ENSG00000165731; ENSG00000102755; ENSG00000037280; ENSG00000128052; ENSG00000101213	25	mesothelioma; ureter cancer; colorectal carcinoma; malignant glioma; metastasis; clear cell renal carcinoma; papillary thyroid carcinoma; prostate cancer; neoplasm; breast cancer; prostate carcinoma; hepatocellular carcinoma; verrucous carcinoma; kidney cancer; small cell lung carcinoma; lung cancer; diffuse intrinsic pontine glioma; non-small cell lung carcinoma; breast neoplasm; anaplastic oligodendroglioma; rectum cancer; esophageal carcinoma; gastrointestinal stromal tumor; glioblastoma multiforme; urinary bladder cancer; stomach neoplasm; ovarian cancer; multiple myeloma; thyroid cancer; head and neck malignant neoplasia; central nervous system neoplasm; cancer; anaplastic astrocytoma; medullary thyroid gland carcinoma; urethra cancer; oligoastrocytoma; acute myeloid leukemia; gastric cancer; follicular thyroid carcinoma; thyroid neoplasm; peritoneum cancer; pancreatic carcinoma; fallopian tube cancer; head and neck squamous cell carcinoma; gliosarcoma; neuroblastoma; thyroid carcinoma; colorectal adenocarcinoma	48	neoplasm; thyroid neoplasm; thyroid carcinoma; thyroid cancer; cancer; papillary thyroid carcinoma; medullary thyroid gland carcinoma	INHIBITOR,INHIBITOR,INHIBITOR,INHIBITOR,INHIBITOR,INHIBITOR,INHIBITOR	Ephrin receptor inhibitor,Tyrosine-protein kinase TIE-2 inhibitor,Tyrosine-protein kinase SRC inhibitor,Epidermal growth factor receptor inhibitor,Tyrosine-protein kinase receptor RET inhibitor,Vascular endothelial growth factor receptor inhibitor,Tyrosine-protein kinase BRK inhibitor	protein family,single protein,single protein,protein family,single protein,protein family,single protein	0
CHEMBL3989921	ENSG00000178568	ERBB4	NERATINIB MALEATE	TRUE	4	FALSE	ENSG00000178568; ENSG00000146648; ENSG00000141736	3	breast cancer; neoplasm; breast carcinoma	3	breast cancer; breast carcinoma	INHIBITOR,INHIBITOR,INHIBITOR	Receptor protein-tyrosine kinase erbB-4 inhibitor,Epidermal growth factor receptor erbB1 inhibitor,Receptor protein-tyrosine kinase erbB-2 inhibitor	single protein,single protein,single protein	0
CHEMBL1201554	ENSG00000126218	F10	ANTITHROMBIN ALFA	TRUE	4	FALSE	ENSG00000126218; ENSG00000180210	2	preeclampsia; disseminated intravascular coagulation	2		INHIBITOR,INHIBITOR	Thrombin inhibitor,Coagulation factor X inhibitor	single protein,single protein	0
CHEMBL1269025	ENSG00000126218	F10	EDOXABAN	TRUE	4	FALSE	ENSG00000126218	1	venous thromboembolism; myocardial infarction; peripheral arterial disease; pulmonary embolism; stroke; stroke; aortic stenosis; severe acute respiratory syndrome; atrial fibrillation; blood coagulation disease; covid-19; recurrent thrombophlebitis; coronary artery disease; venous thromboembolism; hemorrhage; deep vein thrombosis; heart disease; thrombotic disease; ischemic stroke; atrial fibrillation	20	atrial fibrillation; pulmonary embolism; stroke; deep vein thrombosis; Recurrent thrombophlebitis	INHIBITOR	Coagulation factor X inhibitor	single protein	0
CHEMBL198362	ENSG00000126218	F10	RIVAROXABAN	TRUE	4	FALSE	ENSG00000126218	1	ischemic stroke; recurrent thrombophlebitis; blood coagulation disease; thrombotic disease; myocardial infarction; peripheral arterial disease; multiple myeloma; thromboembolism; coronary artery disease; covid-19; hemorrhage; chronic kidney disease; heart disease; aortic valve disease; venous thrombosis; rheumatic heart disease; deep vein thrombosis; renal insufficiency; morbid obesity; stroke; thrombocytopenia; cancer; acute coronary syndrome; severe acute respiratory syndrome; type 2 diabetes mellitus; venous thromboembolism; cirrhosis of liver; antiphospholipid syndrome; hematoma; atrial fibrillation; sickle cell anemia; neoplasm; aortic stenosis; ischemia; pulmonary embolism	35	atrial fibrillation; thrombotic disease; pulmonary embolism; deep vein thrombosis; Recurrent thrombophlebitis; Venous thrombosis	INHIBITOR	Coagulation factor X inhibitor	single protein	0
CHEMBL2105682	ENSG00000126218	F10	EDOXABAN TOSYLATE	TRUE	4	FALSE	ENSG00000126218	1	venous thromboembolism; pulmonary embolism; deep vein thrombosis; thrombotic disease; stroke; atrial fibrillation	6	atrial fibrillation; pulmonary embolism; stroke; deep vein thrombosis	INHIBITOR	Coagulation factor X inhibitor	single protein	0
CHEMBL231779	ENSG00000126218	F10	APIXABAN	TRUE	4	FALSE	ENSG00000126218	1	chronic kidney disease; blood coagulation disease; heart failure; aortic stenosis; thrombotic disease; takotsubo cardiomyopathy; cancer; ischemic stroke; deep vein thrombosis; venous thromboembolism; hemorrhage; renal insufficiency; ischemia; nephrotic syndrome; pulmonary embolism; cirrhosis of liver; atrial flutter; sickle cell anemia; acute coronary syndrome; thromboembolism; acute lymphoblastic leukemia; hematoma; recurrent thrombophlebitis; atrial fibrillation; patent foramen ovale; venous thrombosis; stroke; covid-19	28	atrial fibrillation; thrombotic disease; pulmonary embolism; stroke; deep vein thrombosis; Recurrent thrombophlebitis; Venous thrombosis	INHIBITOR	Coagulation factor X inhibitor	single protein	0
CHEMBL3833393	ENSG00000126218	F10	EMICIZUMAB	TRUE	4	FALSE	ENSG00000101981; ENSG00000126218	2	hemorrhage; hemophilia a	2	hemorrhage; hemophilia A	OTHER	Coagulation factor IX and X other	selectivity group	0
CHEMBL4297951	ENSG00000126218	F10	COAGULATION FACTOR X HUMAN	TRUE	4	FALSE	ENSG00000126218	1	hemorrhage; factor x deficiency	2	hemorrhage	POSITIVE MODULATOR	Coagulation factor X positive modulator	single protein	0
CHEMBL512351	ENSG00000126218	F10	BETRIXABAN	TRUE	4	FALSE	ENSG00000126218	1	atrial fibrillation; liver disease; atrial flutter; kidney disease; thromboembolism; venous thromboembolism; hemorrhage; recurrent thrombophlebitis	8	venous thromboembolism; Recurrent thrombophlebitis	INHIBITOR	Coagulation factor X inhibitor	single protein	0
CHEMBL4297549	ENSG00000088926	F11	HUMAN C1-ESTERASE INHIBITOR	TRUE	4	FALSE	ENSG00000182326; ENSG00000088926; ENSG00000164344; ENSG00000131187	4	kidney failure; angioedema; chronic kidney disease; covid-19; hereditary angioedema; neuromyelitis optica	6	hereditary angioedema	INHIBITOR,INHIBITOR,INHIBITOR,INHIBITOR	Complement C1s inhibitor,Coagulation factor XII inhibitor,Coagulation factor XI inhibitor,Plasma kallikrein inhibitor	single protein,single protein,single protein,single protein	0
CHEMBL1166	ENSG00000180210	F2	ARGATROBAN	TRUE	4	FALSE	ENSG00000180210	1	recurrent thrombophlebitis; ischemic stroke; thrombocytopenia; intermediate coronary syndrome; hemorrhagic disease; thrombotic disease	6	thrombotic disease; Recurrent thrombophlebitis; Thrombocytopenia	INHIBITOR	Thrombin inhibitor	single protein	0
CHEMBL1201554	ENSG00000180210	F2	ANTITHROMBIN ALFA	TRUE	4	FALSE	ENSG00000126218; ENSG00000180210	2	preeclampsia; disseminated intravascular coagulation	2		INHIBITOR,INHIBITOR	Thrombin inhibitor,Coagulation factor X inhibitor	single protein,single protein	0
CHEMBL1201662	ENSG00000180210	F2	DESIRUDIN	TRUE	4	FALSE	ENSG00000180210	1	deep vein thrombosis; recurrent thrombophlebitis	2	deep vein thrombosis; Recurrent thrombophlebitis	INHIBITOR	Thrombin inhibitor	single protein	0
CHEMBL1201666	ENSG00000180210	F2	LEPIRUDIN	TRUE	4	FALSE	ENSG00000180210	1	recurrent thrombophlebitis; thrombotic disease; lung cancer	3	thrombotic disease; Recurrent thrombophlebitis	INHIBITOR	Thrombin inhibitor	single protein	0
CHEMBL1615369	ENSG00000180210	F2	DABIGATRAN ETEXILATE MESYLATE	TRUE	4	FALSE	ENSG00000180210	1	atrial fibrillation; stroke; acute pancreatitis; deep vein thrombosis	4	atrial fibrillation; stroke; deep vein thrombosis	INHIBITOR	Thrombin inhibitor	single protein	0
CHEMBL2103749	ENSG00000180210	F2	BIVALIRUDIN	TRUE	4	FALSE	ENSG00000180210	1	recurrent thrombophlebitis; abnormality of blood and blood-forming tissues; acute myocardial infarction; aortic stenosis; thrombocytopenia; subarachnoid hemorrhage; intermediate coronary syndrome; heart disease; acute coronary syndrome; hemorrhage; deep vein thrombosis; myocardial infarction; coronary artery disease; cardiovascular disease; thrombotic disease	15	intermediate coronary syndrome; thrombotic disease; Recurrent thrombophlebitis; Thrombocytopenia	INHIBITOR	Thrombin inhibitor	single protein	0
CHEMBL539697	ENSG00000180210	F2	DABIGATRAN ETEXILATE	TRUE	4	FALSE	ENSG00000180210	1	coronary artery disease; renal insufficiency; atrial fibrillation; thromboembolism; non-alcoholic fatty liver disease; stroke; chronic kidney disease; atrial fibrillation; stroke; acute pancreatitis; deep vein thrombosis; venous thromboembolism; venous thrombosis; recurrent thrombophlebitis; abnormality of blood and blood-forming tissues; thrombotic disease; prostate adenocarcinoma	17	atrial fibrillation; thrombotic disease; stroke; deep vein thrombosis; Recurrent thrombophlebitis	INHIBITOR	Thrombin inhibitor	single protein	0
CHEMBL2107386	ENSG00000181104	F2R	VORAPAXAR SULFATE	TRUE	4	FALSE	ENSG00000181104	1	stroke; myocardial infarction; acute coronary syndrome; peripheral arterial disease	4	stroke; myocardial infarction; peripheral arterial disease	ANTAGONIST	Proteinase-activated receptor 1 antagonist	single protein	0
CHEMBL493982	ENSG00000181104	F2R	VORAPAXAR	TRUE	4	FALSE	ENSG00000181104	1	stroke; recurrent thrombophlebitis; acute coronary syndrome; myocardial infarction; peripheral arterial disease; hiv infection; cerebral infarction	7	stroke; myocardial infarction; Recurrent thrombophlebitis; peripheral arterial disease	ANTAGONIST	Proteinase-activated receptor 1 antagonist	single protein	0
CHEMBL4297841	ENSG00000117525	F3	TISOTUMAB VEDOTIN	TRUE	4	FALSE	ENSG00000117525; ENSG00000188229; ENSG00000101162; ENSG00000198033; ENSG00000127824; ENSG00000258947; ENSG00000167552; ENSG00000104833; ENSG00000261456; ENSG00000196230; ENSG00000123416; ENSG00000167553; ENSG00000152086; ENSG00000137267; ENSG00000137285; ENSG00000176014	16	peritoneum cancer; fallopian tube cancer; cervical cancer; ovarian cancer; neoplasm	5	cervical cancer	BINDING AGENT,INHIBITOR	Coagulation factor III binding agent,Tubulin inhibitor	single protein,protein complex group	0
CHEMBL2108334	ENSG00000057593	F7	EPTACOG ALFA (ACTIVATED)	TRUE	4	FALSE	ENSG00000057593	1	hemorrhagic disease; intracerebral hemorrhage; hemophilia a; hemophilia b; factor vii deficiency	5		POSITIVE MODULATOR	Coagulation factor VII positive modulator	single protein	0
CHEMBL3833393	ENSG00000101981	F9	EMICIZUMAB	TRUE	4	FALSE	ENSG00000101981; ENSG00000126218	2	hemorrhage; hemophilia a	2	hemorrhage; hemophilia A	OTHER	Coagulation factor IX and X other	selectivity group	0
CHEMBL1201733	ENSG00000077782	FGFR1	PAZOPANIB HYDROCHLORIDE	TRUE	4	FALSE	ENSG00000077782; ENSG00000068078; ENSG00000157404; ENSG00000182578; ENSG00000102755; ENSG00000037280; ENSG00000128052; ENSG00000113263; ENSG00000113721; ENSG00000134853; ENSG00000182866	11	peritoneum cancer; collecting duct carcinoma; renal cell carcinoma; follicular thyroid carcinoma; urinary bladder cancer; medullary thyroid gland carcinoma; gliosarcoma; lung cancer; uterine carcinosarcoma; urethra cancer; angiosarcoma; fallopian tube cancer; clear cell renal carcinoma; urinary bladder carcinoma; mesothelioma; prostate carcinoma; prostate cancer; papillary thyroid carcinoma; papillary renal cell carcinoma; von hippel-lindau disease; soft tissue sarcoma; breast cancer; neoplasm; sarcoma; male breast carcinoma; chromophobe renal cell carcinoma; cutaneous melanoma; ovarian cancer	28	papillary renal cell carcinoma; chromophobe renal cell carcinoma; renal cell carcinoma; clear cell renal carcinoma; soft tissue sarcoma; sarcoma; collecting duct carcinoma	INHIBITOR,INHIBITOR,INHIBITOR,INHIBITOR,INHIBITOR,INHIBITOR,INHIBITOR,INHIBITOR	Fibroblast growth factor receptor 1 inhibitor,Tyrosine-protein kinase LCK inhibitor,Fibroblast growth factor receptor 3 inhibitor,Vascular endothelial growth factor receptor inhibitor,Stem cell growth factor receptor inhibitor,Tyrosine-protein kinase ITK/TSK inhibitor,Platelet-derived growth factor receptor inhibitor,Macrophage colony stimulating factor receptor inhibitor	single protein,single protein,single protein,protein family,single protein,single protein,protein complex,single protein	0
CHEMBL1834657	ENSG00000077782	FGFR1	INFIGRATINIB PHOSPHATE	TRUE	4	FALSE	ENSG00000068078; ENSG00000077782; ENSG00000160867; ENSG00000066468	4	cholangiocarcinoma	1	cholangiocarcinoma	INHIBITOR	Fibroblast growth factor receptor inhibitor	protein family	0
CHEMBL1852688	ENSG00000077782	FGFR1	INFIGRATINIB	TRUE	4	FALSE	ENSG00000068078; ENSG00000077782; ENSG00000160867; ENSG00000066468	4	human papilloma virus infection; neoplasm; oropharynx squamous cell carcinoma; cancer; breast cancer; cholangiocarcinoma; achondroplasia; cholangiocarcinoma; osteomalacia; glioblastoma multiforme; urinary bladder cancer; gastrointestinal stromal tumor; melanoma; cervical carcinoma	14	neoplasm; cancer; cholangiocarcinoma	INHIBITOR,INHIBITOR	Fibroblast growth factor receptor inhibitor,Fibroblast growth factor receptor inhibitor	protein family,protein family	0
CHEMBL1946170	ENSG00000077782	FGFR1	REGORAFENIB	TRUE	4	FALSE	ENSG00000142627; ENSG00000120156; ENSG00000185386; ENSG00000132155; ENSG00000111816; ENSG00000113721; ENSG00000134853; ENSG00000157404; ENSG00000077782; ENSG00000162733; ENSG00000198400; ENSG00000157764; ENSG00000102755; ENSG00000037280; ENSG00000128052; ENSG00000097007; ENSG00000165731; ENSG00000066468	18	malignant colon neoplasm; liposarcoma; acute myeloid leukemia; neoplasm; bile duct carcinoma; sarcoma; esophageal cancer; colorectal neoplasm; colorectal adenocarcinoma; osteosarcoma; carcinoma; melanoma; ovarian neoplasm; colon adenocarcinoma; fallopian tube cancer; hepatocellular carcinoma; small cell lung carcinoma; ovarian cancer; rectum cancer; cancer; renal cell carcinoma; glioblastoma multiforme; colorectal cancer; cholangiocarcinoma; gastrointestinal stromal tumor; gastric cancer; cutaneous melanoma; biliary tract cancer; thyroid cancer; pancreatic carcinoma; macular degeneration; adenoid cystic carcinoma; angiosarcoma; soft tissue sarcoma; ovarian carcinoma; colorectal carcinoma	36	neoplasm; colorectal adenocarcinoma; cancer; colorectal neoplasm; colorectal cancer; colorectal carcinoma	INHIBITOR,INHIBITOR,INHIBITOR,INHIBITOR,INHIBITOR,INHIBITOR,INHIBITOR,INHIBITOR,INHIBITOR,INHIBITOR,INHIBITOR,INHIBITOR,INHIBITOR,INHIBITOR,INHIBITOR	Tyrosine-protein kinase receptor RET inhibitor,Vascular endothelial growth factor receptor inhibitor,Fibroblast growth factor receptor 2 inhibitor,Ephrin type-A receptor 2,Tyrosine-protein kinase TIE-2 inhibitor,MAP kinase p38 beta inhibitor,Serine/threonine-protein kinase RAF inhibitor,Tyrosine-protein kinase FRK inhibitor,Platelet-derived growth factor receptor inhibitor,Stem cell growth factor receptor inhibitor,Tyrosine-protein kinase ABL inhibitor,Fibroblast growth factor receptor 1 inhibitor,Discoidin domain-containing receptor 2 inhibitor,Nerve growth factor receptor Trk-A,Serine/threonine-protein kinase B-raf inhibitor	single protein,protein family,single protein,single protein,single protein,single protein,single protein,single protein,protein complex,single protein,single protein,single protein,single protein,single protein,single protein	0
CHEMBL3039504	ENSG00000077782	FGFR1	NINTEDANIB ESYLATE	TRUE	4	FALSE	ENSG00000102755; ENSG00000037280; ENSG00000128052; ENSG00000068078; ENSG00000077782; ENSG00000160867; ENSG00000066468; ENSG00000113721; ENSG00000134853	9	idiopathic pulmonary fibrosis; systemic scleroderma	2	idiopathic pulmonary fibrosis; systemic scleroderma	INHIBITOR,INHIBITOR,INHIBITOR	Fibroblast growth factor receptor inhibitor,Platelet-derived growth factor receptor inhibitor,Vascular endothelial growth factor receptor inhibitor	protein family,protein complex,protein family	0
CHEMBL3545376	ENSG00000077782	FGFR1	ERDAFITINIB	TRUE	4	FALSE	ENSG00000068078; ENSG00000077782; ENSG00000160867; ENSG00000066468	4	urogenital neoplasm; cancer; urothelial carcinoma; non-small cell lung carcinoma; breast cancer; lymphoma; liver disease; bladder tumor; multiple myeloma; metastatic prostate cancer; urinary bladder cancer; neoplasm; squamous cell lung carcinoma; prostate adenocarcinoma; hepatocellular carcinoma	15	bladder tumor; neoplasm; cancer; urothelial carcinoma; urinary bladder cancer	INHIBITOR	Fibroblast growth factor receptor inhibitor	protein family	0
CHEMBL3701238	ENSG00000077782	FGFR1	FUTIBATINIB	TRUE	4	FALSE	ENSG00000068078; ENSG00000077782; ENSG00000160867; ENSG00000066468	4	hepatocellular carcinoma; neoplasm; breast cancer; cholangiocarcinoma; soft tissue sarcoma; cancer; non-small cell lung carcinoma	7	neoplasm; cancer; cholangiocarcinoma	INHIBITOR	Fibroblast growth factor receptor inhibitor	protein family	0
CHEMBL4297522	ENSG00000077782	FGFR1	PEMIGATINIB	TRUE	4	FALSE	ENSG00000077782; ENSG00000066468; ENSG00000068078	3	glioblastoma multiforme; urogenital neoplasm; myeloproliferative disorder; cancer; non-small cell lung carcinoma; colorectal carcinoma; endometrial cancer; urothelial carcinoma; acute myeloid leukemia; cholangiocarcinoma; urinary bladder cancer; pancreatic carcinoma; neoplasm	13	neoplasm; cancer; cholangiocarcinoma	INHIBITOR,INHIBITOR,INHIBITOR	Fibroblast growth factor receptor 1 inhibitor,Fibroblast growth factor receptor 3 inhibitor,Fibroblast growth factor receptor 2 inhibitor	single protein,single protein,single protein	0
CHEMBL477772	ENSG00000077782	FGFR1	PAZOPANIB	TRUE	4	FALSE	ENSG00000102755; ENSG00000037280; ENSG00000128052; ENSG00000113263; ENSG00000113721; ENSG00000134853; ENSG00000068078; ENSG00000157404; ENSG00000182578; ENSG00000182866; ENSG00000077782	11	gliosarcoma; hepatocellular carcinoma; urinary bladder carcinoma; glioma; peritoneum cancer; collecting duct carcinoma; alveolar soft part sarcoma; gastrointestinal stromal tumor; renal cell carcinoma; medullary thyroid gland carcinoma; gliosarcoma; breast neoplasm; lung cancer; uterine carcinosarcoma; urethra cancer; ovarian cancer; fallopian tube cancer; lymphedema; urinary bladder carcinoma; salivary gland carcinoma; osteosarcoma; ovarian neoplasm; sarcoma; soft tissue sarcoma; neoplasm; gastric cancer; prostate cancer; chondrosarcoma; pancreatic carcinoma; cancer; angiosarcoma; von hippel-lindau disease; leiomyosarcoma; kidney cancer; breast cancer; peritoneal neoplasm; glioblastoma multiforme; neoplasm; dermatofibrosarcoma protuberans; male breast carcinoma; breast cancer; hereditary hemorrhagic telangiectasia; non-small cell lung carcinoma; lymphoma; small cell lung carcinoma; acute myeloid leukemia; follicular thyroid carcinoma; thyroid carcinoma; urinary bladder cancer; urinary bladder cancer; head and neck squamous cell carcinoma; clear cell renal carcinoma; clear cell renal carcinoma; peritoneum cancer; angiosarcoma; prostate cancer; mesothelioma; prostate carcinoma; macular degeneration; cervical cancer; papillary thyroid carcinoma; colorectal adenocarcinoma; papillary renal cell carcinoma; fallopian tube cancer; renal cell carcinoma; corneal neovascularization; solitary fibrous tumor; soft tissue sarcoma; lung cancer; sarcoma; melanoma; liposarcoma; prostate adenocarcinoma; germ cell tumor; psoriasis; neuroendocrine neoplasm; chromophobe renal cell carcinoma; cutaneous melanoma; ovarian cancer	79	papillary renal cell carcinoma; neoplasm; chromophobe renal cell carcinoma; renal cell carcinoma; clear cell renal carcinoma; cancer; soft tissue sarcoma; sarcoma; collecting duct carcinoma	INHIBITOR,INHIBITOR,INHIBITOR,INHIBITOR,INHIBITOR,INHIBITOR,INHIBITOR,INHIBITOR	Fibroblast growth factor receptor 1 inhibitor,Tyrosine-protein kinase LCK inhibitor,Fibroblast growth factor receptor 3 inhibitor,Vascular endothelial growth factor receptor inhibitor,Stem cell growth factor receptor inhibitor,Tyrosine-protein kinase ITK/TSK inhibitor,Platelet-derived growth factor receptor inhibitor,Macrophage colony stimulating factor receptor inhibitor	single protein,single protein,single protein,protein family,single protein,single protein,protein complex,single protein	0
CHEMBL502835	ENSG00000077782	FGFR1	NINTEDANIB	TRUE	4	FALSE	ENSG00000068078; ENSG00000077782; ENSG00000160867; ENSG00000066468; ENSG00000113721; ENSG00000134853; ENSG00000102755; ENSG00000037280; ENSG00000128052	9	hereditary hemorrhagic telangiectasia; genital neoplasm, female; rectal carcinoma; lymphangioleiomyomatosis; acute myeloid leukemia; colon adenocarcinoma; ovarian neoplasm; endometrial cancer; idiopathic pulmonary fibrosis; multiple myeloma; gastric adenocarcinoma; sarcoma; gliosarcoma; breast cancer; renal cell carcinoma; mesothelioma; bronchiolitis obliterans; pulmonary fibrosis; lung adenocarcinoma; lung cancer; neoplasm; covid-19; urothelial carcinoma; squamous cell lung carcinoma; upper aerodigestive tract neoplasm; hepatocellular carcinoma; pancreatic carcinoma; systemic scleroderma; malignant pleural mesothelioma; anaplastic astrocytoma; glioblastoma multiforme; cervical adenocarcinoma; appendix cancer; small cell lung carcinoma; medullary thyroid gland carcinoma; salivary gland cancer; ovarian cancer; systemic scleroderma; idiopathic pulmonary fibrosis; colorectal carcinoma; fallopian tube cancer; peritoneum cancer; prostate adenocarcinoma; colorectal neoplasm; non-small cell lung carcinoma; carcinoid tumor; cutaneous melanoma; anaplastic oligodendroglioma; interstitial lung disease	49	neoplasm; idiopathic pulmonary fibrosis; systemic scleroderma	INHIBITOR,INHIBITOR,INHIBITOR	Fibroblast growth factor receptor inhibitor,Platelet-derived growth factor receptor inhibitor,Vascular endothelial growth factor receptor inhibitor	protein family,protein complex,protein family	0
CHEMBL1201821	ENSG00000066468	FGFR2	PALIFERMIN	TRUE	4	FALSE	ENSG00000066468	1	asthma; lymphoma; acute graft vs. host disease; cancer; multiple sclerosis; squamous cell carcinoma; hiv infection; stevens-johnson syndrome; t-cell non-hodgkin lymphoma; gamma chain deficiency; plasma cell leukemia; mucositis; oral mucositis; non-hodgkins lymphoma; myelodysplastic syndrome; stomatitis; acute myeloid leukemia; hematopoietic and lymphoid cell neoplasm; graft versus host disease; hodgkins lymphoma; x-linked combined immunodeficiency diseases; leukemia; neuroepithelial neoplasm; multiple myeloma; head and neck malignant neoplasia; epidermolysis bullosa; alopecia; malignant colon neoplasm	28	stomatitis; mucositis; oral mucositis	AGONIST	Fibroblast growth factor receptor 2 agonist	single protein	0
CHEMBL1834657	ENSG00000066468	FGFR2	INFIGRATINIB PHOSPHATE	TRUE	4	FALSE	ENSG00000068078; ENSG00000077782; ENSG00000160867; ENSG00000066468	4	cholangiocarcinoma	1	cholangiocarcinoma	INHIBITOR	Fibroblast growth factor receptor inhibitor	protein family	0
CHEMBL1852688	ENSG00000066468	FGFR2	INFIGRATINIB	TRUE	4	FALSE	ENSG00000068078; ENSG00000077782; ENSG00000160867; ENSG00000066468	4	human papilloma virus infection; neoplasm; oropharynx squamous cell carcinoma; cancer; breast cancer; cholangiocarcinoma; achondroplasia; cholangiocarcinoma; osteomalacia; glioblastoma multiforme; urinary bladder cancer; gastrointestinal stromal tumor; melanoma; cervical carcinoma	14	neoplasm; cancer; cholangiocarcinoma	INHIBITOR,INHIBITOR	Fibroblast growth factor receptor inhibitor,Fibroblast growth factor receptor inhibitor	protein family,protein family	0
CHEMBL1946170	ENSG00000066468	FGFR2	REGORAFENIB	TRUE	4	FALSE	ENSG00000142627; ENSG00000120156; ENSG00000185386; ENSG00000132155; ENSG00000111816; ENSG00000113721; ENSG00000134853; ENSG00000157404; ENSG00000077782; ENSG00000162733; ENSG00000198400; ENSG00000157764; ENSG00000102755; ENSG00000037280; ENSG00000128052; ENSG00000097007; ENSG00000165731; ENSG00000066468	18	malignant colon neoplasm; liposarcoma; acute myeloid leukemia; neoplasm; bile duct carcinoma; sarcoma; esophageal cancer; colorectal neoplasm; colorectal adenocarcinoma; osteosarcoma; carcinoma; melanoma; ovarian neoplasm; colon adenocarcinoma; fallopian tube cancer; hepatocellular carcinoma; small cell lung carcinoma; ovarian cancer; rectum cancer; cancer; renal cell carcinoma; glioblastoma multiforme; colorectal cancer; cholangiocarcinoma; gastrointestinal stromal tumor; gastric cancer; cutaneous melanoma; biliary tract cancer; thyroid cancer; pancreatic carcinoma; macular degeneration; adenoid cystic carcinoma; angiosarcoma; soft tissue sarcoma; ovarian carcinoma; colorectal carcinoma	36	neoplasm; colorectal adenocarcinoma; cancer; colorectal neoplasm; colorectal cancer; colorectal carcinoma	INHIBITOR,INHIBITOR,INHIBITOR,INHIBITOR,INHIBITOR,INHIBITOR,INHIBITOR,INHIBITOR,INHIBITOR,INHIBITOR,INHIBITOR,INHIBITOR,INHIBITOR,INHIBITOR,INHIBITOR	Tyrosine-protein kinase receptor RET inhibitor,Vascular endothelial growth factor receptor inhibitor,Fibroblast growth factor receptor 2 inhibitor,Ephrin type-A receptor 2,Tyrosine-protein kinase TIE-2 inhibitor,MAP kinase p38 beta inhibitor,Serine/threonine-protein kinase RAF inhibitor,Tyrosine-protein kinase FRK inhibitor,Platelet-derived growth factor receptor inhibitor,Stem cell growth factor receptor inhibitor,Tyrosine-protein kinase ABL inhibitor,Fibroblast growth factor receptor 1 inhibitor,Discoidin domain-containing receptor 2 inhibitor,Nerve growth factor receptor Trk-A,Serine/threonine-protein kinase B-raf inhibitor	single protein,protein family,single protein,single protein,single protein,single protein,single protein,single protein,protein complex,single protein,single protein,single protein,single protein,single protein,single protein	0
CHEMBL3039504	ENSG00000066468	FGFR2	NINTEDANIB ESYLATE	TRUE	4	FALSE	ENSG00000102755; ENSG00000037280; ENSG00000128052; ENSG00000068078; ENSG00000077782; ENSG00000160867; ENSG00000066468; ENSG00000113721; ENSG00000134853	9	idiopathic pulmonary fibrosis; systemic scleroderma	2	idiopathic pulmonary fibrosis; systemic scleroderma	INHIBITOR,INHIBITOR,INHIBITOR	Fibroblast growth factor receptor inhibitor,Platelet-derived growth factor receptor inhibitor,Vascular endothelial growth factor receptor inhibitor	protein family,protein complex,protein family	0
CHEMBL3545376	ENSG00000066468	FGFR2	ERDAFITINIB	TRUE	4	FALSE	ENSG00000068078; ENSG00000077782; ENSG00000160867; ENSG00000066468	4	urogenital neoplasm; cancer; urothelial carcinoma; non-small cell lung carcinoma; breast cancer; lymphoma; liver disease; bladder tumor; multiple myeloma; metastatic prostate cancer; urinary bladder cancer; neoplasm; squamous cell lung carcinoma; prostate adenocarcinoma; hepatocellular carcinoma	15	bladder tumor; neoplasm; cancer; urothelial carcinoma; urinary bladder cancer	INHIBITOR	Fibroblast growth factor receptor inhibitor	protein family	0
CHEMBL3701238	ENSG00000066468	FGFR2	FUTIBATINIB	TRUE	4	FALSE	ENSG00000068078; ENSG00000077782; ENSG00000160867; ENSG00000066468	4	hepatocellular carcinoma; neoplasm; breast cancer; cholangiocarcinoma; soft tissue sarcoma; cancer; non-small cell lung carcinoma	7	neoplasm; cancer; cholangiocarcinoma	INHIBITOR	Fibroblast growth factor receptor inhibitor	protein family	0
CHEMBL4297522	ENSG00000066468	FGFR2	PEMIGATINIB	TRUE	4	FALSE	ENSG00000077782; ENSG00000066468; ENSG00000068078	3	glioblastoma multiforme; urogenital neoplasm; myeloproliferative disorder; cancer; non-small cell lung carcinoma; colorectal carcinoma; endometrial cancer; urothelial carcinoma; acute myeloid leukemia; cholangiocarcinoma; urinary bladder cancer; pancreatic carcinoma; neoplasm	13	neoplasm; cancer; cholangiocarcinoma	INHIBITOR,INHIBITOR,INHIBITOR	Fibroblast growth factor receptor 1 inhibitor,Fibroblast growth factor receptor 3 inhibitor,Fibroblast growth factor receptor 2 inhibitor	single protein,single protein,single protein	0
CHEMBL502835	ENSG00000066468	FGFR2	NINTEDANIB	TRUE	4	FALSE	ENSG00000068078; ENSG00000077782; ENSG00000160867; ENSG00000066468; ENSG00000113721; ENSG00000134853; ENSG00000102755; ENSG00000037280; ENSG00000128052	9	hereditary hemorrhagic telangiectasia; genital neoplasm, female; rectal carcinoma; lymphangioleiomyomatosis; acute myeloid leukemia; colon adenocarcinoma; ovarian neoplasm; endometrial cancer; idiopathic pulmonary fibrosis; multiple myeloma; gastric adenocarcinoma; sarcoma; gliosarcoma; breast cancer; renal cell carcinoma; mesothelioma; bronchiolitis obliterans; pulmonary fibrosis; lung adenocarcinoma; lung cancer; neoplasm; covid-19; urothelial carcinoma; squamous cell lung carcinoma; upper aerodigestive tract neoplasm; hepatocellular carcinoma; pancreatic carcinoma; systemic scleroderma; malignant pleural mesothelioma; anaplastic astrocytoma; glioblastoma multiforme; cervical adenocarcinoma; appendix cancer; small cell lung carcinoma; medullary thyroid gland carcinoma; salivary gland cancer; ovarian cancer; systemic scleroderma; idiopathic pulmonary fibrosis; colorectal carcinoma; fallopian tube cancer; peritoneum cancer; prostate adenocarcinoma; colorectal neoplasm; non-small cell lung carcinoma; carcinoid tumor; cutaneous melanoma; anaplastic oligodendroglioma; interstitial lung disease	49	neoplasm; idiopathic pulmonary fibrosis; systemic scleroderma	INHIBITOR,INHIBITOR,INHIBITOR	Fibroblast growth factor receptor inhibitor,Platelet-derived growth factor receptor inhibitor,Vascular endothelial growth factor receptor inhibitor	protein family,protein complex,protein family	0
CHEMBL1201733	ENSG00000068078	FGFR3	PAZOPANIB HYDROCHLORIDE	TRUE	4	FALSE	ENSG00000077782; ENSG00000068078; ENSG00000157404; ENSG00000182578; ENSG00000102755; ENSG00000037280; ENSG00000128052; ENSG00000113263; ENSG00000113721; ENSG00000134853; ENSG00000182866	11	peritoneum cancer; collecting duct carcinoma; renal cell carcinoma; follicular thyroid carcinoma; urinary bladder cancer; medullary thyroid gland carcinoma; gliosarcoma; lung cancer; uterine carcinosarcoma; urethra cancer; angiosarcoma; fallopian tube cancer; clear cell renal carcinoma; urinary bladder carcinoma; mesothelioma; prostate carcinoma; prostate cancer; papillary thyroid carcinoma; papillary renal cell carcinoma; von hippel-lindau disease; soft tissue sarcoma; breast cancer; neoplasm; sarcoma; male breast carcinoma; chromophobe renal cell carcinoma; cutaneous melanoma; ovarian cancer	28	papillary renal cell carcinoma; chromophobe renal cell carcinoma; renal cell carcinoma; clear cell renal carcinoma; soft tissue sarcoma; sarcoma; collecting duct carcinoma	INHIBITOR,INHIBITOR,INHIBITOR,INHIBITOR,INHIBITOR,INHIBITOR,INHIBITOR,INHIBITOR	Fibroblast growth factor receptor 1 inhibitor,Tyrosine-protein kinase LCK inhibitor,Fibroblast growth factor receptor 3 inhibitor,Vascular endothelial growth factor receptor inhibitor,Stem cell growth factor receptor inhibitor,Tyrosine-protein kinase ITK/TSK inhibitor,Platelet-derived growth factor receptor inhibitor,Macrophage colony stimulating factor receptor inhibitor	single protein,single protein,single protein,protein family,single protein,single protein,protein complex,single protein	0
CHEMBL1834657	ENSG00000068078	FGFR3	INFIGRATINIB PHOSPHATE	TRUE	4	FALSE	ENSG00000068078; ENSG00000077782; ENSG00000160867; ENSG00000066468	4	cholangiocarcinoma	1	cholangiocarcinoma	INHIBITOR	Fibroblast growth factor receptor inhibitor	protein family	0
CHEMBL1852688	ENSG00000068078	FGFR3	INFIGRATINIB	TRUE	4	FALSE	ENSG00000068078; ENSG00000077782; ENSG00000160867; ENSG00000066468	4	human papilloma virus infection; neoplasm; oropharynx squamous cell carcinoma; cancer; breast cancer; cholangiocarcinoma; achondroplasia; cholangiocarcinoma; osteomalacia; glioblastoma multiforme; urinary bladder cancer; gastrointestinal stromal tumor; melanoma; cervical carcinoma	14	neoplasm; cancer; cholangiocarcinoma	INHIBITOR,INHIBITOR	Fibroblast growth factor receptor inhibitor,Fibroblast growth factor receptor inhibitor	protein family,protein family	0
CHEMBL1908391	ENSG00000068078	FGFR3	MASITINIB	TRUE	4	FALSE	ENSG00000157404; ENSG00000113721; ENSG00000134853; ENSG00000068078	4	pancreatic carcinoma; metastatic melanoma; neoplasm; asthma; covid-19; ovarian cancer; prostate cancer; alzheimer disease; chronic progressive multiple sclerosis; rheumatoid arthritis; mastocytosis; multiple myeloma; gastrointestinal stromal tumor; amyotrophic lateral sclerosis; psoriasis; systemic mastocytosis; multiple sclerosis	17	neoplasm	INHIBITOR,INHIBITOR,INHIBITOR	Stem cell growth factor receptor inhibitor,Fibroblast growth factor receptor 3 inhibitor,Platelet-derived growth factor receptor inhibitor	single protein,single protein,protein complex	0
CHEMBL3039504	ENSG00000068078	FGFR3	NINTEDANIB ESYLATE	TRUE	4	FALSE	ENSG00000102755; ENSG00000037280; ENSG00000128052; ENSG00000068078; ENSG00000077782; ENSG00000160867; ENSG00000066468; ENSG00000113721; ENSG00000134853	9	idiopathic pulmonary fibrosis; systemic scleroderma	2	idiopathic pulmonary fibrosis; systemic scleroderma	INHIBITOR,INHIBITOR,INHIBITOR	Fibroblast growth factor receptor inhibitor,Platelet-derived growth factor receptor inhibitor,Vascular endothelial growth factor receptor inhibitor	protein family,protein complex,protein family	0
CHEMBL3545376	ENSG00000068078	FGFR3	ERDAFITINIB	TRUE	4	FALSE	ENSG00000068078; ENSG00000077782; ENSG00000160867; ENSG00000066468	4	urogenital neoplasm; cancer; urothelial carcinoma; non-small cell lung carcinoma; breast cancer; lymphoma; liver disease; bladder tumor; multiple myeloma; metastatic prostate cancer; urinary bladder cancer; neoplasm; squamous cell lung carcinoma; prostate adenocarcinoma; hepatocellular carcinoma	15	bladder tumor; neoplasm; cancer; urothelial carcinoma; urinary bladder cancer	INHIBITOR	Fibroblast growth factor receptor inhibitor	protein family	0
CHEMBL3701238	ENSG00000068078	FGFR3	FUTIBATINIB	TRUE	4	FALSE	ENSG00000068078; ENSG00000077782; ENSG00000160867; ENSG00000066468	4	hepatocellular carcinoma; neoplasm; breast cancer; cholangiocarcinoma; soft tissue sarcoma; cancer; non-small cell lung carcinoma	7	neoplasm; cancer; cholangiocarcinoma	INHIBITOR	Fibroblast growth factor receptor inhibitor	protein family	0
CHEMBL4297522	ENSG00000068078	FGFR3	PEMIGATINIB	TRUE	4	FALSE	ENSG00000077782; ENSG00000066468; ENSG00000068078	3	glioblastoma multiforme; urogenital neoplasm; myeloproliferative disorder; cancer; non-small cell lung carcinoma; colorectal carcinoma; endometrial cancer; urothelial carcinoma; acute myeloid leukemia; cholangiocarcinoma; urinary bladder cancer; pancreatic carcinoma; neoplasm	13	neoplasm; cancer; cholangiocarcinoma	INHIBITOR,INHIBITOR,INHIBITOR	Fibroblast growth factor receptor 1 inhibitor,Fibroblast growth factor receptor 3 inhibitor,Fibroblast growth factor receptor 2 inhibitor	single protein,single protein,single protein	0
CHEMBL477772	ENSG00000068078	FGFR3	PAZOPANIB	TRUE	4	FALSE	ENSG00000102755; ENSG00000037280; ENSG00000128052; ENSG00000113263; ENSG00000113721; ENSG00000134853; ENSG00000068078; ENSG00000157404; ENSG00000182578; ENSG00000182866; ENSG00000077782	11	gliosarcoma; hepatocellular carcinoma; urinary bladder carcinoma; glioma; peritoneum cancer; collecting duct carcinoma; alveolar soft part sarcoma; gastrointestinal stromal tumor; renal cell carcinoma; medullary thyroid gland carcinoma; gliosarcoma; breast neoplasm; lung cancer; uterine carcinosarcoma; urethra cancer; ovarian cancer; fallopian tube cancer; lymphedema; urinary bladder carcinoma; salivary gland carcinoma; osteosarcoma; ovarian neoplasm; sarcoma; soft tissue sarcoma; neoplasm; gastric cancer; prostate cancer; chondrosarcoma; pancreatic carcinoma; cancer; angiosarcoma; von hippel-lindau disease; leiomyosarcoma; kidney cancer; breast cancer; peritoneal neoplasm; glioblastoma multiforme; neoplasm; dermatofibrosarcoma protuberans; male breast carcinoma; breast cancer; hereditary hemorrhagic telangiectasia; non-small cell lung carcinoma; lymphoma; small cell lung carcinoma; acute myeloid leukemia; follicular thyroid carcinoma; thyroid carcinoma; urinary bladder cancer; urinary bladder cancer; head and neck squamous cell carcinoma; clear cell renal carcinoma; clear cell renal carcinoma; peritoneum cancer; angiosarcoma; prostate cancer; mesothelioma; prostate carcinoma; macular degeneration; cervical cancer; papillary thyroid carcinoma; colorectal adenocarcinoma; papillary renal cell carcinoma; fallopian tube cancer; renal cell carcinoma; corneal neovascularization; solitary fibrous tumor; soft tissue sarcoma; lung cancer; sarcoma; melanoma; liposarcoma; prostate adenocarcinoma; germ cell tumor; psoriasis; neuroendocrine neoplasm; chromophobe renal cell carcinoma; cutaneous melanoma; ovarian cancer	79	papillary renal cell carcinoma; neoplasm; chromophobe renal cell carcinoma; renal cell carcinoma; clear cell renal carcinoma; cancer; soft tissue sarcoma; sarcoma; collecting duct carcinoma	INHIBITOR,INHIBITOR,INHIBITOR,INHIBITOR,INHIBITOR,INHIBITOR,INHIBITOR,INHIBITOR	Fibroblast growth factor receptor 1 inhibitor,Tyrosine-protein kinase LCK inhibitor,Fibroblast growth factor receptor 3 inhibitor,Vascular endothelial growth factor receptor inhibitor,Stem cell growth factor receptor inhibitor,Tyrosine-protein kinase ITK/TSK inhibitor,Platelet-derived growth factor receptor inhibitor,Macrophage colony stimulating factor receptor inhibitor	single protein,single protein,single protein,protein family,single protein,single protein,protein complex,single protein	0
CHEMBL502835	ENSG00000068078	FGFR3	NINTEDANIB	TRUE	4	FALSE	ENSG00000068078; ENSG00000077782; ENSG00000160867; ENSG00000066468; ENSG00000113721; ENSG00000134853; ENSG00000102755; ENSG00000037280; ENSG00000128052	9	hereditary hemorrhagic telangiectasia; genital neoplasm, female; rectal carcinoma; lymphangioleiomyomatosis; acute myeloid leukemia; colon adenocarcinoma; ovarian neoplasm; endometrial cancer; idiopathic pulmonary fibrosis; multiple myeloma; gastric adenocarcinoma; sarcoma; gliosarcoma; breast cancer; renal cell carcinoma; mesothelioma; bronchiolitis obliterans; pulmonary fibrosis; lung adenocarcinoma; lung cancer; neoplasm; covid-19; urothelial carcinoma; squamous cell lung carcinoma; upper aerodigestive tract neoplasm; hepatocellular carcinoma; pancreatic carcinoma; systemic scleroderma; malignant pleural mesothelioma; anaplastic astrocytoma; glioblastoma multiforme; cervical adenocarcinoma; appendix cancer; small cell lung carcinoma; medullary thyroid gland carcinoma; salivary gland cancer; ovarian cancer; systemic scleroderma; idiopathic pulmonary fibrosis; colorectal carcinoma; fallopian tube cancer; peritoneum cancer; prostate adenocarcinoma; colorectal neoplasm; non-small cell lung carcinoma; carcinoid tumor; cutaneous melanoma; anaplastic oligodendroglioma; interstitial lung disease	49	neoplasm; idiopathic pulmonary fibrosis; systemic scleroderma	INHIBITOR,INHIBITOR,INHIBITOR	Fibroblast growth factor receptor inhibitor,Platelet-derived growth factor receptor inhibitor,Vascular endothelial growth factor receptor inhibitor	protein family,protein complex,protein family	0
CHEMBL1201505	ENSG00000171557	FGG	FIBRINOLYSIN, HUMAN	TRUE	4	FALSE	ENSG00000171560; ENSG00000171564; ENSG00000171557	3	recurrent thrombophlebitis; ischemic stroke	2	Recurrent thrombophlebitis	INHIBITOR	Fibrinogen inhibitor	protein family	0
CHEMBL1200485	ENSG00000122025	FLT3	SORAFENIB TOSYLATE	TRUE	4	FALSE	ENSG00000122025; ENSG00000132155; ENSG00000113721; ENSG00000157764; ENSG00000165731; ENSG00000102755; ENSG00000037280; ENSG00000128052; ENSG00000157404	9	urethra cancer; gastrointestinal stromal tumor; sarcoma; clear cell renal carcinoma; laryngeal squamous cell carcinoma; soft tissue sarcoma; male breast carcinoma; melanoma; anaplastic oligodendroglioma; cutaneous melanoma; papillary thyroid carcinoma; kidney cancer; lung cancer; ovarian cancer; cancer; colorectal adenocarcinoma; hepatocellular carcinoma; verrucous carcinoma; acute lymphoblastic leukemia; pancreatic carcinoma; neoplasm; uterine carcinosarcoma; gliosarcoma; rectum cancer; malignant colon neoplasm; hypopharyngeal carcinoma; oropharyngeal carcinoma; anaplastic astrocytoma; mesothelioma; mantle cell lymphoma; follicular thyroid carcinoma; prostate adenocarcinoma; liver cancer; myeloid sarcoma; rectal carcinoma; urinary bladder carcinoma; non-small cell lung carcinoma; multiple myeloma; acute promyelocytic leukemia; breast cancer; prostate cancer; thyroid cancer; brain neoplasm; colorectal carcinoma; papillary renal cell carcinoma; glioblastoma multiforme; desmoid-type fibromatosis; small cell lung carcinoma; central nervous system neoplasm; chronic lymphocytic leukemia; peritoneum cancer; renal cell carcinoma; acute myeloid leukemia; urinary bladder cancer; diffuse large b-cell lymphoma; osteosarcoma; chromophobe renal cell carcinoma; tongue neoplasm; thyroid carcinoma; anaplastic large cell lymphoma; fallopian tube cancer	61	papillary renal cell carcinoma; chromophobe renal cell carcinoma; thyroid carcinoma; thyroid cancer; renal cell carcinoma; clear cell renal carcinoma; papillary thyroid carcinoma	INHIBITOR,INHIBITOR,INHIBITOR,INHIBITOR,INHIBITOR,INHIBITOR,INHIBITOR	Serine/threonine-protein kinase B-raf inhibitor,Tyrosine-protein kinase receptor FLT3 inhibitor,Serine/threonine-protein kinase RAF inhibitor,Platelet-derived growth factor receptor beta inhibitor,Tyrosine-protein kinase receptor RET inhibitor,Vascular endothelial growth factor receptor inhibitor,Stem cell growth factor receptor inhibitor	single protein,single protein,single protein,single protein,single protein,protein family,single protein	0
CHEMBL1287853	ENSG00000122025	FLT3	FEDRATINIB	TRUE	4	FALSE	ENSG00000096968; ENSG00000122025	2	myeloproliferative disorder; myelodysplastic syndrome; neoplasm; liver disease; primary myelofibrosis; chronic neutrophilic leukemia; primary myelofibrosis; myelofibrosis; myelofibrosis; kidney disease	10	primary myelofibrosis; neoplasm; Myelofibrosis	INHIBITOR,INHIBITOR,INHIBITOR,INHIBITOR	Tyrosine-protein kinase JAK2 inhibitor,Tyrosine-protein kinase receptor FLT3 inhibitor,Tyrosine-protein kinase receptor FLT3 inhibitor,Tyrosine-protein kinase JAK2 inhibitor	single protein,single protein,single protein,single protein	0
CHEMBL1336	ENSG00000122025	FLT3	SORAFENIB	TRUE	4	FALSE	ENSG00000157764; ENSG00000165731; ENSG00000102755; ENSG00000037280; ENSG00000128052; ENSG00000157404; ENSG00000122025; ENSG00000132155; ENSG00000113721	9	urethra cancer; sarcoma; prostate adenocarcinoma; cervical carcinoma; myelodysplastic syndrome; soft tissue sarcoma; melanoma; carcinoma of liver and intrahepatic biliary tract; papillary thyroid carcinoma; keloid; lung cancer; colorectal adenocarcinoma; ovarian cancer; hepatocellular carcinoma; small cell carcinoma; melanoma; ovarian cancer; hepatocellular carcinoma; sarcoma; non-small cell lung carcinoma; pulmonary arterial hypertension; soft tissue sarcoma; gliosarcoma; lymphoma; brain neoplasm; thrombotic disease; rectum cancer; cancer; anaplastic astrocytoma; thyroid cancer; mesothelioma; mantle cell lymphoma; follicular thyroid carcinoma; carcinoma; adrenal cortex carcinoma; small cell lung carcinoma; liver cancer; myeloid sarcoma; rectal carcinoma; biliary tract neoplasm; portal hypertension; chronic lymphocytic leukemia; multiple myeloma; acute promyelocytic leukemia; metastatic prostate cancer; prostate cancer; pancreatic carcinoma; brain neoplasm; glioblastoma multiforme; anaplastic astrocytoma; papillary renal cell carcinoma; leukemia; acute monocytic leukemia; esophageal cancer; gastrointestinal stromal tumor; desmoid-type fibromatosis; kaposi's sarcoma; gliosarcoma; neuroblastoma; small cell lung carcinoma; central nervous system neoplasm; chronic lymphocytic leukemia; urinary bladder cancer; neuroendocrine neoplasm; peritoneum cancer; hepatopulmonary syndrome; acute myeloid leukemia; rectum cancer; follicular thyroid carcinoma; kidney neoplasm; ovarian neoplasm; medullary thyroid gland carcinoma; urinary bladder cancer; diffuse large b-cell lymphoma; thyroid neoplasm; liver cancer; chromophobe renal cell carcinoma; osteosarcoma; gastrointestinal stromal tumor; clear cell renal carcinoma; laryngeal squamous cell carcinoma; male breast carcinoma; anaplastic oligodendroglioma; cutaneous melanoma; breast cancer; kidney cancer; cancer; colorectal neoplasm; rhabdomyosarcoma; acute promyelocytic leukemia; verrucous carcinoma; hepatoblastoma; prostate cancer; acute lymphoblastic leukemia; adenocarcinoma; acute myeloid leukemia; lung cancer; neoplasm; pancreatic carcinoma; neoplasm; pancreatic carcinoma; gastric cancer; uterine carcinosarcoma; pancreatic neoplasm; malignant colon neoplasm; cholangiocarcinoma; hypopharyngeal carcinoma; hepatocellular carcinoma; oropharyngeal carcinoma; squamous cell carcinoma; prostate adenocarcinoma; gastric cancer; chronic myelogenous leukemia; urinary bladder carcinoma; papillary thyroid carcinoma; non-small cell lung carcinoma; upper aerodigestive tract neoplasm; liver disease; breast cancer; anaplastic oligodendroglioma; thyroid cancer; acute myeloid leukemia; renal cell carcinoma; colorectal carcinoma; thyroid cancer; glioblastoma multiforme; mesothelioma; kidney cancer; kidney disease; thyroid carcinoma; non-small cell lung carcinoma; nasopharyngeal neoplasm; neoplasm; renal cell carcinoma; testicular carcinoma; osteosarcoma; multiple myeloma; tongue neoplasm; thyroid carcinoma; nasopharyngeal neoplasm; anaplastic large cell lymphoma; acute lymphoblastic leukemia; fallopian tube cancer	143	papillary renal cell carcinoma; neoplasm; chromophobe renal cell carcinoma; thyroid cancer; thyroid carcinoma; renal cell carcinoma; clear cell renal carcinoma; cancer; papillary thyroid carcinoma	INHIBITOR,INHIBITOR,INHIBITOR,INHIBITOR,INHIBITOR,INHIBITOR,INHIBITOR	Serine/threonine-protein kinase B-raf inhibitor,Tyrosine-protein kinase receptor FLT3 inhibitor,Serine/threonine-protein kinase RAF inhibitor,Platelet-derived growth factor receptor beta inhibitor,Tyrosine-protein kinase receptor RET inhibitor,Vascular endothelial growth factor receptor inhibitor,Stem cell growth factor receptor inhibitor	single protein,single protein,single protein,single protein,single protein,protein family,single protein	0
CHEMBL1567	ENSG00000122025	FLT3	SUNITINIB MALATE	TRUE	4	FALSE	ENSG00000113721; ENSG00000134853; ENSG00000165731; ENSG00000102755; ENSG00000037280; ENSG00000128052; ENSG00000182578; ENSG00000122025; ENSG00000157404	9	germ cell tumor; acute myeloid leukemia; mixed glioma; fallopian tube cancer; inflammatory breast carcinoma; kidney cancer; anaplastic astrocytoma; clear cell renal carcinoma; thymic carcinoma; male breast carcinoma; oropharyngeal carcinoma; papillary thyroid carcinoma; urethra cancer; papillary renal cell carcinoma; follicular thyroid carcinoma; pancreatic carcinoma; islet cell tumor; prostate cancer; colorectal carcinoma; kidney neoplasm; metastatic melanoma; medullary thyroid gland carcinoma; mesothelioma; oligodendroglioma; chronic lymphocytic leukemia; prostate adenocarcinoma; hepatocellular carcinoma; gliosarcoma; malignant epithelial tumor of ovary; soft tissue sarcoma; acute lymphoblastic leukemia; diffuse large b-cell lymphoma; stomach neoplasm; breast neoplasm; hypopharyngeal carcinoma; gastrointestinal stromal tumor; liver cancer; renal cell carcinoma; small cell lung carcinoma; neuroendocrine neoplasm; urinary bladder cancer; cancer; non-small cell lung carcinoma; esophageal cancer; breast cancer; urinary bladder carcinoma; glioblastoma multiforme; laryngeal squamous cell carcinoma; multiple myeloma; peritoneum cancer; von hippel-lindau disease; neoplasm; pancreatic endocrine carcinoma; kaposi's sarcoma; lung cancer	55	papillary renal cell carcinoma; neuroendocrine neoplasm; renal cell carcinoma; clear cell renal carcinoma; gastrointestinal stromal tumor	INHIBITOR,INHIBITOR,INHIBITOR,INHIBITOR,INHIBITOR,INHIBITOR	Tyrosine-protein kinase receptor RET inhibitor,Platelet-derived growth factor receptor inhibitor,Stem cell growth factor receptor inhibitor,Vascular endothelial growth factor receptor inhibitor,Macrophage colony stimulating factor receptor inhibitor,Tyrosine-protein kinase receptor FLT3 inhibitor	single protein,protein complex,single protein,protein family,single protein,single protein	0
CHEMBL2035187	ENSG00000122025	FLT3	PACRITINIB	TRUE	4	FALSE	ENSG00000122025; ENSG00000096968	2	neoplasm; covid-19; myeloproliferative disorder; polycythemia vera; graft versus host disease; mantle cell lymphoma; primary myelofibrosis; primary myelofibrosis; breast cancer; colorectal carcinoma; acute myeloid leukemia; non-small cell lung carcinoma; chronic lymphocytic leukemia; myelofibrosis; hodgkins lymphoma; leukemia; prostate cancer	17	primary myelofibrosis; neoplasm; polycythemia vera	INHIBITOR,INHIBITOR,INHIBITOR,INHIBITOR	Tyrosine-protein kinase receptor FLT3 inhibitor,Tyrosine-protein kinase JAK2 inhibitor,Tyrosine-protein kinase receptor FLT3 inhibitor,Tyrosine-protein kinase JAK2 inhibitor	single protein,single protein,single protein,single protein	0
CHEMBL3301603	ENSG00000122025	FLT3	GILTERITINIB FUMARATE	TRUE	4	FALSE	ENSG00000122025; ENSG00000167601	2	acute myeloid leukemia; myeloid leukemia	2	acute myeloid leukemia; myeloid leukemia	INHIBITOR,INHIBITOR	Tyrosine-protein kinase receptor FLT3 inhibitor,Tyrosine-protein kinase receptor UFO inhibitor	single protein,single protein	0
CHEMBL3301622	ENSG00000122025	FLT3	GILTERITINIB	TRUE	4	FALSE	ENSG00000122025; ENSG00000167601	2	blast phase chronic myelogenous leukemia, bcr-abl1 positive; myelodysplastic syndrome; liver disease; acute myeloid leukemia; non-small cell lung carcinoma; kidney disease; myeloid leukemia; acute myeloid leukemia; neoplasm	9	neoplasm; acute myeloid leukemia; myeloid leukemia	INHIBITOR,INHIBITOR,INHIBITOR,INHIBITOR	Tyrosine-protein kinase receptor FLT3 inhibitor,Tyrosine-protein kinase receptor UFO inhibitor,Tyrosine-protein kinase receptor UFO inhibitor,Tyrosine-protein kinase receptor FLT3 inhibitor	single protein,single protein,single protein,single protein	0
CHEMBL3813873	ENSG00000122025	FLT3	PEXIDARTINIB	TRUE	4	FALSE	ENSG00000122025; ENSG00000157404; ENSG00000182578	3	hodgkins lymphoma; gastrointestinal stromal tumor; prostate cancer; glioblastoma multiforme; acute myeloid leukemia; liver disease; giant cell tumor; tenosynovial giant cell tumor; metastatic melanoma; pigmented villonodular synovitis; angiosarcoma; rheumatoid arthritis; melanoma; malignant peripheral nerve sheath tumor; neoplasm; triple-negative breast cancer; breast cancer; prostate adenocarcinoma	18	Tenosynovial Giant Cell Tumor; neoplasm	INHIBITOR,INHIBITOR,INHIBITOR,INHIBITOR,INHIBITOR,INHIBITOR	Stem cell growth factor receptor inhibitor,Macrophage colony stimulating factor receptor inhibitor,Tyrosine-protein kinase receptor FLT3 inhibitor,Macrophage colony stimulating factor receptor inhibitor,Tyrosine-protein kinase receptor FLT3 inhibitor,Stem cell growth factor receptor inhibitor	single protein,single protein,single protein,single protein,single protein,single protein	0
CHEMBL3989973	ENSG00000122025	FLT3	PEXIDARTINIB HYDROCHLORIDE	TRUE	4	FALSE	ENSG00000157404; ENSG00000122025; ENSG00000182578	3	tenosynovial giant cell tumor	1	Tenosynovial Giant Cell Tumor	INHIBITOR,INHIBITOR,INHIBITOR	Tyrosine-protein kinase receptor FLT3 inhibitor,Macrophage colony stimulating factor receptor inhibitor,Stem cell growth factor receptor inhibitor	single protein,single protein,single protein	0
CHEMBL4297216	ENSG00000122025	FLT3	FEDRATINIB HYDROCHLORIDE	TRUE	4	FALSE	ENSG00000096968; ENSG00000122025	2	primary myelofibrosis; myelofibrosis	2	primary myelofibrosis; Myelofibrosis	INHIBITOR,INHIBITOR	Tyrosine-protein kinase JAK2 inhibitor,Tyrosine-protein kinase receptor FLT3 inhibitor	single protein,single protein	0
CHEMBL5095049	ENSG00000122025	FLT3	PACRITINIB CITRATE	TRUE	4	FALSE	ENSG00000096968; ENSG00000122025	2	polycythemia vera; primary myelofibrosis	2	primary myelofibrosis; polycythemia vera	INHIBITOR,INHIBITOR	Tyrosine-protein kinase JAK2 inhibitor,Tyrosine-protein kinase receptor FLT3 inhibitor	single protein,single protein	0
CHEMBL535	ENSG00000122025	FLT3	SUNITINIB	TRUE	4	FALSE	ENSG00000165731; ENSG00000102755; ENSG00000037280; ENSG00000128052; ENSG00000182578; ENSG00000122025; ENSG00000157404; ENSG00000113721; ENSG00000134853	9	acute myeloid leukemia; carcinoma; gastrointestinal stromal tumor; mixed glioma; head and neck squamous cell carcinoma; cholangiocarcinoma; adenocarcinoma; kidney cancer; fallopian tube carcinoma; male breast carcinoma; anaplastic astrocytoma; clear cell renal carcinoma; gastric cancer; small cell lung carcinoma; papillary thyroid carcinoma; thymoma; papillary renal cell carcinoma; renal cell carcinoma; papillary renal cell carcinoma; breast neoplasm; islet cell tumor; prostate adenocarcinoma; oropharyngeal carcinoma; germ cell tumor; urethra cancer; metastatic melanoma; medullary thyroid gland carcinoma; bladder tumor; chronic lymphocytic leukemia; prostate adenocarcinoma; acute lymphoblastic leukemia; diffuse large b-cell lymphoma; kidney cancer; stomach neoplasm; breast neoplasm; gastrointestinal stromal tumor; liver cancer; small cell lung carcinoma; brain neoplasm; stomach neoplasm; non-small cell lung carcinoma; breast cancer; colorectal neoplasm; glioblastoma multiforme; urothelial carcinoma; laryngeal squamous cell carcinoma; multiple myeloma; hepatocellular carcinoma; pancreatic carcinoma; ovarian cancer; peritoneum cancer; breast cancer; adrenal gland pheochromocytoma; von hippel-lindau disease; neoplasm; lung cancer; kaposi's sarcoma; von hippel-lindau disease; pancreatic endocrine carcinoma; germ cell tumor; acute myeloid leukemia; glioblastoma multiforme; fallopian tube cancer; carcinoid tumor; esophageal cancer; non-small cell lung carcinoma; fallopian tube cancer; colorectal carcinoma; inflammatory breast carcinoma; urinary bladder cancer; adrenal cortex carcinoma; lung cancer; melanoma; neoplasm; thymic carcinoma; urogenital neoplasm; gliosarcoma; follicular thyroid carcinoma; pancreatic carcinoma; pancreatic neuroendocrine tumor; metastatic prostate cancer; prostate cancer; colorectal carcinoma; oligodendroglioma; kidney neoplasm; peritoneum cancer; mesothelioma; ebola hemorrhagic fever; nasopharyngeal neoplasm; osteosarcoma; ascites; hepatocellular carcinoma; sarcoma; gliosarcoma; clear cell renal carcinoma; soft tissue sarcoma; malignant epithelial tumor of ovary; alveolar soft part sarcoma; hypopharyngeal carcinoma; soft tissue sarcoma; prostate cancer; renal cell carcinoma; neuroendocrine neoplasm; urinary bladder cancer; pancreatic endocrine carcinoma; cancer; cancer; esophageal cancer; urinary bladder carcinoma; thyroid carcinoma; thymic carcinoma; metastatic melanoma; neuroendocrine neoplasm	113	papillary renal cell carcinoma; neoplasm; neuroendocrine neoplasm; renal cell carcinoma; clear cell renal carcinoma; cancer; gastrointestinal stromal tumor	INHIBITOR,INHIBITOR,INHIBITOR,INHIBITOR,INHIBITOR,INHIBITOR	Tyrosine-protein kinase receptor RET inhibitor,Platelet-derived growth factor receptor inhibitor,Stem cell growth factor receptor inhibitor,Vascular endothelial growth factor receptor inhibitor,Macrophage colony stimulating factor receptor inhibitor,Tyrosine-protein kinase receptor FLT3 inhibitor	single protein,protein complex,single protein,protein family,single protein,single protein	0
CHEMBL608533	ENSG00000122025	FLT3	MIDOSTAURIN	TRUE	4	FALSE	ENSG00000157404; ENSG00000128052; ENSG00000113721; ENSG00000134853; ENSG00000122025; ENSG00000115825; ENSG00000163558; ENSG00000154229; ENSG00000126583; ENSG00000163932; ENSG00000166501; ENSG00000067606; ENSG00000171132; ENSG00000027075; ENSG00000184304; ENSG00000065675	16	acute lymphoblastic leukemia; liver disease; blast phase chronic myelogenous leukemia, bcr-abl1 positive; mastocytosis; neoplasm; systemic mastocytosis; mast-cell leukemia; myelodysplastic syndrome; leukemia; acute myeloid leukemia; rectum cancer	11	neoplasm; mast-cell leukemia; systemic mastocytosis; acute myeloid leukemia; Mastocytosis	INHIBITOR,INHIBITOR,INHIBITOR,INHIBITOR,INHIBITOR	Protein kinase C (PKC) inhibitor,Platelet-derived growth factor receptor inhibitor,Stem cell growth factor receptor inhibitor,Tyrosine-protein kinase receptor FLT3 inhibitor,Vascular endothelial growth factor receptor 2 inhibitor	protein family,protein complex,single protein,single protein,single protein	0
CHEMBL1200485	ENSG00000037280	FLT4	SORAFENIB TOSYLATE	TRUE	4	FALSE	ENSG00000122025; ENSG00000132155; ENSG00000113721; ENSG00000157764; ENSG00000165731; ENSG00000102755; ENSG00000037280; ENSG00000128052; ENSG00000157404	9	urethra cancer; gastrointestinal stromal tumor; sarcoma; clear cell renal carcinoma; laryngeal squamous cell carcinoma; soft tissue sarcoma; male breast carcinoma; melanoma; anaplastic oligodendroglioma; cutaneous melanoma; papillary thyroid carcinoma; kidney cancer; lung cancer; ovarian cancer; cancer; colorectal adenocarcinoma; hepatocellular carcinoma; verrucous carcinoma; acute lymphoblastic leukemia; pancreatic carcinoma; neoplasm; uterine carcinosarcoma; gliosarcoma; rectum cancer; malignant colon neoplasm; hypopharyngeal carcinoma; oropharyngeal carcinoma; anaplastic astrocytoma; mesothelioma; mantle cell lymphoma; follicular thyroid carcinoma; prostate adenocarcinoma; liver cancer; myeloid sarcoma; rectal carcinoma; urinary bladder carcinoma; non-small cell lung carcinoma; multiple myeloma; acute promyelocytic leukemia; breast cancer; prostate cancer; thyroid cancer; brain neoplasm; colorectal carcinoma; papillary renal cell carcinoma; glioblastoma multiforme; desmoid-type fibromatosis; small cell lung carcinoma; central nervous system neoplasm; chronic lymphocytic leukemia; peritoneum cancer; renal cell carcinoma; acute myeloid leukemia; urinary bladder cancer; diffuse large b-cell lymphoma; osteosarcoma; chromophobe renal cell carcinoma; tongue neoplasm; thyroid carcinoma; anaplastic large cell lymphoma; fallopian tube cancer	61	papillary renal cell carcinoma; chromophobe renal cell carcinoma; thyroid carcinoma; thyroid cancer; renal cell carcinoma; clear cell renal carcinoma; papillary thyroid carcinoma	INHIBITOR,INHIBITOR,INHIBITOR,INHIBITOR,INHIBITOR,INHIBITOR,INHIBITOR	Serine/threonine-protein kinase B-raf inhibitor,Tyrosine-protein kinase receptor FLT3 inhibitor,Serine/threonine-protein kinase RAF inhibitor,Platelet-derived growth factor receptor beta inhibitor,Tyrosine-protein kinase receptor RET inhibitor,Vascular endothelial growth factor receptor inhibitor,Stem cell growth factor receptor inhibitor	single protein,single protein,single protein,single protein,single protein,protein family,single protein	0
CHEMBL1201733	ENSG00000037280	FLT4	PAZOPANIB HYDROCHLORIDE	TRUE	4	FALSE	ENSG00000077782; ENSG00000068078; ENSG00000157404; ENSG00000182578; ENSG00000102755; ENSG00000037280; ENSG00000128052; ENSG00000113263; ENSG00000113721; ENSG00000134853; ENSG00000182866	11	peritoneum cancer; collecting duct carcinoma; renal cell carcinoma; follicular thyroid carcinoma; urinary bladder cancer; medullary thyroid gland carcinoma; gliosarcoma; lung cancer; uterine carcinosarcoma; urethra cancer; angiosarcoma; fallopian tube cancer; clear cell renal carcinoma; urinary bladder carcinoma; mesothelioma; prostate carcinoma; prostate cancer; papillary thyroid carcinoma; papillary renal cell carcinoma; von hippel-lindau disease; soft tissue sarcoma; breast cancer; neoplasm; sarcoma; male breast carcinoma; chromophobe renal cell carcinoma; cutaneous melanoma; ovarian cancer	28	papillary renal cell carcinoma; chromophobe renal cell carcinoma; renal cell carcinoma; clear cell renal carcinoma; soft tissue sarcoma; sarcoma; collecting duct carcinoma	INHIBITOR,INHIBITOR,INHIBITOR,INHIBITOR,INHIBITOR,INHIBITOR,INHIBITOR,INHIBITOR	Fibroblast growth factor receptor 1 inhibitor,Tyrosine-protein kinase LCK inhibitor,Fibroblast growth factor receptor 3 inhibitor,Vascular endothelial growth factor receptor inhibitor,Stem cell growth factor receptor inhibitor,Tyrosine-protein kinase ITK/TSK inhibitor,Platelet-derived growth factor receptor inhibitor,Macrophage colony stimulating factor receptor inhibitor	single protein,single protein,single protein,protein family,single protein,single protein,protein complex,single protein	0
CHEMBL1289494	ENSG00000037280	FLT4	TIVOZANIB	TRUE	4	FALSE	ENSG00000102755; ENSG00000037280; ENSG00000128052; ENSG00000157404; ENSG00000113721	5	cholangiocarcinoma; fallopian tube cancer; liver disease; renal cell carcinoma; colorectal carcinoma; glioblastoma multiforme; prostate cancer; hepatocellular carcinoma; ovarian cancer; breast cancer; soft tissue sarcoma; breast cancer; renal cell carcinoma; neoplasm; non-small cell lung carcinoma	15	neoplasm; renal cell carcinoma	INHIBITOR,INHIBITOR,INHIBITOR,INHIBITOR	Vascular endothelial growth factor receptor inhibitor,Vascular endothelial growth factor receptor inhibitor,Stem cell growth factor receptor inhibitor,Platelet-derived growth factor receptor beta inhibitor	protein family,protein family,single protein,single protein	0
CHEMBL1289601	ENSG00000037280	FLT4	LENVATINIB	TRUE	4	FALSE	ENSG00000102755; ENSG00000037280; ENSG00000128052	3	nasopharyngeal neoplasm; intrahepatic cholangiocarcinoma; cancer; central nervous system neoplasm; head and neck squamous cell carcinoma; cholangiocarcinoma; follicular thyroid carcinoma; esophageal cancer; kidney cancer; pancreatic ductal adenocarcinoma; chondrosarcoma; liver disease; classic hodgkin lymphoma; esophageal squamous cell carcinoma; thyroid carcinoma; clear cell renal carcinoma; colorectal neoplasm; intrahepatic cholangiocarcinoma; neuroendocrine carcinoma; thyroid carcinoma; adenocarcinoma; thyroid cancer; neoplasm; lymphoma; cervical cancer; biliary tract cancer; lung cancer; prostate cancer; adrenal cortex carcinoma; biliary tract neoplasm; melanoma; gastric carcinoma; metastatic melanoma; multiple myeloma; ovarian cancer; kidney disease; chronic hepatitis b virus infection; renal cell carcinoma; thyroid cancer; merkel cell skin cancer; endometrial neoplasm; gastric cancer; osteosarcoma; non-small cell lung carcinoma; renal cell carcinoma; hodgkins lymphoma; sarcoma; cancer; neoplasm; pancreatic ductal adenocarcinoma; carcinoma; neuroendocrine neoplasm; papillary thyroid carcinoma; small cell lung carcinoma; urothelial carcinoma; glioma; hepatocellular carcinoma; adenoid cystic carcinoma; lung adenocarcinoma; endometrial cancer; mesothelioma; leptomeningeal metastasis; non-small cell lung carcinoma; rectum cancer; breast cancer; uterine carcinosarcoma	66	neoplasm; thyroid cancer; thyroid carcinoma; renal cell carcinoma; cancer; papillary thyroid carcinoma	INHIBITOR	Vascular endothelial growth factor receptor inhibitor	protein family	0
CHEMBL1289926	ENSG00000037280	FLT4	AXITINIB	TRUE	4	FALSE	ENSG00000102755; ENSG00000037280; ENSG00000128052	3	colorectal neoplasm; salivary gland cancer; prostate adenocarcinoma; myelodysplastic syndrome; neoplasm; gastrointestinal stromal tumor; endometrial cancer; kidney cancer; colorectal carcinoma; metastasis; pancreatic neoplasm; thyroid neoplasm; gliosarcoma; non-small cell lung carcinoma; adenoid cystic carcinoma; soft tissue sarcoma; kidney neoplasm; skin neoplasm; renal cell carcinoma; cancer; acute myeloid leukemia; pancreatic ductal adenocarcinoma; blast phase chronic myelogenous leukemia, bcr-abl1 positive; nasopharyngeal neoplasm; papillary renal cell carcinoma; carcinoma; breast neoplasm; head and neck squamous cell carcinoma; adrenal cortex carcinoma; clear cell renal carcinoma; malignant pleural mesothelioma; renal carcinoma; carcinoid tumor; alveolar soft part sarcoma; biliary tract neoplasm; prostate cancer; melanoma; glioblastoma multiforme; solitary fibrous tumor; gastric cancer; endometriosis; hepatocellular carcinoma	42	papillary renal cell carcinoma; neoplasm; renal cell carcinoma; clear cell renal carcinoma; cancer; renal carcinoma	INHIBITOR	Vascular endothelial growth factor receptor inhibitor	protein family	0
CHEMBL1336	ENSG00000037280	FLT4	SORAFENIB	TRUE	4	FALSE	ENSG00000157764; ENSG00000165731; ENSG00000102755; ENSG00000037280; ENSG00000128052; ENSG00000157404; ENSG00000122025; ENSG00000132155; ENSG00000113721	9	urethra cancer; sarcoma; prostate adenocarcinoma; cervical carcinoma; myelodysplastic syndrome; soft tissue sarcoma; melanoma; carcinoma of liver and intrahepatic biliary tract; papillary thyroid carcinoma; keloid; lung cancer; colorectal adenocarcinoma; ovarian cancer; hepatocellular carcinoma; small cell carcinoma; melanoma; ovarian cancer; hepatocellular carcinoma; sarcoma; non-small cell lung carcinoma; pulmonary arterial hypertension; soft tissue sarcoma; gliosarcoma; lymphoma; brain neoplasm; thrombotic disease; rectum cancer; cancer; anaplastic astrocytoma; thyroid cancer; mesothelioma; mantle cell lymphoma; follicular thyroid carcinoma; carcinoma; adrenal cortex carcinoma; small cell lung carcinoma; liver cancer; myeloid sarcoma; rectal carcinoma; biliary tract neoplasm; portal hypertension; chronic lymphocytic leukemia; multiple myeloma; acute promyelocytic leukemia; metastatic prostate cancer; prostate cancer; pancreatic carcinoma; brain neoplasm; glioblastoma multiforme; anaplastic astrocytoma; papillary renal cell carcinoma; leukemia; acute monocytic leukemia; esophageal cancer; gastrointestinal stromal tumor; desmoid-type fibromatosis; kaposi's sarcoma; gliosarcoma; neuroblastoma; small cell lung carcinoma; central nervous system neoplasm; chronic lymphocytic leukemia; urinary bladder cancer; neuroendocrine neoplasm; peritoneum cancer; hepatopulmonary syndrome; acute myeloid leukemia; rectum cancer; follicular thyroid carcinoma; kidney neoplasm; ovarian neoplasm; medullary thyroid gland carcinoma; urinary bladder cancer; diffuse large b-cell lymphoma; thyroid neoplasm; liver cancer; chromophobe renal cell carcinoma; osteosarcoma; gastrointestinal stromal tumor; clear cell renal carcinoma; laryngeal squamous cell carcinoma; male breast carcinoma; anaplastic oligodendroglioma; cutaneous melanoma; breast cancer; kidney cancer; cancer; colorectal neoplasm; rhabdomyosarcoma; acute promyelocytic leukemia; verrucous carcinoma; hepatoblastoma; prostate cancer; acute lymphoblastic leukemia; adenocarcinoma; acute myeloid leukemia; lung cancer; neoplasm; pancreatic carcinoma; neoplasm; pancreatic carcinoma; gastric cancer; uterine carcinosarcoma; pancreatic neoplasm; malignant colon neoplasm; cholangiocarcinoma; hypopharyngeal carcinoma; hepatocellular carcinoma; oropharyngeal carcinoma; squamous cell carcinoma; prostate adenocarcinoma; gastric cancer; chronic myelogenous leukemia; urinary bladder carcinoma; papillary thyroid carcinoma; non-small cell lung carcinoma; upper aerodigestive tract neoplasm; liver disease; breast cancer; anaplastic oligodendroglioma; thyroid cancer; acute myeloid leukemia; renal cell carcinoma; colorectal carcinoma; thyroid cancer; glioblastoma multiforme; mesothelioma; kidney cancer; kidney disease; thyroid carcinoma; non-small cell lung carcinoma; nasopharyngeal neoplasm; neoplasm; renal cell carcinoma; testicular carcinoma; osteosarcoma; multiple myeloma; tongue neoplasm; thyroid carcinoma; nasopharyngeal neoplasm; anaplastic large cell lymphoma; acute lymphoblastic leukemia; fallopian tube cancer	143	papillary renal cell carcinoma; neoplasm; chromophobe renal cell carcinoma; thyroid cancer; thyroid carcinoma; renal cell carcinoma; clear cell renal carcinoma; cancer; papillary thyroid carcinoma	INHIBITOR,INHIBITOR,INHIBITOR,INHIBITOR,INHIBITOR,INHIBITOR,INHIBITOR	Serine/threonine-protein kinase B-raf inhibitor,Tyrosine-protein kinase receptor FLT3 inhibitor,Serine/threonine-protein kinase RAF inhibitor,Platelet-derived growth factor receptor beta inhibitor,Tyrosine-protein kinase receptor RET inhibitor,Vascular endothelial growth factor receptor inhibitor,Stem cell growth factor receptor inhibitor	single protein,single protein,single protein,single protein,single protein,protein family,single protein	0
CHEMBL1567	ENSG00000037280	FLT4	SUNITINIB MALATE	TRUE	4	FALSE	ENSG00000113721; ENSG00000134853; ENSG00000165731; ENSG00000102755; ENSG00000037280; ENSG00000128052; ENSG00000182578; ENSG00000122025; ENSG00000157404	9	germ cell tumor; acute myeloid leukemia; mixed glioma; fallopian tube cancer; inflammatory breast carcinoma; kidney cancer; anaplastic astrocytoma; clear cell renal carcinoma; thymic carcinoma; male breast carcinoma; oropharyngeal carcinoma; papillary thyroid carcinoma; urethra cancer; papillary renal cell carcinoma; follicular thyroid carcinoma; pancreatic carcinoma; islet cell tumor; prostate cancer; colorectal carcinoma; kidney neoplasm; metastatic melanoma; medullary thyroid gland carcinoma; mesothelioma; oligodendroglioma; chronic lymphocytic leukemia; prostate adenocarcinoma; hepatocellular carcinoma; gliosarcoma; malignant epithelial tumor of ovary; soft tissue sarcoma; acute lymphoblastic leukemia; diffuse large b-cell lymphoma; stomach neoplasm; breast neoplasm; hypopharyngeal carcinoma; gastrointestinal stromal tumor; liver cancer; renal cell carcinoma; small cell lung carcinoma; neuroendocrine neoplasm; urinary bladder cancer; cancer; non-small cell lung carcinoma; esophageal cancer; breast cancer; urinary bladder carcinoma; glioblastoma multiforme; laryngeal squamous cell carcinoma; multiple myeloma; peritoneum cancer; von hippel-lindau disease; neoplasm; pancreatic endocrine carcinoma; kaposi's sarcoma; lung cancer	55	papillary renal cell carcinoma; neuroendocrine neoplasm; renal cell carcinoma; clear cell renal carcinoma; gastrointestinal stromal tumor	INHIBITOR,INHIBITOR,INHIBITOR,INHIBITOR,INHIBITOR,INHIBITOR	Tyrosine-protein kinase receptor RET inhibitor,Platelet-derived growth factor receptor inhibitor,Stem cell growth factor receptor inhibitor,Vascular endothelial growth factor receptor inhibitor,Macrophage colony stimulating factor receptor inhibitor,Tyrosine-protein kinase receptor FLT3 inhibitor	single protein,protein complex,single protein,protein family,single protein,single protein	0
CHEMBL1946170	ENSG00000037280	FLT4	REGORAFENIB	TRUE	4	FALSE	ENSG00000142627; ENSG00000120156; ENSG00000185386; ENSG00000132155; ENSG00000111816; ENSG00000113721; ENSG00000134853; ENSG00000157404; ENSG00000077782; ENSG00000162733; ENSG00000198400; ENSG00000157764; ENSG00000102755; ENSG00000037280; ENSG00000128052; ENSG00000097007; ENSG00000165731; ENSG00000066468	18	malignant colon neoplasm; liposarcoma; acute myeloid leukemia; neoplasm; bile duct carcinoma; sarcoma; esophageal cancer; colorectal neoplasm; colorectal adenocarcinoma; osteosarcoma; carcinoma; melanoma; ovarian neoplasm; colon adenocarcinoma; fallopian tube cancer; hepatocellular carcinoma; small cell lung carcinoma; ovarian cancer; rectum cancer; cancer; renal cell carcinoma; glioblastoma multiforme; colorectal cancer; cholangiocarcinoma; gastrointestinal stromal tumor; gastric cancer; cutaneous melanoma; biliary tract cancer; thyroid cancer; pancreatic carcinoma; macular degeneration; adenoid cystic carcinoma; angiosarcoma; soft tissue sarcoma; ovarian carcinoma; colorectal carcinoma	36	neoplasm; colorectal adenocarcinoma; cancer; colorectal neoplasm; colorectal cancer; colorectal carcinoma	INHIBITOR,INHIBITOR,INHIBITOR,INHIBITOR,INHIBITOR,INHIBITOR,INHIBITOR,INHIBITOR,INHIBITOR,INHIBITOR,INHIBITOR,INHIBITOR,INHIBITOR,INHIBITOR,INHIBITOR	Tyrosine-protein kinase receptor RET inhibitor,Vascular endothelial growth factor receptor inhibitor,Fibroblast growth factor receptor 2 inhibitor,Ephrin type-A receptor 2,Tyrosine-protein kinase TIE-2 inhibitor,MAP kinase p38 beta inhibitor,Serine/threonine-protein kinase RAF inhibitor,Tyrosine-protein kinase FRK inhibitor,Platelet-derived growth factor receptor inhibitor,Stem cell growth factor receptor inhibitor,Tyrosine-protein kinase ABL inhibitor,Fibroblast growth factor receptor 1 inhibitor,Discoidin domain-containing receptor 2 inhibitor,Nerve growth factor receptor Trk-A,Serine/threonine-protein kinase B-raf inhibitor	single protein,protein family,single protein,single protein,single protein,single protein,single protein,single protein,protein complex,single protein,single protein,single protein,single protein,single protein,single protein	0
CHEMBL2105704	ENSG00000037280	FLT4	LENVATINIB MESYLATE	TRUE	4	FALSE	ENSG00000102755; ENSG00000037280; ENSG00000128052	3	intrahepatic cholangiocarcinoma; carcinoma; cancer; non-small cell lung carcinoma; renal cell carcinoma; thyroid carcinoma; thyroid cancer; metastatic melanoma; pancreatic ductal adenocarcinoma; neoplasm	10	thyroid carcinoma; thyroid cancer; renal cell carcinoma	INHIBITOR	Vascular endothelial growth factor receptor inhibitor	protein family	0
CHEMBL2105756	ENSG00000037280	FLT4	TIVOZANIB HYDROCHLORIDE	TRUE	4	FALSE	ENSG00000102755; ENSG00000037280; ENSG00000128052; ENSG00000157404; ENSG00000113721	5	breast cancer; liver disease; renal cell carcinoma	3	renal cell carcinoma	INHIBITOR,INHIBITOR,INHIBITOR	Vascular endothelial growth factor receptor inhibitor,Stem cell growth factor receptor inhibitor,Platelet-derived growth factor receptor beta inhibitor	protein family,single protein,single protein	0
CHEMBL24828	ENSG00000037280	FLT4	VANDETANIB	TRUE	4	FALSE	ENSG00000120156; ENSG00000141736; ENSG00000146648; ENSG00000178568; ENSG00000065361; ENSG00000142627; ENSG00000133216; ENSG00000145242; ENSG00000116106; ENSG00000070886; ENSG00000080224; ENSG00000135333; ENSG00000182580; ENSG00000044524; ENSG00000154928; ENSG00000196411; ENSG00000146904; ENSG00000106123; ENSG00000183317; ENSG00000197122; ENSG00000165731; ENSG00000102755; ENSG00000037280; ENSG00000128052; ENSG00000101213	25	mesothelioma; ureter cancer; colorectal carcinoma; malignant glioma; metastasis; clear cell renal carcinoma; papillary thyroid carcinoma; prostate cancer; neoplasm; breast cancer; prostate carcinoma; hepatocellular carcinoma; verrucous carcinoma; kidney cancer; small cell lung carcinoma; lung cancer; diffuse intrinsic pontine glioma; non-small cell lung carcinoma; breast neoplasm; anaplastic oligodendroglioma; rectum cancer; esophageal carcinoma; gastrointestinal stromal tumor; glioblastoma multiforme; urinary bladder cancer; stomach neoplasm; ovarian cancer; multiple myeloma; thyroid cancer; head and neck malignant neoplasia; central nervous system neoplasm; cancer; anaplastic astrocytoma; medullary thyroid gland carcinoma; urethra cancer; oligoastrocytoma; acute myeloid leukemia; gastric cancer; follicular thyroid carcinoma; thyroid neoplasm; peritoneum cancer; pancreatic carcinoma; fallopian tube cancer; head and neck squamous cell carcinoma; gliosarcoma; neuroblastoma; thyroid carcinoma; colorectal adenocarcinoma	48	neoplasm; thyroid neoplasm; thyroid carcinoma; thyroid cancer; cancer; papillary thyroid carcinoma; medullary thyroid gland carcinoma	INHIBITOR,INHIBITOR,INHIBITOR,INHIBITOR,INHIBITOR,INHIBITOR,INHIBITOR	Ephrin receptor inhibitor,Tyrosine-protein kinase TIE-2 inhibitor,Tyrosine-protein kinase SRC inhibitor,Epidermal growth factor receptor inhibitor,Tyrosine-protein kinase receptor RET inhibitor,Vascular endothelial growth factor receptor inhibitor,Tyrosine-protein kinase BRK inhibitor	protein family,single protein,single protein,protein family,single protein,protein family,single protein	0
CHEMBL3039504	ENSG00000037280	FLT4	NINTEDANIB ESYLATE	TRUE	4	FALSE	ENSG00000102755; ENSG00000037280; ENSG00000128052; ENSG00000068078; ENSG00000077782; ENSG00000160867; ENSG00000066468; ENSG00000113721; ENSG00000134853	9	idiopathic pulmonary fibrosis; systemic scleroderma	2	idiopathic pulmonary fibrosis; systemic scleroderma	INHIBITOR,INHIBITOR,INHIBITOR	Fibroblast growth factor receptor inhibitor,Platelet-derived growth factor receptor inhibitor,Vascular endothelial growth factor receptor inhibitor	protein family,protein complex,protein family	0
CHEMBL477772	ENSG00000037280	FLT4	PAZOPANIB	TRUE	4	FALSE	ENSG00000102755; ENSG00000037280; ENSG00000128052; ENSG00000113263; ENSG00000113721; ENSG00000134853; ENSG00000068078; ENSG00000157404; ENSG00000182578; ENSG00000182866; ENSG00000077782	11	gliosarcoma; hepatocellular carcinoma; urinary bladder carcinoma; glioma; peritoneum cancer; collecting duct carcinoma; alveolar soft part sarcoma; gastrointestinal stromal tumor; renal cell carcinoma; medullary thyroid gland carcinoma; gliosarcoma; breast neoplasm; lung cancer; uterine carcinosarcoma; urethra cancer; ovarian cancer; fallopian tube cancer; lymphedema; urinary bladder carcinoma; salivary gland carcinoma; osteosarcoma; ovarian neoplasm; sarcoma; soft tissue sarcoma; neoplasm; gastric cancer; prostate cancer; chondrosarcoma; pancreatic carcinoma; cancer; angiosarcoma; von hippel-lindau disease; leiomyosarcoma; kidney cancer; breast cancer; peritoneal neoplasm; glioblastoma multiforme; neoplasm; dermatofibrosarcoma protuberans; male breast carcinoma; breast cancer; hereditary hemorrhagic telangiectasia; non-small cell lung carcinoma; lymphoma; small cell lung carcinoma; acute myeloid leukemia; follicular thyroid carcinoma; thyroid carcinoma; urinary bladder cancer; urinary bladder cancer; head and neck squamous cell carcinoma; clear cell renal carcinoma; clear cell renal carcinoma; peritoneum cancer; angiosarcoma; prostate cancer; mesothelioma; prostate carcinoma; macular degeneration; cervical cancer; papillary thyroid carcinoma; colorectal adenocarcinoma; papillary renal cell carcinoma; fallopian tube cancer; renal cell carcinoma; corneal neovascularization; solitary fibrous tumor; soft tissue sarcoma; lung cancer; sarcoma; melanoma; liposarcoma; prostate adenocarcinoma; germ cell tumor; psoriasis; neuroendocrine neoplasm; chromophobe renal cell carcinoma; cutaneous melanoma; ovarian cancer	79	papillary renal cell carcinoma; neoplasm; chromophobe renal cell carcinoma; renal cell carcinoma; clear cell renal carcinoma; cancer; soft tissue sarcoma; sarcoma; collecting duct carcinoma	INHIBITOR,INHIBITOR,INHIBITOR,INHIBITOR,INHIBITOR,INHIBITOR,INHIBITOR,INHIBITOR	Fibroblast growth factor receptor 1 inhibitor,Tyrosine-protein kinase LCK inhibitor,Fibroblast growth factor receptor 3 inhibitor,Vascular endothelial growth factor receptor inhibitor,Stem cell growth factor receptor inhibitor,Tyrosine-protein kinase ITK/TSK inhibitor,Platelet-derived growth factor receptor inhibitor,Macrophage colony stimulating factor receptor inhibitor	single protein,single protein,single protein,protein family,single protein,single protein,protein complex,single protein	0
CHEMBL502835	ENSG00000037280	FLT4	NINTEDANIB	TRUE	4	FALSE	ENSG00000068078; ENSG00000077782; ENSG00000160867; ENSG00000066468; ENSG00000113721; ENSG00000134853; ENSG00000102755; ENSG00000037280; ENSG00000128052	9	hereditary hemorrhagic telangiectasia; genital neoplasm, female; rectal carcinoma; lymphangioleiomyomatosis; acute myeloid leukemia; colon adenocarcinoma; ovarian neoplasm; endometrial cancer; idiopathic pulmonary fibrosis; multiple myeloma; gastric adenocarcinoma; sarcoma; gliosarcoma; breast cancer; renal cell carcinoma; mesothelioma; bronchiolitis obliterans; pulmonary fibrosis; lung adenocarcinoma; lung cancer; neoplasm; covid-19; urothelial carcinoma; squamous cell lung carcinoma; upper aerodigestive tract neoplasm; hepatocellular carcinoma; pancreatic carcinoma; systemic scleroderma; malignant pleural mesothelioma; anaplastic astrocytoma; glioblastoma multiforme; cervical adenocarcinoma; appendix cancer; small cell lung carcinoma; medullary thyroid gland carcinoma; salivary gland cancer; ovarian cancer; systemic scleroderma; idiopathic pulmonary fibrosis; colorectal carcinoma; fallopian tube cancer; peritoneum cancer; prostate adenocarcinoma; colorectal neoplasm; non-small cell lung carcinoma; carcinoid tumor; cutaneous melanoma; anaplastic oligodendroglioma; interstitial lung disease	49	neoplasm; idiopathic pulmonary fibrosis; systemic scleroderma	INHIBITOR,INHIBITOR,INHIBITOR	Fibroblast growth factor receptor inhibitor,Platelet-derived growth factor receptor inhibitor,Vascular endothelial growth factor receptor inhibitor	protein family,protein complex,protein family	0
CHEMBL535	ENSG00000037280	FLT4	SUNITINIB	TRUE	4	FALSE	ENSG00000165731; ENSG00000102755; ENSG00000037280; ENSG00000128052; ENSG00000182578; ENSG00000122025; ENSG00000157404; ENSG00000113721; ENSG00000134853	9	acute myeloid leukemia; carcinoma; gastrointestinal stromal tumor; mixed glioma; head and neck squamous cell carcinoma; cholangiocarcinoma; adenocarcinoma; kidney cancer; fallopian tube carcinoma; male breast carcinoma; anaplastic astrocytoma; clear cell renal carcinoma; gastric cancer; small cell lung carcinoma; papillary thyroid carcinoma; thymoma; papillary renal cell carcinoma; renal cell carcinoma; papillary renal cell carcinoma; breast neoplasm; islet cell tumor; prostate adenocarcinoma; oropharyngeal carcinoma; germ cell tumor; urethra cancer; metastatic melanoma; medullary thyroid gland carcinoma; bladder tumor; chronic lymphocytic leukemia; prostate adenocarcinoma; acute lymphoblastic leukemia; diffuse large b-cell lymphoma; kidney cancer; stomach neoplasm; breast neoplasm; gastrointestinal stromal tumor; liver cancer; small cell lung carcinoma; brain neoplasm; stomach neoplasm; non-small cell lung carcinoma; breast cancer; colorectal neoplasm; glioblastoma multiforme; urothelial carcinoma; laryngeal squamous cell carcinoma; multiple myeloma; hepatocellular carcinoma; pancreatic carcinoma; ovarian cancer; peritoneum cancer; breast cancer; adrenal gland pheochromocytoma; von hippel-lindau disease; neoplasm; lung cancer; kaposi's sarcoma; von hippel-lindau disease; pancreatic endocrine carcinoma; germ cell tumor; acute myeloid leukemia; glioblastoma multiforme; fallopian tube cancer; carcinoid tumor; esophageal cancer; non-small cell lung carcinoma; fallopian tube cancer; colorectal carcinoma; inflammatory breast carcinoma; urinary bladder cancer; adrenal cortex carcinoma; lung cancer; melanoma; neoplasm; thymic carcinoma; urogenital neoplasm; gliosarcoma; follicular thyroid carcinoma; pancreatic carcinoma; pancreatic neuroendocrine tumor; metastatic prostate cancer; prostate cancer; colorectal carcinoma; oligodendroglioma; kidney neoplasm; peritoneum cancer; mesothelioma; ebola hemorrhagic fever; nasopharyngeal neoplasm; osteosarcoma; ascites; hepatocellular carcinoma; sarcoma; gliosarcoma; clear cell renal carcinoma; soft tissue sarcoma; malignant epithelial tumor of ovary; alveolar soft part sarcoma; hypopharyngeal carcinoma; soft tissue sarcoma; prostate cancer; renal cell carcinoma; neuroendocrine neoplasm; urinary bladder cancer; pancreatic endocrine carcinoma; cancer; cancer; esophageal cancer; urinary bladder carcinoma; thyroid carcinoma; thymic carcinoma; metastatic melanoma; neuroendocrine neoplasm	113	papillary renal cell carcinoma; neoplasm; neuroendocrine neoplasm; renal cell carcinoma; clear cell renal carcinoma; cancer; gastrointestinal stromal tumor	INHIBITOR,INHIBITOR,INHIBITOR,INHIBITOR,INHIBITOR,INHIBITOR	Tyrosine-protein kinase receptor RET inhibitor,Platelet-derived growth factor receptor inhibitor,Stem cell growth factor receptor inhibitor,Vascular endothelial growth factor receptor inhibitor,Macrophage colony stimulating factor receptor inhibitor,Tyrosine-protein kinase receptor FLT3 inhibitor	single protein,protein complex,single protein,protein family,single protein,single protein	0
CHEMBL1614	ENSG00000137731	FXYD2	DESLANOSIDE	TRUE	4	FALSE	ENSG00000163399; ENSG00000129244; ENSG00000143153; ENSG00000018625; ENSG00000069849; ENSG00000105409; ENSG00000132681; ENSG00000137731	8	cardiovascular disease	1	cardiovascular disease	INHIBITOR	Sodium/potassium-transporting ATPase inhibitor	protein complex group	0
CHEMBL1751	ENSG00000137731	FXYD2	DIGOXIN	TRUE	4	FALSE	ENSG00000163399; ENSG00000129244; ENSG00000143153; ENSG00000018625; ENSG00000069849; ENSG00000105409; ENSG00000132681; ENSG00000137731	8	non-alcoholic steatohepatitis; chemotherapy-induced nausea and vomiting; major depressive disorder; hepatitis c virus infection; diabetes mellitus; acute myeloid leukemia; inflammation; cytomegalovirus infection; von hippel-lindau disease; hiv infection; drug dependence; essential hypertension; epilepsy; rheumatoid arthritis; congestive heart failure; kaposi's sarcoma; head and neck malignant neoplasia; breast neoplasm; depressive disorder; atrial fibrillation; pancreatic carcinoma; influenza; non-small cell lung carcinoma; supraventricular tachycardia; myelodysplastic syndrome; infection; heart failure; melanoma; neoplasm; prostate cancer; hereditary angioedema; cardiovascular disease; actinic keratosis; type 2 diabetes mellitus; breast cancer; chronic hepatitis b virus infection	36	atrial fibrillation; heart failure; congestive heart failure; cardiovascular disease	INHIBITOR	Sodium/potassium-transporting ATPase inhibitor	protein complex group	0
CHEMBL254219	ENSG00000137731	FXYD2	DIGITOXIN	TRUE	4	FALSE	ENSG00000163399; ENSG00000129244; ENSG00000143153; ENSG00000018625; ENSG00000069849; ENSG00000105409; ENSG00000132681; ENSG00000137731	8	cardiovascular disease; cystic fibrosis	2	cardiovascular disease	INHIBITOR	Sodium/potassium-transporting ATPase inhibitor	protein complex group	0
CHEMBL3545057	ENSG00000137731	FXYD2	ACETYLDIGITOXIN	TRUE	4	FALSE	ENSG00000163399; ENSG00000129244; ENSG00000143153; ENSG00000018625; ENSG00000069849; ENSG00000105409; ENSG00000132681; ENSG00000137731	8	cardiovascular disease	1	cardiovascular disease	INHIBITOR	Sodium/potassium-transporting ATPase inhibitor	protein complex group	0
CHEMBL506569	ENSG00000137731	FXYD2	LANATOSIDE C	TRUE	4	FALSE	ENSG00000163399; ENSG00000129244; ENSG00000143153; ENSG00000018625; ENSG00000069849; ENSG00000105409; ENSG00000132681; ENSG00000137731	8	cardiovascular disease	1	cardiovascular disease	INHIBITOR	Sodium/potassium-transporting ATPase inhibitor	protein complex group	0
CHEMBL1561	ENSG00000171298	GAA	MIGLITOL	TRUE	4	FALSE	ENSG00000257335; ENSG00000171298	2	type 2 diabetes mellitus; type 1 diabetes mellitus; diabetes mellitus	3	type 2 diabetes mellitus; diabetes mellitus	INHIBITOR,INHIBITOR	Maltase-glucoamylase inhibitor,Lysosomal alpha-glucosidase inhibitor	single protein,single protein	1
CHEMBL1201515	ENSG00000112964	GHR	PEGVISOMANT	TRUE	4	FALSE	ENSG00000112964	1	sarcoma; breast neoplasm; lung neoplasm; pituitary gland disease; prostate adenocarcinoma; acromegaly; colorectal neoplasm; polyostotic fibrous dysplasia	8	acromegaly	ANTAGONIST	Growth hormone receptor antagonist	single protein	0
CHEMBL1201621	ENSG00000112964	GHR	SOMATROPIN	TRUE	4	FALSE	ENSG00000112964	1	osteogenesis imperfecta; albright hereditary osteodystrophy; tibia fracture; cardiovascular disease; endocrine system disease; hypopituitarism; turner syndrome; diabetes mellitus; hiv-1 infection; cognitive impairment; mucopolysaccharidosis type 2; cystic fibrosis; fetal growth restriction; facioscapulohumeral dystrophy; short bowel syndrome; pituitary dwarfism; pseudohypoparathyroidism type 1a; infertility; growth delay; obesity; hiv infection; endocrine system disease; brain injury; chronic kidney disease; tendinopathy; gonadal dysgenesis; pituitary gland disease; cachexia; hereditary endocrine growth disease; prader-willi syndrome; female infertility; primary short bowel syndrome; spinal cord injury; hiv wasting syndrome; mucopolysaccharidosis type 6; burn; cirrhosis of liver; sarcopenia; amyotrophic lateral sclerosis; heart failure; crohn's disease; osteoarthritis, knee; noonan syndrome; spinal muscular atrophy; aging	45	pituitary gland disease; primary short bowel syndrome; HIV infection; Cachexia; chronic kidney disease; HIV-1 infection; short bowel syndrome; pituitary dwarfism; endocrine system disease; Turner syndrome; Prader-Willi syndrome; Growth delay; gonadal dysgenesis	AGONIST	Growth hormone receptor agonist	single protein	0
CHEMBL3707290	ENSG00000112964	GHR	SOMAPACITAN	TRUE	4	FALSE	ENSG00000112964	1	pituitary dwarfism	1		AGONIST	Growth hormone receptor agonist	single protein	0
CHEMBL4297830	ENSG00000112964	GHR	SOMATROGON	TRUE	4	FALSE	ENSG00000112964	1	pituitary dwarfism	1		AGONIST	Growth hormone receptor agonist	single protein	0
CHEMBL4298185	ENSG00000112964	GHR	LONAPEGSOMATROPIN	TRUE	4	FALSE	ENSG00000112964	1	pituitary dwarfism	1	pituitary dwarfism	AGONIST	Growth hormone receptor agonist	single protein	0
CHEMBL2107841	ENSG00000112164	GLP1R	ALBIGLUTIDE	TRUE	4	FALSE	ENSG00000112164	1	type 1 diabetes mellitus; type 2 diabetes mellitus; congestive heart failure; diabetes mellitus	4	diabetes mellitus; type 2 diabetes mellitus	AGONIST	Glucagon-like peptide 1 receptor agonist	single protein	1
CHEMBL2108027	ENSG00000112164	GLP1R	DULAGLUTIDE	TRUE	4	FALSE	ENSG00000112164	1	smoking cessation; type 1 diabetes mellitus; diabetes mellitus; chronic kidney disease; type 2 diabetes mellitus; polydipsia	6	type 2 diabetes mellitus; diabetes mellitus	AGONIST	Glucagon-like peptide 1 receptor agonist	single protein	1
CHEMBL2108336	ENSG00000112164	GLP1R	LIXISENATIDE	TRUE	4	FALSE	ENSG00000112164	1	diabetes mellitus; type 1 diabetes mellitus; acute coronary syndrome; type 2 diabetes mellitus; parkinson disease	5	diabetes mellitus; type 2 diabetes mellitus	AGONIST	Glucagon-like peptide 1 receptor agonist	single protein	1
CHEMBL2108724	ENSG00000112164	GLP1R	SEMAGLUTIDE	TRUE	4	FALSE	ENSG00000112164	1	non-alcoholic steatohepatitis; asthma; diabetes mellitus; type 2 diabetes mellitus; parkinson disease; coronary artery disease; obesity; osteopenia; major depressive disorder; type 1 diabetes mellitus; alzheimer disease; non-alcoholic fatty liver disease	12	diabetes mellitus; type 2 diabetes mellitus	AGONIST	Glucagon-like peptide 1 receptor agonist	single protein	1
CHEMBL4084119	ENSG00000112164	GLP1R	LIRAGLUTIDE	TRUE	4	FALSE	ENSG00000112164	1	short bowel syndrome; abnormal glucose tolerance; hyperglycemia; alzheimer disease; pouchitis; heart failure; major depressive disorder; smoking cessation; obesity; diabetes mellitus; sleep apnea; weight loss; prediabetes syndrome; parkinson disease; bipolar disorder; diabetic nephropathy; metabolic syndrome; non-alcoholic steatohepatitis; type 1 diabetes mellitus; mody; type 2 diabetes mellitus; eating disorder; opioid dependence	23	MODY; diabetes mellitus; type 2 diabetes mellitus	AGONIST	Glucagon-like peptide 1 receptor agonist	single protein	1
CHEMBL414357	ENSG00000112164	GLP1R	EXENATIDE	TRUE	4	FALSE	ENSG00000112164	1	non-alcoholic fatty liver disease; coronary artery disease; ischemic stroke; renal insufficiency; type 1 diabetes mellitus; obesity; multiple system atrophy; hyperinsulinemic hypoglycemia; smoking cessation; morbid obesity; weight loss; cerebral small vessel disease; stroke; acute myocardial infarction; prediabetes syndrome; alcohol dependence; type 2 diabetes mellitus; diabetes mellitus; cocaine dependence; myocardial infarction; polycystic ovary syndrome; parkinson disease; hyperglycemia	23	type 2 diabetes mellitus; diabetes mellitus	AGONIST	Glucagon-like peptide 1 receptor agonist	single protein	1
CHEMBL4297839	ENSG00000112164	GLP1R	TIRZEPATIDE	TRUE	4	FALSE	ENSG00000010310; ENSG00000112164	2	type 2 diabetes mellitus; non-alcoholic steatohepatitis; obesity	3	type 2 diabetes mellitus	AGONIST,AGONIST	Gastric inhibitory polypeptide receptor agonist,Glucagon-like peptide 1 receptor agonist	single protein,single protein	1
CHEMBL1372	ENSG00000104687	GSR	OXIGLUTATIONE	TRUE	4	FALSE	ENSG00000104687	1	non-small cell lung carcinoma; leukemia; ovarian cancer; breast cancer; myelodysplastic syndrome	5		OTHER	Glutathione reductase	single protein	0
CHEMBL513	ENSG00000104687	GSR	CARMUSTINE	TRUE	4	FALSE	ENSG00000104687	1	brain neoplasm; glioma; mantle cell lymphoma; leukemia; melanoma; neuromyelitis optica; mycosis fungoides; relapsing-remitting multiple sclerosis; neuroblastoma; neoplasm of mature b-cells; glioblastoma multiforme; gliosarcoma; chronic lymphocytic leukemia; hodgkins lymphoma; sezary's disease; breast carcinoma; stiff-person syndrome; ovarian cancer; medulloblastoma; ependymoma; prostate cancer; multiple myeloma; unspecified peripheral t-cell lymphoma; malignant glioma; non-hodgkins lymphoma; central nervous system neoplasm; neoplasm; follicular lymphoma; abnormality of blood and blood-forming tissues; breast cancer; myasthenia gravis; lymphoma; cutaneous melanoma; plasma cell leukemia; sarcoma; anaplastic oligodendroglioma; brain cancer; anaplastic astrocytoma; opsoclonus-myoclonus syndrome; chronic inflammatory demyelinating polyneuropathy; acute graft vs. host disease; diffuse large b-cell lymphoma; mixed glioma; colorectal carcinoma; astrocytoma; cutaneous t-cell lymphoma	46	neoplasm; glioma; malignant glioma; mixed glioma; medulloblastoma; multiple myeloma; Hodgkins lymphoma; anaplastic astrocytoma; ependymoma; astrocytoma; glioblastoma multiforme	INHIBITOR	Glutathione reductase inhibitor	single protein	0
CHEMBL4297779	ENSG00000101323	HAO1	LUMASIRAN	TRUE	4	FALSE	ENSG00000101323	1	primary hyperoxaluria type 1; nephrolithiasis; primary hyperoxaluria	3		RNAI INHIBITOR	Hydroxyacid oxidase 1 mRNA RNAi inhibitor	nucleic-acid	0
CHEMBL4650275	ENSG00000101323	HAO1	LUMASIRAN SODIUM	TRUE	4	FALSE	ENSG00000101323	1	primary hyperoxaluria type 1	1	primary hyperoxaluria type 1	RNAI INHIBITOR	Hydroxyacid oxidase 1 mRNA RNAi inhibitor	nucleic-acid	0
CHEMBL499915	ENSG00000117594	HSD11B1	CARBENOXOLONE	TRUE	4	FALSE	ENSG00000176387; ENSG00000117594	2	gastroesophageal reflux disease; peptic ulcer	2	Peptic ulcer; gastroesophageal reflux disease	INHIBITOR	11-beta-hydroxysteroid dehydrogenase inhibitor	protein family	0
CHEMBL243712	ENSG00000158748	HTR6	AMISULPRIDE	TRUE	4	FALSE	ENSG00000179097; ENSG00000135914; ENSG00000164270; ENSG00000135312; ENSG00000166736; ENSG00000178394; ENSG00000179546; ENSG00000102468; ENSG00000147246; ENSG00000168830; ENSG00000148680; ENSG00000158748; ENSG00000157219; ENSG00000186038; ENSG00000149305; ENSG00000186090; ENSG00000178084; ENSG00000149295; ENSG00000151577	19	anorexia nervosa; bipolar disorder; chemotherapy-induced nausea and vomiting; chronic kidney disease; anxiety; major depressive disorder; dementia; schizophrenia; depressive disorder; psychosis; post operative nausea and vomiting; nausea and vomiting; obsessive-compulsive disorder	13	Nausea and vomiting; post operative nausea and vomiting; psychosis	ANTAGONIST,ANTAGONIST	Serotonin (5-HT) receptor antagonist,Dopamine receptors; D2 & D3 antagonist	protein family,selectivity group	0
CHEMBL1201557	ENSG00000142166	IFNAR1	INTERFERON ALFACON-1	TRUE	4	FALSE	ENSG00000142166; ENSG00000159110	2	chronic hepatitis c virus infection; influenza; neoplasm; hepatitis c virus infection; covid-19	5	neoplasm	AGONIST	Interferon alpha/beta receptor agonist	protein complex	0
CHEMBL1201558	ENSG00000142166	IFNAR1	INTERFERON ALFA-2B	TRUE	4	FALSE	ENSG00000142166; ENSG00000159110	2	multiple myeloma; ovarian cancer; digestive system neuroendocrine neoplasm; hepatocellular carcinoma; human papilloma virus infection; melanoma; neoplasm; hepatitis b virus infection; covid-19; prostate adenocarcinoma; follicular lymphoma; hiv infection; renal cell carcinoma; metastasis; clear cell renal carcinoma; hematopoietic and lymphoid cell neoplasm; cancer; prostate cancer; pancreatic carcinoma; chronic hepatitis b virus infection; adult t-cell leukemia/lymphoma; anogenital venereal wart; kidney cancer; chronic hepatitis c virus infection; chronic myelogenous leukemia; cirrhosis of liver; hepatitis c virus infection; hairy cell leukemia; cutaneous melanoma; leukemia; breast neoplasm; breast cancer; liver cancer; kaposi's sarcoma; breast carcinoma in situ	35	neoplasm; chronic hepatitis C virus infection; Kaposi's sarcoma; hairy cell leukemia; melanoma; cutaneous melanoma; cancer; follicular lymphoma; hepatitis B virus infection; chronic hepatitis B virus infection; anogenital venereal wart	AGONIST	Interferon alpha/beta receptor agonist	protein complex	0
CHEMBL1201560	ENSG00000142166	IFNAR1	PEGINTERFERON ALFA-2A	TRUE	4	FALSE	ENSG00000142166; ENSG00000159110	2	primary myelofibrosis; hepatitis; thrombocytopenia; chronic hepatitis c virus infection; polycythemia vera; multiple myeloma; depressive disorder; essential thrombocythemia; malignant colon neoplasm; chronic hepatitis b virus infection; melanoma; cirrhosis of liver; breast cancer; diffuse intrinsic pontine glioma; hepatitis b virus infection; kidney cancer; infection; hepatocellular carcinoma; chronic hepatitis; myelofibrosis; chronic lymphocytic leukemia; chronic myelogenous leukemia; hepatitis d virus infection; hiv infection; hepatitis c virus infection; cancer; commensal clostridium infectious disease; neoplasm	28	neoplasm; chronic hepatitis C virus infection; cancer; hepatitis B virus infection; chronic hepatitis B virus infection	AGONIST	Interferon alpha/beta receptor agonist	protein complex	0
CHEMBL1201561	ENSG00000142166	IFNAR1	PEGINTERFERON ALFA-2B	TRUE	4	FALSE	ENSG00000142166; ENSG00000159110	2	head and neck malignant neoplasia; primary myelofibrosis; cholangiocarcinoma; renal cell carcinoma; leukemia; glioma; melanoma; mantle cell lymphoma; hepatocellular carcinoma; cervical cancer; multiple myeloma; neurofibromatosis type 1; hepatitis; chronic hepatitis b virus infection; metastatic melanoma; aids; metastasis; osteosarcoma; ovarian cancer; squamous cell carcinoma; essential thrombocythemia; kidney cancer; craniopharyngioma; fallopian tube cancer; plexiform neurofibroma; adult t-cell leukemia/lymphoma; neoplasm; pilocytic astrocytoma; peritoneum cancer; carcinoid tumor; lymphoid neoplasm; cirrhosis of liver; cancer; hepatitis c virus infection; chronic hepatitis c virus infection; hepatitis d virus infection; hiv infection; polycythemia vera; cutaneous melanoma; hiv-1 infection; chronic myelogenous leukemia; skin carcinoma	42	neoplasm; chronic hepatitis C virus infection; cutaneous melanoma; melanoma; cancer; metastatic melanoma	AGONIST	Interferon alpha/beta receptor agonist	protein complex	0
CHEMBL1201562	ENSG00000142166	IFNAR1	INTERFERON BETA-1A	TRUE	4	FALSE	ENSG00000142166; ENSG00000159110	2	crohn's disease; adult acute respiratory distress syndrome; multiple organ failure; relapsing-remitting multiple sclerosis; neoplasm; ulcerative colitis; stroke; hepatitis c virus infection; pneumonia; asthma; chronic inflammatory demyelinating polyradiculoneuropathy; alzheimer disease; influenza; covid-19; multiple sclerosis; chronic obstructive pulmonary disease	16	neoplasm; multiple sclerosis	AGONIST	Interferon alpha/beta receptor agonist	protein complex	0
CHEMBL1201563	ENSG00000142166	IFNAR1	INTERFERON BETA-1B	TRUE	4	FALSE	ENSG00000142166; ENSG00000159110	2	hiv infection; covid-19; neoplasm; multiple sclerosis; middle east respiratory syndrome; cardiomyopathy; relapsing-remitting multiple sclerosis	7	neoplasm; multiple sclerosis	AGONIST	Interferon alpha/beta receptor agonist	protein complex	0
CHEMBL2108508	ENSG00000142166	IFNAR1	INTERFERON ALFA-2A	TRUE	4	FALSE	ENSG00000142166; ENSG00000159110	2	hepatitis c virus infection; cancer; hairy cell leukemia; retinal vasculitis; kidney cancer; behcet's syndrome; psoriasis; renal cell carcinoma; multiple myeloma; chronic hepatitis c virus infection; melanoma; acute lymphoblastic leukemia; neoplasm; hiv infection; metastatic melanoma; lymphoma	16	neoplasm; cancer	AGONIST	Interferon alpha/beta receptor agonist	protein complex	0
CHEMBL2108677	ENSG00000142166	IFNAR1	PEGINTERFERON BETA-1A	TRUE	4	FALSE	ENSG00000142166; ENSG00000159110	2	renal insufficiency; multiple sclerosis; neoplasm; relapsing-remitting multiple sclerosis	4	neoplasm; multiple sclerosis	AGONIST	Interferon alpha/beta receptor agonist	protein complex	0
CHEMBL2109047	ENSG00000142166	IFNAR1	INTERFERON ALFA-N3	TRUE	4	FALSE	ENSG00000142166; ENSG00000159110	2	severe acute respiratory syndrome; hiv infection	2		AGONIST	Interferon alpha/beta receptor agonist	protein complex	0
CHEMBL2364653	ENSG00000142166	IFNAR1	ANIFROLUMAB	TRUE	4	FALSE	ENSG00000142166	1	scleroderma; sjogren syndrome; immune system disease; rheumatoid arthritis; lupus nephritis; systemic lupus erythematosus	6	immune system disease; systemic lupus erythematosus	ANTAGONIST	Interferon-alpha/beta receptor alpha chain antagonist	single protein	0
CHEMBL4297819	ENSG00000142166	IFNAR1	ROPEGINTERFERON ALFA-2B	TRUE	4	FALSE	ENSG00000142166; ENSG00000159110	2	essential thrombocythemia; neoplasm; polycythemia vera; hepatocellular carcinoma; chronic myelogenous leukemia; hepatitis d virus infection; chronic hepatitis c virus infection; chronic hepatitis b virus infection	8	neoplasm; polycythemia vera	POSITIVE MODULATOR	Interferon alpha/beta receptor positive modulator	protein complex	0
CHEMBL1201564	ENSG00000027697	IFNGR1	INTERFERON GAMMA-1B	TRUE	4	FALSE	ENSG00000159128; ENSG00000027697	2	uveitis; chronic granulomatous disease; mesothelioma; lymphoma; rhabdomyosarcoma; xerostomia; cystic fibrosis; psoriasis; neoplasm; malignant epithelial tumor of ovary; reactive arthritis; fallopian tube cancer; ewing sarcoma; breast cancer; mycobacterium avium complex disease; melanoma; non-hodgkins lymphoma; osteopetrosis; pulmonary fibrosis; peritoneum cancer; leukocyte-adhesion deficiency syndrome; osteosarcoma; hiv infection; retinal degeneration; neuroblastoma; albers-schÃ¶nberg osteopetrosis; cutaneous melanoma; mycosis fungoides; mycobacterium infection; chronic hepatitis c virus infection; cirrhosis of liver; prostatitis; multiple myeloma; anterior uveitis; cryptococcal meningitis; idiopathic pulmonary fibrosis; candidemia; bronchiolitis obliterans; leukemia; prostate cancer; anogenital venereal wart; friedreich ataxia; ovarian cancer	43	neoplasm; Albers-SchÃ¶nberg osteopetrosis; chronic granulomatous disease; osteopetrosis	AGONIST	Interferon gamma receptor agonist	protein complex	0
CHEMBL1201716	ENSG00000140443	IGF1R	MECASERMIN	TRUE	4	FALSE	ENSG00000140443	1	bone disease; hiv-associated lipodystrophy syndrome; diabetes mellitus; hyperinsulinism; rett syndrome; growth hormone insensitivity syndrome; retinopathy of prematurity; hypothyroidism; crohn's disease; anorexia nervosa; multiple sclerosis; tendinopathy; amyotrophic lateral sclerosis; aging; noonan syndrome; growth delay	16	Growth delay; hypothyroidism	AGONIST	Insulin-like growth factor I receptor agonist	single protein	0
CHEMBL1201717	ENSG00000140443	IGF1R	MECASERMIN RINFABATE	TRUE	4	FALSE	ENSG00000140443	1	steinert myotonic dystrophy; retinopathy of prematurity; laron syndrome; myotonic dystrophy	4		AGONIST	Insulin-like growth factor I receptor agonist	single protein	0
CHEMBL1743079	ENSG00000140443	IGF1R	TEPROTUMUMAB	TRUE	4	FALSE	ENSG00000140443	1	non-small cell lung carcinoma; neoplasm; breast cancer; immune system disease; graves ophthalmopathy; diffuse scleroderma; sarcoma	7	Graves ophthalmopathy; immune system disease	ANTAGONIST	Insulin-like growth factor I receptor antagonist	single protein	0
CHEMBL1201573	ENSG00000137070	IL11RA	OPRELVEKIN	TRUE	4	FALSE	ENSG00000137070	1	von willebrand disease; malt lymphoma; chronic lymphocytic leukemia; chronic myelogenous leukemia; follicular lymphoma; thrombocytopenia; hemophilia a; waldenstrom macroglobulinemia; neoplasm	9	neoplasm; Thrombocytopenia	AGONIST	Interleukin 11 receptor alpha agonist	single protein	0
CHEMBL1201835	ENSG00000113302	IL12B	USTEKINUMAB	TRUE	4	FALSE	ENSG00000113302; ENSG00000110944; ENSG00000168811	3	immune system disease; primary biliary cirrhosis; systemic lupus erythematosus; psoriasis vulgaris; ichthyosis; rheumatoid arthritis; hidradenitis suppurativa; psoriasis; hematopoietic and lymphoid cell neoplasm; psoriatic arthritis; temporal arteritis; bullous pemphigoid; behcet's syndrome; ulcerative colitis; graft versus host disease; ankylosing spondylitis; uveitis; sarcoidosis; pouchitis; type 1 diabetes mellitus; multiple sclerosis; colitis; dermatomyositis; atopic eczema; juvenile idiopathic arthritis; crohn's disease; takayasu arteritis	27	psoriasis vulgaris; psoriasis; psoriatic arthritis; immune system disease; Crohn's disease	INHIBITOR,INHIBITOR	Interleukin-23 inhibitor,Interleukin-12 inhibitor	protein complex,protein complex	0
CHEMBL2108681	ENSG00000113302	IL12B	TILDRAKIZUMAB	TRUE	4	FALSE	ENSG00000113302; ENSG00000110944	2	immune system disease; psoriasis vulgaris; psoriasis; prostate cancer; cancer	5	psoriasis vulgaris; psoriasis; immune system disease	INHIBITOR	Interleukin-23 inhibitor	protein complex	0
CHEMBL2364648	ENSG00000113302	IL12B	GUSELKUMAB	TRUE	4	FALSE	ENSG00000113302; ENSG00000110944	2	psoriasis; psoriatic arthritis; alcoholic liver disease; pustulosis palmaris et plantaris; immune system disease; rheumatoid arthritis; pityriasis rubra pilaris; lupus nephritis; psoriasis vulgaris; temporal arteritis; crohn's disease; familial adenomatous polyposis; hidradenitis suppurativa; systemic scleroderma; ulcerative colitis; celiac disease; juvenile idiopathic arthritis	17	pustulosis palmaris et plantaris; psoriasis vulgaris; psoriasis; psoriatic arthritis; immune system disease	INHIBITOR	Interleukin-23 inhibitor	protein complex	0
CHEMBL3990029	ENSG00000113302	IL12B	RISANKIZUMAB	TRUE	4	FALSE	ENSG00000113302; ENSG00000110944	2	asthma; dermatitis; crohn's disease; psoriasis; hidradenitis suppurativa; ulcerative colitis; ankylosing spondylitis; psoriatic arthritis; covid-19; pustulosis palmaris et plantaris; immune system disease	11	pustulosis palmaris et plantaris; psoriasis; immune system disease	INHIBITOR	Interleukin-23 inhibitor	protein complex	0
CHEMBL1201570	ENSG00000115594	IL1R1	ANAKINRA	TRUE	4	FALSE	ENSG00000115594	1	inner ear disease; immune system disease; multiple sclerosis; rheumatoid arthritis; gout; myocarditis; dermatomyositis; asthma; pneumonia; mucocutaneous lymph node syndrome; breast cancer; influenza; juvenile idiopathic arthritis; multiple myeloma; asymptomatic myeloma; severe acute respiratory syndrome; hiv infection; knee injury; neoplasm of mature b-cells; macrophage activation syndrome; prostate cancer; pericarditis; sarcoidosis; polycystic ovary syndrome; brain injury; endometriosis; chronic kidney disease; covid-19; osteoarthritis; pain; adult-onset still's disease; chronic lymphocytic leukemia; type 1 diabetes mellitus; rectum cancer; cinca syndrome; hearing loss; temporal arteritis; allergic contact dermatitis; blepharitis; pulmonary hypertension; intracerebral hemorrhage; chronic fatigue syndrome; inclusion body myositis; familial cold urticaria; heart failure; diabetes mellitus; hypoglycemia; amyotrophic lateral sclerosis; metabolic syndrome; hidradenitis suppurativa; hepatitis, alcoholic; infection; familial mediterranean fever; acute myocardial infarction; uveitis; neoplasm; chronic granulomatous disease; pulmonary arterial hypertension; pancreatic carcinoma	59	rheumatoid arthritis; CINCA syndrome; Familial cold urticaria; immune system disease	ANTAGONIST	Interleukin-1 receptor antagonist	single protein	0
CHEMBL1201438	ENSG00000134460	IL2RA	ALDESLEUKIN	TRUE	4	FALSE	ENSG00000134460; ENSG00000147168; ENSG00000100385	3	metastatic melanoma; leiomyosarcoma; prostate adenocarcinoma; habitual abortion; acute coronary syndrome; behcet's syndrome; leukemia; cutaneous melanoma; acute myelomonocytic leukemia; metastatic neoplasm; metastasis; myeloproliferative disorder; acute myeloid leukemia; acute graft vs. host disease; covid-19; refractory anemia with excess blasts; myositis; pemphigus vulgaris; cytomegalovirus infection; sarcoma; fallopian tube carcinoma; kidney neoplasm; diffuse large b-cell lymphoma; carcinoma; urinary bladder cancer; renal cell carcinoma; acute megakaryoblastic leukaemia; multiple myeloma; kidney cancer; acute lymphoblastic leukemia; neoplasm; ulcerative colitis; systemic lupus erythematosus; mycosis fungoides; urticaria; polymyalgia rheumatica; mesothelioma; chronic myelogenous leukemia; thyroid cancer; esophageal cancer; lymphoma; squamous cell intraepithelial neoplasia; alzheimer disease; hepatocellular carcinoma; peritoneum cancer; encephalitis; aids; relapsing polychondritis; cervical carcinoma; hiv-1 infection; macrophage activation syndrome; inflammatory breast carcinoma; hodgkins lymphoma; graft versus host disease; non-small cell lung carcinoma; ovarian carcinoma; fallopian tube cancer; follicular lymphoma; ovarian cancer; central nervous system neoplasm; dermatomyositis; cancer; urothelial carcinoma; nephrotic syndrome; blast phase chronic myelogenous leukemia, bcr-abl1 positive; myelodysplastic syndrome; lung cancer; myelodysplastic/myeloproliferative disease; breast cancer; chronic lymphocytic leukemia; merkel cell skin cancer; coronary artery disease; prostate cancer; hematopoietic and lymphoid cell neoplasm; male breast carcinoma; breast neoplasm; cryoglobulinemia; non-hodgkins lymphoma; sezary's disease; melanoma; acute basophilic leukemia; allergic conjunctivitis; burkitts lymphoma; clear cell renal carcinoma; human papilloma virus infection; amyotrophic lateral sclerosis; liver cancer; acute myeloblastic leukemia without maturation; hiv infection; skin cancer; abnormality of blood and blood-forming tissues; alopecia areata; crohn's disease; chronic myeloproliferative disorder; synovial sarcoma; acute erythroleukemia; ovarian neoplasm; head and neck malignant neoplasia; hepatitis c virus infection; anemia, hemolytic, autoimmune; colorectal carcinoma; type 1 diabetes mellitus; neoplasm of mature b-cells; wiskott-aldrich syndrome; chronic myelomonocytic leukemia; gliosarcoma; neuroblastoma; refractory anemia; acute monocytic leukemia	109	neoplasm; cutaneous melanoma; melanoma; cancer; metastatic melanoma	AGONIST	Interleukin-2 receptor agonist	protein complex	0
CHEMBL1201439	ENSG00000134460	IL2RA	BASILIXIMAB	TRUE	4	FALSE	ENSG00000134460; ENSG00000147168; ENSG00000100385	3	kidney disease; hodgkins lymphoma; acute kidney tubular necrosis; chronic kidney disease; focal segmental glomerulosclerosis; neoplasm; 22q11.2 deletion syndrome; extranodal nasal nk/t cell lymphoma; uremia; uveitis; ischemia reperfusion injury; infection; emphysema; acute graft vs. host disease; ulcerative colitis; multiple myeloma; immune system disease; type 1 diabetes mellitus; amyotrophic lateral sclerosis; acute myeloid leukemia; glioblastoma multiforme	21	immune system disease	INHIBITOR	Interleukin-2 receptor inhibitor	protein complex	0
CHEMBL1201550	ENSG00000134460	IL2RA	DENILEUKIN DIFTITOX	TRUE	4	FALSE	ENSG00000134460; ENSG00000147168; ENSG00000100385; ENSG00000167658	4	lymphoma; melanoma; graft versus host disease; kidney cancer; ovarian serous cystadenocarcinoma; neoplasm; unspecified peripheral t-cell lymphoma; acute myeloid leukemia; fallopian tube carcinoma; cutaneous melanoma; non-hodgkins lymphoma; pancreatic carcinoma; chronic lymphocytic leukemia; t-cell acute lymphoblastic leukemia; endometrioid carcinoma; peritoneum cancer; multiple myeloma; ovarian cancer; leukemia; fallopian tube cancer; cutaneous t-cell lymphoma; male breast carcinoma	22	neoplasm; Cutaneous T-cell lymphoma	INHIBITOR,BINDING AGENT	Elongation factor 2 inhibitor,Interleukin-2 receptor binding agent	single protein,protein complex	0
CHEMBL1201438	ENSG00000100385	IL2RB	ALDESLEUKIN	TRUE	4	FALSE	ENSG00000134460; ENSG00000147168; ENSG00000100385	3	metastatic melanoma; leiomyosarcoma; prostate adenocarcinoma; habitual abortion; acute coronary syndrome; behcet's syndrome; leukemia; cutaneous melanoma; acute myelomonocytic leukemia; metastatic neoplasm; metastasis; myeloproliferative disorder; acute myeloid leukemia; acute graft vs. host disease; covid-19; refractory anemia with excess blasts; myositis; pemphigus vulgaris; cytomegalovirus infection; sarcoma; fallopian tube carcinoma; kidney neoplasm; diffuse large b-cell lymphoma; carcinoma; urinary bladder cancer; renal cell carcinoma; acute megakaryoblastic leukaemia; multiple myeloma; kidney cancer; acute lymphoblastic leukemia; neoplasm; ulcerative colitis; systemic lupus erythematosus; mycosis fungoides; urticaria; polymyalgia rheumatica; mesothelioma; chronic myelogenous leukemia; thyroid cancer; esophageal cancer; lymphoma; squamous cell intraepithelial neoplasia; alzheimer disease; hepatocellular carcinoma; peritoneum cancer; encephalitis; aids; relapsing polychondritis; cervical carcinoma; hiv-1 infection; macrophage activation syndrome; inflammatory breast carcinoma; hodgkins lymphoma; graft versus host disease; non-small cell lung carcinoma; ovarian carcinoma; fallopian tube cancer; follicular lymphoma; ovarian cancer; central nervous system neoplasm; dermatomyositis; cancer; urothelial carcinoma; nephrotic syndrome; blast phase chronic myelogenous leukemia, bcr-abl1 positive; myelodysplastic syndrome; lung cancer; myelodysplastic/myeloproliferative disease; breast cancer; chronic lymphocytic leukemia; merkel cell skin cancer; coronary artery disease; prostate cancer; hematopoietic and lymphoid cell neoplasm; male breast carcinoma; breast neoplasm; cryoglobulinemia; non-hodgkins lymphoma; sezary's disease; melanoma; acute basophilic leukemia; allergic conjunctivitis; burkitts lymphoma; clear cell renal carcinoma; human papilloma virus infection; amyotrophic lateral sclerosis; liver cancer; acute myeloblastic leukemia without maturation; hiv infection; skin cancer; abnormality of blood and blood-forming tissues; alopecia areata; crohn's disease; chronic myeloproliferative disorder; synovial sarcoma; acute erythroleukemia; ovarian neoplasm; head and neck malignant neoplasia; hepatitis c virus infection; anemia, hemolytic, autoimmune; colorectal carcinoma; type 1 diabetes mellitus; neoplasm of mature b-cells; wiskott-aldrich syndrome; chronic myelomonocytic leukemia; gliosarcoma; neuroblastoma; refractory anemia; acute monocytic leukemia	109	neoplasm; cutaneous melanoma; melanoma; cancer; metastatic melanoma	AGONIST	Interleukin-2 receptor agonist	protein complex	0
CHEMBL1201439	ENSG00000100385	IL2RB	BASILIXIMAB	TRUE	4	FALSE	ENSG00000134460; ENSG00000147168; ENSG00000100385	3	kidney disease; hodgkins lymphoma; acute kidney tubular necrosis; chronic kidney disease; focal segmental glomerulosclerosis; neoplasm; 22q11.2 deletion syndrome; extranodal nasal nk/t cell lymphoma; uremia; uveitis; ischemia reperfusion injury; infection; emphysema; acute graft vs. host disease; ulcerative colitis; multiple myeloma; immune system disease; type 1 diabetes mellitus; amyotrophic lateral sclerosis; acute myeloid leukemia; glioblastoma multiforme	21	immune system disease	INHIBITOR	Interleukin-2 receptor inhibitor	protein complex	0
CHEMBL1201550	ENSG00000100385	IL2RB	DENILEUKIN DIFTITOX	TRUE	4	FALSE	ENSG00000134460; ENSG00000147168; ENSG00000100385; ENSG00000167658	4	lymphoma; melanoma; graft versus host disease; kidney cancer; ovarian serous cystadenocarcinoma; neoplasm; unspecified peripheral t-cell lymphoma; acute myeloid leukemia; fallopian tube carcinoma; cutaneous melanoma; non-hodgkins lymphoma; pancreatic carcinoma; chronic lymphocytic leukemia; t-cell acute lymphoblastic leukemia; endometrioid carcinoma; peritoneum cancer; multiple myeloma; ovarian cancer; leukemia; fallopian tube cancer; cutaneous t-cell lymphoma; male breast carcinoma	22	neoplasm; Cutaneous T-cell lymphoma	INHIBITOR,BINDING AGENT	Elongation factor 2 inhibitor,Interleukin-2 receptor binding agent	single protein,protein complex	0
CHEMBL4297573	ENSG00000185291	IL3RA	TAGRAXOFUSP	TRUE	4	FALSE	ENSG00000167658; ENSG00000185291	2	acute myeloid leukemia; chronic myelomonocytic leukemia; neoplasm; myelodysplastic syndrome	4	neoplasm; acute myeloid leukemia	INHIBITOR,BINDING AGENT	Elongation factor 2 inhibitor,Interleukin-3 receptor subunit alpha binding agent	single protein,single protein	0
CHEMBL1742991	ENSG00000091181	IL5RA	BENRALIZUMAB	TRUE	4	FALSE	ENSG00000091181	1	asthma; bullous pemphigoid; bronchiectasis; eosinophilic esophagitis; sinusitis; atopic eczema; abnormality of blood and blood-forming tissues; nasal cavity polyp; urticaria; chronic obstructive pulmonary disease; hypereosinophilic syndrome; airway obstruction	12	Airway obstruction; asthma	INHIBITOR	Interleukin-5 receptor subunit alpha inhibitor	single protein	0
CHEMBL1237022	ENSG00000160712	IL6R	TOCILIZUMAB	TRUE	4	FALSE	ENSG00000160712	1	liver neoplasm; leukemia; fibrous dysplasia; immune system disease; chronic lymphocytic leukemia; erdheim-chester disease; acute myeloid leukemia; influenza; multiple myeloma; b-cell acute lymphoblastic leukemia; lung disease; non-st elevation myocardial infarction; behcet's syndrome; intermediate uveitis; systemic lupus erythematosus; epilepsy; neuromyelitis optica; fever; polymyalgia rheumatica; adult-onset still's disease; covid-19; myasthenia gravis; urothelial carcinoma; acute respiratory distress syndrome; schnitzler syndrome; temporal arteritis; viral pneumonia; glioblastoma multiforme; pneumonia; type 1 diabetes mellitus; posterior uveitis; castleman disease; rheumatoid arthritis; systemic scleroderma; prostate adenocarcinoma; colorectal carcinoma; relapsing polychondritis; diffuse large b-cell lymphoma; hiv infection; severe acute respiratory syndrome; macrophage activation syndrome; graft versus host disease; non-small cell lung carcinoma; major depressive disorder; melanoma; amyotrophic lateral sclerosis; acute lymphoblastic leukemia; ankylosing spondylitis; dermatomyositis; ovarian cancer; hepatocellular carcinoma; hematopoietic and lymphoid cell neoplasm; takayasu arteritis; schizophrenia; breast cancer; familial mediterranean fever; pancreatic carcinoma; lymphoma; neoplasm of mature b-cells; graves ophthalmopathy; pulmonary arterial hypertension; acute graft vs. host disease; neoplasm; juvenile idiopathic arthritis; non-hodgkins lymphoma; urinary bladder cancer; uveitis; follicular lymphoma; chronic kidney disease; hemophagocytic syndrome	70	temporal arteritis; rheumatoid arthritis; immune system disease; systemic scleroderma; juvenile idiopathic arthritis	INHIBITOR	Interleukin-6 receptor alpha subunit inhibitor	single protein	0
CHEMBL2108730	ENSG00000160712	IL6R	SARILUMAB	TRUE	4	FALSE	ENSG00000160712	1	severe acute respiratory syndrome; uveitis; immune system disease; rheumatoid arthritis; polymyalgia rheumatica; covid-19; systemic mastocytosis; juvenile idiopathic arthritis; pneumonia; influenza; localised scleroderma; temporal arteritis; ankylosing spondylitis; melanoma	14	rheumatoid arthritis; immune system disease	ANTAGONIST	Interleukin-6 receptor alpha subunit antagonist	single protein	0
CHEMBL3833307	ENSG00000160712	IL6R	SATRALIZUMAB	TRUE	4	FALSE	ENSG00000160712; ENSG00000134352	2	immune system disease; neuromyelitis optica; myasthenia gravis; japanese encephalitis	4	neuromyelitis optica; immune system disease	ANTAGONIST	IL6Ralpha/GP130 antagonist	protein-protein interaction	0
CHEMBL3833307	ENSG00000134352	IL6ST	SATRALIZUMAB	TRUE	4	FALSE	ENSG00000160712; ENSG00000134352	2	immune system disease; neuromyelitis optica; myasthenia gravis; japanese encephalitis	4	neuromyelitis optica; immune system disease	ANTAGONIST	IL6Ralpha/GP130 antagonist	protein-protein interaction	0
CHEMBL1200826	ENSG00000133731	IMPA1	LITHIUM CARBONATE	TRUE	4	FALSE	ENSG00000133731; ENSG00000105723; ENSG00000082701	3	alcohol dependence; conduct disorder; stroke; schizophrenia; depressive disorder; psychosis; prostate cancer; bipolar i disorder; differentiated thyroid carcinoma; medullary thyroid gland carcinoma; central nervous system neoplasm; concussion; neutropenia; neuroendocrine neoplasm; multiple sclerosis; niemann-pick disease type c; frontotemporal dementia; amyotrophic lateral sclerosis; dementia; progressive supranuclear palsy; huntington disease; familial adenomatous polyposis; small cell lung carcinoma; brain cancer; unipolar depression; bone fracture; parkinson disease; internal carotid artery stenosis; spinal cord injury; spinocerebellar ataxia type 2; multiple system atrophy; treatment resistant depression; alzheimer disease; bipolar disorder; autism spectrum disorder; spinocerebellar ataxia type 1; aggressive behavior; spinocerebellar ataxia type 3; major depressive disorder; anxiety	40	depressive disorder; bipolar disorder; unipolar depression; psychosis; bipolar I disorder	INHIBITOR,INHIBITOR	Inositol-1(or 4)-monophosphatase 1 inhibitor,Glycogen synthase kinase-3 inhibitor	single protein,protein family	0
CHEMBL1201170	ENSG00000133731	IMPA1	LITHIUM CITRATE	TRUE	4	FALSE	ENSG00000133731; ENSG00000105723; ENSG00000082701	3	bipolar i disorder; psychosis	2	bipolar I disorder; psychosis	INHIBITOR,INHIBITOR	Inositol-1(or 4)-monophosphatase 1 inhibitor,Glycogen synthase kinase-3 inhibitor	single protein,protein family	0
CHEMBL2103738	ENSG00000133731	IMPA1	LITHIUM CITRATE	TRUE	4	FALSE	ENSG00000105723; ENSG00000082701; ENSG00000133731	3	bipolar i disorder; psychosis	2	bipolar I disorder; psychosis	INHIBITOR,INHIBITOR	Inositol-1(or 4)-monophosphatase 1 inhibitor,Glycogen synthase kinase-3 inhibitor	single protein,protein family	0
CHEMBL1201496	ENSG00000171105	INSR	INSULIN ASPART	TRUE	4	FALSE	ENSG00000171105	1	lymphoma; leukemia; atherosclerosis; diabetes mellitus; type 2 diabetes mellitus; gestational diabetes; alzheimer disease; hypertension; coronary artery disease; type 1 diabetes mellitus; cystic fibrosis; hypercholesterolemia	12	diabetes mellitus	AGONIST	Insulin receptor agonist	single protein	1
CHEMBL1201497	ENSG00000171105	INSR	INSULIN GLARGINE	TRUE	4	FALSE	ENSG00000171105	1	lymphoma; leukemia; type 2 diabetes mellitus; diabetic retinopathy; diabetes mellitus; cystic fibrosis; diabetic ketoacidosis; coronary artery disease; prediabetes syndrome; hypercholesterolemia; atherosclerosis; hyperglycemia; hypertension; myocardial infarction; type 1 diabetes mellitus	15	type 1 diabetes mellitus; type 2 diabetes mellitus; diabetes mellitus	AGONIST	Insulin receptor agonist	single protein	1
CHEMBL1201538	ENSG00000171105	INSR	INSULIN LISPRO	TRUE	4	FALSE	ENSG00000171105	1	hyperglycemia; type 1 diabetes mellitus; type 2 diabetes mellitus; diabetes mellitus	4	diabetes mellitus	AGONIST	Insulin receptor agonist	single protein	1
CHEMBL1201539	ENSG00000171105	INSR	INSULIN PORK	TRUE	4	FALSE	ENSG00000171105	1	insulin resistance; type 2 diabetes mellitus; type 1 diabetes mellitus; coronary artery disease; diabetes mellitus	5		AGONIST	Insulin receptor agonist	single protein	0
CHEMBL1201540	ENSG00000171105	INSR	INSULIN SUSP ISOPHANE RECOMBINANT HUMAN	TRUE	4	FALSE	ENSG00000171105	1	atherosclerosis; type 1 diabetes mellitus; hyperglycemia; type 2 diabetes mellitus; hypertension; coronary artery disease; hypercholesterolemia; diabetes mellitus	8		AGONIST	Insulin receptor agonist	single protein	0
CHEMBL1201545	ENSG00000171105	INSR	INSULIN SUSP ISOPHANE BEEF	TRUE	4	FALSE	ENSG00000171105	1	type 1 diabetes mellitus; type 2 diabetes mellitus; gestational diabetes	3		AGONIST	Insulin receptor agonist	single protein	0
CHEMBL1201611	ENSG00000171105	INSR	INSULIN LISPRO PROTAMINE RECOMBINANT	TRUE	4	FALSE	ENSG00000171105	1	type 2 diabetes mellitus; diabetes mellitus	2		AGONIST	Insulin receptor agonist	single protein	0
CHEMBL1201613	ENSG00000171105	INSR	INSULIN GLULISINE	TRUE	4	FALSE	ENSG00000171105	1	alzheimer disease; down syndrome; diabetes mellitus; myocardial infarction; type 1 diabetes mellitus; type 2 diabetes mellitus	6	diabetes mellitus	AGONIST	Insulin receptor agonist	single protein	1
CHEMBL1201627	ENSG00000171105	INSR	INSULIN SUSP ISOPHANE SEMISYNTHETIC PURIFIED HUMAN	TRUE	4	FALSE	ENSG00000171105	1	atherosclerosis; type 2 diabetes mellitus; hyperglycemia; hypertension; coronary artery disease; hypercholesterolemia	6		AGONIST	Insulin receptor agonist	single protein	0
CHEMBL1201629	ENSG00000171105	INSR	INSULIN PURIFIED BEEF	TRUE	4	FALSE	ENSG00000171105	1	diabetes mellitus	1	diabetes mellitus	AGONIST	Insulin receptor agonist	single protein	1
CHEMBL1201630	ENSG00000171105	INSR	INSULIN PURIFIED PORK	TRUE	4	FALSE	ENSG00000171105	1	diabetes mellitus	1	diabetes mellitus	AGONIST	Insulin receptor agonist	single protein	1
CHEMBL1201631	ENSG00000171105	INSR	INSULIN	TRUE	4	FALSE	ENSG00000171105	1	hyperlipidemia; hyperglycemia; diabetic neuropathy; multiple system atrophy; hyperinsulinemia; type 2 diabetes mellitus; cardiac arrest; persian gulf syndrome; hypercholesterolemia; glaucoma; acute kidney injury; chronic progressive multiple sclerosis; post-traumatic stress disorder; insulin resistance; delirium; type 2 diabetes mellitus; ischemic stroke; congestive heart failure; stroke; dry eye syndrome; coronary artery disease; cognitive impairment; major depressive disorder; nicotine dependence; premature birth; diabetes mellitus; sarcopenia; acute myocardial infarction; acute coronary syndrome; diabetes mellitus; relapsing-remitting multiple sclerosis; parkinson disease; pain; atherosclerosis; carpal tunnel syndrome; intermediate coronary syndrome; covid-19; obesity; hypogonadism; myocardial infarction; non-alcoholic fatty liver disease; hypogonadotropic hypogonadism; injury; burn; schizophrenia; gestational diabetes; type 1 diabetes mellitus; hypoglycemia; hypertension; bipolar disorder; septic shock; hyperkalemia	52	diabetes mellitus; type 2 diabetes mellitus	AGONIST	Insulin receptor agonist	single protein	1
CHEMBL1201644	ENSG00000171105	INSR	INSULIN ZINC SUSP RECOMBINANT HUMAN	TRUE	4	FALSE	ENSG00000171105	1	diabetes mellitus	1		AGONIST	Insulin receptor agonist	single protein	0
CHEMBL2104391	ENSG00000171105	INSR	INSULIN DETEMIR	TRUE	4	FALSE	ENSG00000171105	1	atherosclerosis; diabetes mellitus; type 2 diabetes mellitus; type 1 diabetes mellitus; cystic fibrosis; hypertension; coronary artery disease; hypercholesterolemia	8	type 1 diabetes mellitus; diabetes mellitus; type 2 diabetes mellitus	AGONIST	Insulin receptor agonist	single protein	1
CHEMBL2107869	ENSG00000171105	INSR	INSULIN DEGLUDEC	TRUE	4	FALSE	ENSG00000171105	1	diabetes mellitus; type 1 diabetes mellitus; type 2 diabetes mellitus	3	diabetes mellitus	AGONIST	Insulin receptor agonist	single protein	1
CHEMBL2108964	ENSG00000171105	INSR	INSULIN, ISOPHANE	TRUE	4	FALSE	ENSG00000171105	1	type 1 diabetes mellitus; diabetes mellitus; type 2 diabetes mellitus; low back pain	4		AGONIST	Insulin receptor agonist	single protein	0
CHEMBL1201584	ENSG00000138448	ITGAV	ABCIXIMAB	TRUE	4	FALSE	ENSG00000259207; ENSG00000005961; ENSG00000138448	3	acute myocardial infarction; brain ischemia; angina pectoris; stroke; internal carotid artery stenosis; recurrent thrombophlebitis; st elevation myocardial infarction; myocardial infarction; intermediate coronary syndrome	9	intermediate coronary syndrome; Recurrent thrombophlebitis	INHIBITOR,INHIBITOR	Integrin alpha-IIb/beta-3 inhibitor,Integrin alpha-V/beta-3 inhibitor	protein complex,protein complex	0
CHEMBL1201607	ENSG00000150093	ITGB1	NATALIZUMAB	TRUE	4	FALSE	ENSG00000115232; ENSG00000139626; ENSG00000150093	3	graft versus host disease; secondary progressive multiple sclerosis; schizophrenia; osteosarcoma; inflammation; rheumatoid arthritis; crohn's disease; acute graft vs. host disease; multiple sclerosis; immune system disease; relapsing-remitting multiple sclerosis; multiple myeloma; primary progressive multiple sclerosis; inclusion body myositis; ischemic stroke	15	inflammation; multiple sclerosis; immune system disease; Crohn's disease	INHIBITOR,INHIBITOR	Integrin alpha-4/beta-7 inhibitor,Integrin alpha-4/beta-1 inhibitor	protein complex,protein complex	0
CHEMBL2048028	ENSG00000160255	ITGB2	LIFITEGRAST	TRUE	4	FALSE	ENSG00000005844; ENSG00000160255	2	eye disease; allergic conjunctivitis; graft versus host disease; dry eye syndrome	4	eye disease; dry eye syndrome	ANTAGONIST	Integrin alpha-L/beta-2 (LFA-1) antagonist	protein complex	0
CHEMBL1201607	ENSG00000139626	ITGB7	NATALIZUMAB	TRUE	4	FALSE	ENSG00000115232; ENSG00000139626; ENSG00000150093	3	graft versus host disease; secondary progressive multiple sclerosis; schizophrenia; osteosarcoma; inflammation; rheumatoid arthritis; crohn's disease; acute graft vs. host disease; multiple sclerosis; immune system disease; relapsing-remitting multiple sclerosis; multiple myeloma; primary progressive multiple sclerosis; inclusion body myositis; ischemic stroke	15	inflammation; multiple sclerosis; immune system disease; Crohn's disease	INHIBITOR,INHIBITOR	Integrin alpha-4/beta-7 inhibitor,Integrin alpha-4/beta-1 inhibitor	protein complex,protein complex	0
CHEMBL1743087	ENSG00000139626	ITGB7	VEDOLIZUMAB	TRUE	4	FALSE	ENSG00000115232; ENSG00000139626	2	infection; hiv infection; melanoma; inflammatory bowel disease; celiac disease; hiv-1 infection; colitis; type 1 diabetes mellitus; crohn's disease; immune system disease; ulcerative colitis	11	ulcerative colitis; immune system disease; Crohn's disease	INHIBITOR	Integrin alpha-4/beta-7 inhibitor	protein complex	0
CHEMBL1200728	ENSG00000129159	KCNC1	GUANIDINE HYDROCHLORIDE	TRUE	4	FALSE	ENSG00000053918; ENSG00000171385; ENSG00000055118; ENSG00000177301; ENSG00000111262; ENSG00000075043; ENSG00000184156; ENSG00000104848; ENSG00000185760; ENSG00000117013; ENSG00000143473; ENSG00000182255; ENSG00000130037; ENSG00000177272; ENSG00000151079; ENSG00000129159; ENSG00000184408; ENSG00000182674; ENSG00000116396; ENSG00000131398; ENSG00000158445; ENSG00000143105; ENSG00000164794; ENSG00000140015; ENSG00000171126; ENSG00000168418; ENSG00000168263; ENSG00000124134; ENSG00000183960; ENSG00000166006; ENSG00000170745; ENSG00000173826; ENSG00000162975; ENSG00000184611; ENSG00000102057; ENSG00000026559; ENSG00000178342; ENSG00000135519; ENSG00000156486; ENSG00000089558	40	small cell carcinoma; muscle weakness; myasthenia gravis	3	Muscle weakness; small cell carcinoma; Myasthenia gravis	BLOCKER	Voltage-gated potassium channel blocker	protein family	0
CHEMBL284348	ENSG00000129159	KCNC1	DALFAMPRIDINE	TRUE	4	FALSE	ENSG00000053918; ENSG00000171385; ENSG00000055118; ENSG00000177301; ENSG00000111262; ENSG00000075043; ENSG00000184156; ENSG00000104848; ENSG00000185760; ENSG00000117013; ENSG00000143473; ENSG00000182255; ENSG00000130037; ENSG00000177272; ENSG00000151079; ENSG00000129159; ENSG00000184408; ENSG00000182674; ENSG00000116396; ENSG00000131398; ENSG00000158445; ENSG00000143105; ENSG00000164794; ENSG00000140015; ENSG00000171126; ENSG00000168418; ENSG00000168263; ENSG00000124134; ENSG00000183960; ENSG00000166006; ENSG00000170745; ENSG00000173826; ENSG00000162975; ENSG00000184611; ENSG00000102057; ENSG00000026559; ENSG00000178342; ENSG00000135519; ENSG00000156486; ENSG00000089558	40	cerebral palsy; renal insufficiency; ischemic stroke; multiple sclerosis; obstructive sleep apnea; secondary progressive multiple sclerosis; prostate disease; stroke; motor neuron disease; guillain-barre syndrome; nervous system injury; proximal spinal muscular atrophy type 3; spinal cord injury; optic neuritis; spasticity; relapsing-remitting multiple sclerosis	16	multiple sclerosis	BLOCKER	Voltage-gated potassium channel blocker	protein family	0
CHEMBL3301611	ENSG00000129159	KCNC1	AMIFAMPRIDINE PHOSPHATE	TRUE	4	FALSE	ENSG00000053918; ENSG00000171385; ENSG00000055118; ENSG00000177301; ENSG00000111262; ENSG00000075043; ENSG00000184156; ENSG00000104848; ENSG00000185760; ENSG00000117013; ENSG00000143473; ENSG00000182255; ENSG00000130037; ENSG00000177272; ENSG00000151079; ENSG00000129159; ENSG00000184408; ENSG00000182674; ENSG00000116396; ENSG00000131398; ENSG00000158445; ENSG00000143105; ENSG00000164794; ENSG00000140015; ENSG00000171126; ENSG00000168418; ENSG00000168263; ENSG00000124134; ENSG00000183960; ENSG00000166006; ENSG00000170745; ENSG00000173826; ENSG00000162975; ENSG00000184611; ENSG00000102057; ENSG00000026559; ENSG00000178342; ENSG00000135519; ENSG00000156486; ENSG00000089558	40	spinal muscular atrophy; myasthenia gravis; brugada syndrome; myasthenia gravis; muscle atrophy	5	Myasthenia gravis	BLOCKER	Voltage-gated potassium channel blocker	protein family	0
CHEMBL354077	ENSG00000129159	KCNC1	AMIFAMPRIDINE	TRUE	4	FALSE	ENSG00000053918; ENSG00000171385; ENSG00000055118; ENSG00000177301; ENSG00000111262; ENSG00000075043; ENSG00000184156; ENSG00000104848; ENSG00000185760; ENSG00000117013; ENSG00000143473; ENSG00000182255; ENSG00000130037; ENSG00000177272; ENSG00000151079; ENSG00000129159; ENSG00000184408; ENSG00000182674; ENSG00000116396; ENSG00000131398; ENSG00000158445; ENSG00000143105; ENSG00000164794; ENSG00000140015; ENSG00000171126; ENSG00000168418; ENSG00000168263; ENSG00000124134; ENSG00000183960; ENSG00000166006; ENSG00000170745; ENSG00000173826; ENSG00000162975; ENSG00000184611; ENSG00000102057; ENSG00000026559; ENSG00000178342; ENSG00000135519; ENSG00000156486; ENSG00000089558	40	spinal muscular atrophy; myasthenia gravis; multiple sclerosis; botulism; myasthenia gravis; brugada syndrome; myasthenia gravis; muscle atrophy	8	Myasthenia gravis	BLOCKER,BLOCKER	Voltage-gated potassium channel blocker,Voltage-gated potassium channel blocker	protein family,protein family	0
CHEMBL821	ENSG00000129159	KCNC1	GUANIDINE	TRUE	4	FALSE	ENSG00000053918; ENSG00000171385; ENSG00000055118; ENSG00000177301; ENSG00000111262; ENSG00000075043; ENSG00000184156; ENSG00000104848; ENSG00000185760; ENSG00000117013; ENSG00000143473; ENSG00000182255; ENSG00000130037; ENSG00000177272; ENSG00000151079; ENSG00000129159; ENSG00000184408; ENSG00000182674; ENSG00000116396; ENSG00000131398; ENSG00000158445; ENSG00000143105; ENSG00000164794; ENSG00000140015; ENSG00000171126; ENSG00000168418; ENSG00000168263; ENSG00000124134; ENSG00000183960; ENSG00000166006; ENSG00000170745; ENSG00000173826; ENSG00000162975; ENSG00000184611; ENSG00000102057; ENSG00000026559; ENSG00000178342; ENSG00000135519; ENSG00000156486; ENSG00000089558	40	metastasis; small cell carcinoma; neuroendocrine neoplasm; muscle weakness; myasthenia gravis	5	Muscle weakness; small cell carcinoma; Myasthenia gravis	BLOCKER	Voltage-gated potassium channel blocker	protein family	0
CHEMBL1073	ENSG00000187486	KCNJ11	GLIPIZIDE	TRUE	4	FALSE	ENSG00000187486; ENSG00000006071	2	atherosclerosis; type 2 diabetes mellitus; chronic kidney disease; diabetes mellitus	4	type 2 diabetes mellitus; diabetes mellitus	BLOCKER	Sulfonylurea receptor 1, Kir6.2 blocker	protein complex	1
CHEMBL1159	ENSG00000187486	KCNJ11	PINACIDIL	TRUE	4	FALSE	ENSG00000187486; ENSG00000069431	2	hypertension	1	hypertension	OPENER	Sulfonylurea receptor 2, Kir6.2 opener	protein complex	0
CHEMBL1200338	ENSG00000187486	KCNJ11	PINACIDIL	TRUE	4	FALSE	ENSG00000187486; ENSG00000069431	2	hypertension	1	hypertension	OPENER	Sulfonylurea receptor 2, Kir6.2 opener	protein complex	0
CHEMBL1272	ENSG00000187486	KCNJ11	REPAGLINIDE	TRUE	4	FALSE	ENSG00000187486; ENSG00000006071	2	prostate cancer; cystic fibrosis; atherosclerosis; parkinson disease; mitochondrial disease; malaria; rheumatoid arthritis; type 2 diabetes mellitus; hypertension; diabetes mellitus; coronary artery disease; hypercholesterolemia; gastrointestinal stromal tumor	13	type 2 diabetes mellitus; diabetes mellitus	BLOCKER	Sulfonylurea receptor 1, Kir6.2 blocker	protein complex	1
CHEMBL1481	ENSG00000187486	KCNJ11	GLIMEPIRIDE	TRUE	4	FALSE	ENSG00000187486; ENSG00000006071	2	atherosclerosis; type 2 diabetes mellitus; diabetes mellitus; mody; hypertension; coronary artery disease; hypercholesterolemia	7	MODY; type 2 diabetes mellitus; diabetes mellitus	BLOCKER	Sulfonylurea receptor 1, Kir6.2 blocker	protein complex	1
CHEMBL1589	ENSG00000187486	KCNJ11	ACETOHEXAMIDE	TRUE	4	FALSE	ENSG00000187486; ENSG00000006071	2	cataract; diabetes mellitus	2	diabetes mellitus	BLOCKER	Sulfonylurea receptor 1, Kir6.2 blocker	protein complex	1
CHEMBL181	ENSG00000187486	KCNJ11	DIAZOXIDE	TRUE	4	FALSE	ENSG00000187486; ENSG00000121361	2	hyperinsulinism; depressive disorder; hypertriglyceridemia; hypoglycemia; prader-willi syndrome; hypertension; type 2 diabetes mellitus; pancreatic insulinoma; obesity	9	Hypoglycemia; hyperinsulinism; pancreatic insulinoma; hypertension	OPENER,OPENER	Potassium channel, inwardly rectifying, subfamily J, member 11 opener,Potassium channel, inwardly rectifying, subfamily J, member 8 opener	single protein,single protein	0
CHEMBL427216	ENSG00000187486	KCNJ11	GLICLAZIDE	TRUE	4	FALSE	ENSG00000187486; ENSG00000006071	2	epilepsy; diabetes mellitus; type 2 diabetes mellitus	3	diabetes mellitus	BLOCKER	Sulfonylurea receptor 1, Kir6.2 blocker	protein complex	1
CHEMBL472	ENSG00000187486	KCNJ11	GLYBURIDE	TRUE	4	FALSE	ENSG00000187486; ENSG00000006071	2	diabetes mellitus; spinal cord injury; ischemic stroke; stroke; type 1 diabetes mellitus; type 2 diabetes mellitus; gestational diabetes; brain injury; angina pectoris	9	diabetes mellitus; type 2 diabetes mellitus	BLOCKER	Sulfonylurea receptor 1, Kir6.2 blocker	protein complex	1
CHEMBL498	ENSG00000187486	KCNJ11	CHLORPROPAMIDE	TRUE	4	FALSE	ENSG00000187486; ENSG00000006071	2	type 2 diabetes mellitus; diabetes mellitus	2	type 2 diabetes mellitus; diabetes mellitus	BLOCKER	Sulfonylurea receptor 1, Kir6.2 blocker	protein complex	1
CHEMBL782	ENSG00000187486	KCNJ11	TOLBUTAMIDE	TRUE	4	FALSE	ENSG00000187486; ENSG00000006071	2	neoplasm; serum lipopolysaccharide activity; type 2 diabetes mellitus; lymphoma; chronic pain; cancer; diabetes mellitus; chronic hepatitis c virus infection	8	type 2 diabetes mellitus; diabetes mellitus	BLOCKER,BLOCKER	Sulfonylurea receptor 1, Kir6.2 blocker,Sulfonylurea receptor 1, Kir6.2 blocker	protein complex,protein complex	1
CHEMBL783	ENSG00000187486	KCNJ11	NATEGLINIDE	TRUE	4	FALSE	ENSG00000187486; ENSG00000006071	2	type 2 diabetes mellitus; diabetes mellitus	2	diabetes mellitus; type 2 diabetes mellitus	BLOCKER	Sulfonylurea receptor 1, Kir6.2 blocker	protein complex	1
CHEMBL802	ENSG00000187486	KCNJ11	MINOXIDIL	TRUE	4	FALSE	ENSG00000187486; ENSG00000069431	2	androgenetic alopecia; ovarian cancer; hypertension; alopecia; hypotrichosis	5	alopecia; androgenetic alopecia; hypotrichosis; hypertension	OPENER	Sulfonylurea receptor 2, Kir6.2 opener	protein complex	0
CHEMBL817	ENSG00000187486	KCNJ11	TOLAZAMIDE	TRUE	4	FALSE	ENSG00000187486; ENSG00000006071	2	diabetes mellitus; type 2 diabetes mellitus	2	type 2 diabetes mellitus; diabetes mellitus	BLOCKER	Sulfonylurea receptor 1, Kir6.2 blocker	protein complex	1
CHEMBL1200485	ENSG00000128052	KDR	SORAFENIB TOSYLATE	TRUE	4	FALSE	ENSG00000122025; ENSG00000132155; ENSG00000113721; ENSG00000157764; ENSG00000165731; ENSG00000102755; ENSG00000037280; ENSG00000128052; ENSG00000157404	9	urethra cancer; gastrointestinal stromal tumor; sarcoma; clear cell renal carcinoma; laryngeal squamous cell carcinoma; soft tissue sarcoma; male breast carcinoma; melanoma; anaplastic oligodendroglioma; cutaneous melanoma; papillary thyroid carcinoma; kidney cancer; lung cancer; ovarian cancer; cancer; colorectal adenocarcinoma; hepatocellular carcinoma; verrucous carcinoma; acute lymphoblastic leukemia; pancreatic carcinoma; neoplasm; uterine carcinosarcoma; gliosarcoma; rectum cancer; malignant colon neoplasm; hypopharyngeal carcinoma; oropharyngeal carcinoma; anaplastic astrocytoma; mesothelioma; mantle cell lymphoma; follicular thyroid carcinoma; prostate adenocarcinoma; liver cancer; myeloid sarcoma; rectal carcinoma; urinary bladder carcinoma; non-small cell lung carcinoma; multiple myeloma; acute promyelocytic leukemia; breast cancer; prostate cancer; thyroid cancer; brain neoplasm; colorectal carcinoma; papillary renal cell carcinoma; glioblastoma multiforme; desmoid-type fibromatosis; small cell lung carcinoma; central nervous system neoplasm; chronic lymphocytic leukemia; peritoneum cancer; renal cell carcinoma; acute myeloid leukemia; urinary bladder cancer; diffuse large b-cell lymphoma; osteosarcoma; chromophobe renal cell carcinoma; tongue neoplasm; thyroid carcinoma; anaplastic large cell lymphoma; fallopian tube cancer	61	papillary renal cell carcinoma; chromophobe renal cell carcinoma; thyroid carcinoma; thyroid cancer; renal cell carcinoma; clear cell renal carcinoma; papillary thyroid carcinoma	INHIBITOR,INHIBITOR,INHIBITOR,INHIBITOR,INHIBITOR,INHIBITOR,INHIBITOR	Serine/threonine-protein kinase B-raf inhibitor,Tyrosine-protein kinase receptor FLT3 inhibitor,Serine/threonine-protein kinase RAF inhibitor,Platelet-derived growth factor receptor beta inhibitor,Tyrosine-protein kinase receptor RET inhibitor,Vascular endothelial growth factor receptor inhibitor,Stem cell growth factor receptor inhibitor	single protein,single protein,single protein,single protein,single protein,protein family,single protein	0
CHEMBL1201733	ENSG00000128052	KDR	PAZOPANIB HYDROCHLORIDE	TRUE	4	FALSE	ENSG00000077782; ENSG00000068078; ENSG00000157404; ENSG00000182578; ENSG00000102755; ENSG00000037280; ENSG00000128052; ENSG00000113263; ENSG00000113721; ENSG00000134853; ENSG00000182866	11	peritoneum cancer; collecting duct carcinoma; renal cell carcinoma; follicular thyroid carcinoma; urinary bladder cancer; medullary thyroid gland carcinoma; gliosarcoma; lung cancer; uterine carcinosarcoma; urethra cancer; angiosarcoma; fallopian tube cancer; clear cell renal carcinoma; urinary bladder carcinoma; mesothelioma; prostate carcinoma; prostate cancer; papillary thyroid carcinoma; papillary renal cell carcinoma; von hippel-lindau disease; soft tissue sarcoma; breast cancer; neoplasm; sarcoma; male breast carcinoma; chromophobe renal cell carcinoma; cutaneous melanoma; ovarian cancer	28	papillary renal cell carcinoma; chromophobe renal cell carcinoma; renal cell carcinoma; clear cell renal carcinoma; soft tissue sarcoma; sarcoma; collecting duct carcinoma	INHIBITOR,INHIBITOR,INHIBITOR,INHIBITOR,INHIBITOR,INHIBITOR,INHIBITOR,INHIBITOR	Fibroblast growth factor receptor 1 inhibitor,Tyrosine-protein kinase LCK inhibitor,Fibroblast growth factor receptor 3 inhibitor,Vascular endothelial growth factor receptor inhibitor,Stem cell growth factor receptor inhibitor,Tyrosine-protein kinase ITK/TSK inhibitor,Platelet-derived growth factor receptor inhibitor,Macrophage colony stimulating factor receptor inhibitor	single protein,single protein,single protein,protein family,single protein,single protein,protein complex,single protein	0
CHEMBL1289494	ENSG00000128052	KDR	TIVOZANIB	TRUE	4	FALSE	ENSG00000102755; ENSG00000037280; ENSG00000128052; ENSG00000157404; ENSG00000113721	5	cholangiocarcinoma; fallopian tube cancer; liver disease; renal cell carcinoma; colorectal carcinoma; glioblastoma multiforme; prostate cancer; hepatocellular carcinoma; ovarian cancer; breast cancer; soft tissue sarcoma; breast cancer; renal cell carcinoma; neoplasm; non-small cell lung carcinoma	15	neoplasm; renal cell carcinoma	INHIBITOR,INHIBITOR,INHIBITOR,INHIBITOR	Vascular endothelial growth factor receptor inhibitor,Vascular endothelial growth factor receptor inhibitor,Stem cell growth factor receptor inhibitor,Platelet-derived growth factor receptor beta inhibitor	protein family,protein family,single protein,single protein	0
CHEMBL1289601	ENSG00000128052	KDR	LENVATINIB	TRUE	4	FALSE	ENSG00000102755; ENSG00000037280; ENSG00000128052	3	nasopharyngeal neoplasm; intrahepatic cholangiocarcinoma; cancer; central nervous system neoplasm; head and neck squamous cell carcinoma; cholangiocarcinoma; follicular thyroid carcinoma; esophageal cancer; kidney cancer; pancreatic ductal adenocarcinoma; chondrosarcoma; liver disease; classic hodgkin lymphoma; esophageal squamous cell carcinoma; thyroid carcinoma; clear cell renal carcinoma; colorectal neoplasm; intrahepatic cholangiocarcinoma; neuroendocrine carcinoma; thyroid carcinoma; adenocarcinoma; thyroid cancer; neoplasm; lymphoma; cervical cancer; biliary tract cancer; lung cancer; prostate cancer; adrenal cortex carcinoma; biliary tract neoplasm; melanoma; gastric carcinoma; metastatic melanoma; multiple myeloma; ovarian cancer; kidney disease; chronic hepatitis b virus infection; renal cell carcinoma; thyroid cancer; merkel cell skin cancer; endometrial neoplasm; gastric cancer; osteosarcoma; non-small cell lung carcinoma; renal cell carcinoma; hodgkins lymphoma; sarcoma; cancer; neoplasm; pancreatic ductal adenocarcinoma; carcinoma; neuroendocrine neoplasm; papillary thyroid carcinoma; small cell lung carcinoma; urothelial carcinoma; glioma; hepatocellular carcinoma; adenoid cystic carcinoma; lung adenocarcinoma; endometrial cancer; mesothelioma; leptomeningeal metastasis; non-small cell lung carcinoma; rectum cancer; breast cancer; uterine carcinosarcoma	66	neoplasm; thyroid cancer; thyroid carcinoma; renal cell carcinoma; cancer; papillary thyroid carcinoma	INHIBITOR	Vascular endothelial growth factor receptor inhibitor	protein family	0
CHEMBL1289926	ENSG00000128052	KDR	AXITINIB	TRUE	4	FALSE	ENSG00000102755; ENSG00000037280; ENSG00000128052	3	colorectal neoplasm; salivary gland cancer; prostate adenocarcinoma; myelodysplastic syndrome; neoplasm; gastrointestinal stromal tumor; endometrial cancer; kidney cancer; colorectal carcinoma; metastasis; pancreatic neoplasm; thyroid neoplasm; gliosarcoma; non-small cell lung carcinoma; adenoid cystic carcinoma; soft tissue sarcoma; kidney neoplasm; skin neoplasm; renal cell carcinoma; cancer; acute myeloid leukemia; pancreatic ductal adenocarcinoma; blast phase chronic myelogenous leukemia, bcr-abl1 positive; nasopharyngeal neoplasm; papillary renal cell carcinoma; carcinoma; breast neoplasm; head and neck squamous cell carcinoma; adrenal cortex carcinoma; clear cell renal carcinoma; malignant pleural mesothelioma; renal carcinoma; carcinoid tumor; alveolar soft part sarcoma; biliary tract neoplasm; prostate cancer; melanoma; glioblastoma multiforme; solitary fibrous tumor; gastric cancer; endometriosis; hepatocellular carcinoma	42	papillary renal cell carcinoma; neoplasm; renal cell carcinoma; clear cell renal carcinoma; cancer; renal carcinoma	INHIBITOR	Vascular endothelial growth factor receptor inhibitor	protein family	0
CHEMBL1336	ENSG00000128052	KDR	SORAFENIB	TRUE	4	FALSE	ENSG00000157764; ENSG00000165731; ENSG00000102755; ENSG00000037280; ENSG00000128052; ENSG00000157404; ENSG00000122025; ENSG00000132155; ENSG00000113721	9	urethra cancer; sarcoma; prostate adenocarcinoma; cervical carcinoma; myelodysplastic syndrome; soft tissue sarcoma; melanoma; carcinoma of liver and intrahepatic biliary tract; papillary thyroid carcinoma; keloid; lung cancer; colorectal adenocarcinoma; ovarian cancer; hepatocellular carcinoma; small cell carcinoma; melanoma; ovarian cancer; hepatocellular carcinoma; sarcoma; non-small cell lung carcinoma; pulmonary arterial hypertension; soft tissue sarcoma; gliosarcoma; lymphoma; brain neoplasm; thrombotic disease; rectum cancer; cancer; anaplastic astrocytoma; thyroid cancer; mesothelioma; mantle cell lymphoma; follicular thyroid carcinoma; carcinoma; adrenal cortex carcinoma; small cell lung carcinoma; liver cancer; myeloid sarcoma; rectal carcinoma; biliary tract neoplasm; portal hypertension; chronic lymphocytic leukemia; multiple myeloma; acute promyelocytic leukemia; metastatic prostate cancer; prostate cancer; pancreatic carcinoma; brain neoplasm; glioblastoma multiforme; anaplastic astrocytoma; papillary renal cell carcinoma; leukemia; acute monocytic leukemia; esophageal cancer; gastrointestinal stromal tumor; desmoid-type fibromatosis; kaposi's sarcoma; gliosarcoma; neuroblastoma; small cell lung carcinoma; central nervous system neoplasm; chronic lymphocytic leukemia; urinary bladder cancer; neuroendocrine neoplasm; peritoneum cancer; hepatopulmonary syndrome; acute myeloid leukemia; rectum cancer; follicular thyroid carcinoma; kidney neoplasm; ovarian neoplasm; medullary thyroid gland carcinoma; urinary bladder cancer; diffuse large b-cell lymphoma; thyroid neoplasm; liver cancer; chromophobe renal cell carcinoma; osteosarcoma; gastrointestinal stromal tumor; clear cell renal carcinoma; laryngeal squamous cell carcinoma; male breast carcinoma; anaplastic oligodendroglioma; cutaneous melanoma; breast cancer; kidney cancer; cancer; colorectal neoplasm; rhabdomyosarcoma; acute promyelocytic leukemia; verrucous carcinoma; hepatoblastoma; prostate cancer; acute lymphoblastic leukemia; adenocarcinoma; acute myeloid leukemia; lung cancer; neoplasm; pancreatic carcinoma; neoplasm; pancreatic carcinoma; gastric cancer; uterine carcinosarcoma; pancreatic neoplasm; malignant colon neoplasm; cholangiocarcinoma; hypopharyngeal carcinoma; hepatocellular carcinoma; oropharyngeal carcinoma; squamous cell carcinoma; prostate adenocarcinoma; gastric cancer; chronic myelogenous leukemia; urinary bladder carcinoma; papillary thyroid carcinoma; non-small cell lung carcinoma; upper aerodigestive tract neoplasm; liver disease; breast cancer; anaplastic oligodendroglioma; thyroid cancer; acute myeloid leukemia; renal cell carcinoma; colorectal carcinoma; thyroid cancer; glioblastoma multiforme; mesothelioma; kidney cancer; kidney disease; thyroid carcinoma; non-small cell lung carcinoma; nasopharyngeal neoplasm; neoplasm; renal cell carcinoma; testicular carcinoma; osteosarcoma; multiple myeloma; tongue neoplasm; thyroid carcinoma; nasopharyngeal neoplasm; anaplastic large cell lymphoma; acute lymphoblastic leukemia; fallopian tube cancer	143	papillary renal cell carcinoma; neoplasm; chromophobe renal cell carcinoma; thyroid cancer; thyroid carcinoma; renal cell carcinoma; clear cell renal carcinoma; cancer; papillary thyroid carcinoma	INHIBITOR,INHIBITOR,INHIBITOR,INHIBITOR,INHIBITOR,INHIBITOR,INHIBITOR	Serine/threonine-protein kinase B-raf inhibitor,Tyrosine-protein kinase receptor FLT3 inhibitor,Serine/threonine-protein kinase RAF inhibitor,Platelet-derived growth factor receptor beta inhibitor,Tyrosine-protein kinase receptor RET inhibitor,Vascular endothelial growth factor receptor inhibitor,Stem cell growth factor receptor inhibitor	single protein,single protein,single protein,single protein,single protein,protein family,single protein	0
CHEMBL1567	ENSG00000128052	KDR	SUNITINIB MALATE	TRUE	4	FALSE	ENSG00000113721; ENSG00000134853; ENSG00000165731; ENSG00000102755; ENSG00000037280; ENSG00000128052; ENSG00000182578; ENSG00000122025; ENSG00000157404	9	germ cell tumor; acute myeloid leukemia; mixed glioma; fallopian tube cancer; inflammatory breast carcinoma; kidney cancer; anaplastic astrocytoma; clear cell renal carcinoma; thymic carcinoma; male breast carcinoma; oropharyngeal carcinoma; papillary thyroid carcinoma; urethra cancer; papillary renal cell carcinoma; follicular thyroid carcinoma; pancreatic carcinoma; islet cell tumor; prostate cancer; colorectal carcinoma; kidney neoplasm; metastatic melanoma; medullary thyroid gland carcinoma; mesothelioma; oligodendroglioma; chronic lymphocytic leukemia; prostate adenocarcinoma; hepatocellular carcinoma; gliosarcoma; malignant epithelial tumor of ovary; soft tissue sarcoma; acute lymphoblastic leukemia; diffuse large b-cell lymphoma; stomach neoplasm; breast neoplasm; hypopharyngeal carcinoma; gastrointestinal stromal tumor; liver cancer; renal cell carcinoma; small cell lung carcinoma; neuroendocrine neoplasm; urinary bladder cancer; cancer; non-small cell lung carcinoma; esophageal cancer; breast cancer; urinary bladder carcinoma; glioblastoma multiforme; laryngeal squamous cell carcinoma; multiple myeloma; peritoneum cancer; von hippel-lindau disease; neoplasm; pancreatic endocrine carcinoma; kaposi's sarcoma; lung cancer	55	papillary renal cell carcinoma; neuroendocrine neoplasm; renal cell carcinoma; clear cell renal carcinoma; gastrointestinal stromal tumor	INHIBITOR,INHIBITOR,INHIBITOR,INHIBITOR,INHIBITOR,INHIBITOR	Tyrosine-protein kinase receptor RET inhibitor,Platelet-derived growth factor receptor inhibitor,Stem cell growth factor receptor inhibitor,Vascular endothelial growth factor receptor inhibitor,Macrophage colony stimulating factor receptor inhibitor,Tyrosine-protein kinase receptor FLT3 inhibitor	single protein,protein complex,single protein,protein family,single protein,single protein	0
CHEMBL1743062	ENSG00000128052	KDR	RAMUCIRUMAB	TRUE	4	FALSE	ENSG00000128052	1	mesothelioma; melanoma; cancer; glioblastoma multiforme; carcinoid tumor; renal cell carcinoma; urothelial carcinoma; squamous cell lung carcinoma; desmoplastic small round cell tumor; adenocarcinoma; biliary tract cancer; synovial sarcoma; rectum cancer; esophageal carcinoma; intrahepatic cholangiocarcinoma; neoplasm; colorectal carcinoma; breast cancer; head and neck squamous cell carcinoma; esophageal cancer; malignant colon neoplasm; prostate cancer; gastric carcinoma; cutaneous melanoma; central nervous system cancer; thymic carcinoma; stomach neoplasm; non-small cell lung carcinoma; gallbladder cancer; hepatocellular carcinoma; esophageal squamous cell carcinoma; mantle cell lymphoma; thymoma; non-hodgkins lymphoma; gastric adenocarcinoma; pancreatic carcinoma; gastric cancer	37	neoplasm; cancer; non-small cell lung carcinoma	INHIBITOR	Vascular endothelial growth factor receptor 2 inhibitor	single protein	0
CHEMBL1946170	ENSG00000128052	KDR	REGORAFENIB	TRUE	4	FALSE	ENSG00000142627; ENSG00000120156; ENSG00000185386; ENSG00000132155; ENSG00000111816; ENSG00000113721; ENSG00000134853; ENSG00000157404; ENSG00000077782; ENSG00000162733; ENSG00000198400; ENSG00000157764; ENSG00000102755; ENSG00000037280; ENSG00000128052; ENSG00000097007; ENSG00000165731; ENSG00000066468	18	malignant colon neoplasm; liposarcoma; acute myeloid leukemia; neoplasm; bile duct carcinoma; sarcoma; esophageal cancer; colorectal neoplasm; colorectal adenocarcinoma; osteosarcoma; carcinoma; melanoma; ovarian neoplasm; colon adenocarcinoma; fallopian tube cancer; hepatocellular carcinoma; small cell lung carcinoma; ovarian cancer; rectum cancer; cancer; renal cell carcinoma; glioblastoma multiforme; colorectal cancer; cholangiocarcinoma; gastrointestinal stromal tumor; gastric cancer; cutaneous melanoma; biliary tract cancer; thyroid cancer; pancreatic carcinoma; macular degeneration; adenoid cystic carcinoma; angiosarcoma; soft tissue sarcoma; ovarian carcinoma; colorectal carcinoma	36	neoplasm; colorectal adenocarcinoma; cancer; colorectal neoplasm; colorectal cancer; colorectal carcinoma	INHIBITOR,INHIBITOR,INHIBITOR,INHIBITOR,INHIBITOR,INHIBITOR,INHIBITOR,INHIBITOR,INHIBITOR,INHIBITOR,INHIBITOR,INHIBITOR,INHIBITOR,INHIBITOR,INHIBITOR	Tyrosine-protein kinase receptor RET inhibitor,Vascular endothelial growth factor receptor inhibitor,Fibroblast growth factor receptor 2 inhibitor,Ephrin type-A receptor 2,Tyrosine-protein kinase TIE-2 inhibitor,MAP kinase p38 beta inhibitor,Serine/threonine-protein kinase RAF inhibitor,Tyrosine-protein kinase FRK inhibitor,Platelet-derived growth factor receptor inhibitor,Stem cell growth factor receptor inhibitor,Tyrosine-protein kinase ABL inhibitor,Fibroblast growth factor receptor 1 inhibitor,Discoidin domain-containing receptor 2 inhibitor,Nerve growth factor receptor Trk-A,Serine/threonine-protein kinase B-raf inhibitor	single protein,protein family,single protein,single protein,single protein,single protein,single protein,single protein,protein complex,single protein,single protein,single protein,single protein,single protein,single protein	0
CHEMBL2103868	ENSG00000128052	KDR	CABOZANTINIB S-MALATE	TRUE	4	FALSE	ENSG00000105976; ENSG00000128052	2	glioblastoma multiforme; renal cell carcinoma; ovarian carcinoma; cancer; central nervous system cancer; astrocytoma; follicular thyroid carcinoma; prostate adenocarcinoma; gliosarcoma; papillary thyroid carcinoma; non-small cell lung carcinoma; angiosarcoma; hepatocellular carcinoma; adrenal gland pheochromocytoma; thyroid carcinoma; papillary renal cell carcinoma; thyroid cancer; fallopian tube carcinoma; neoplasm; endometrial carcinoma; breast carcinoma; small cell carcinoma; clear cell renal carcinoma	23	papillary renal cell carcinoma; thyroid cancer; thyroid carcinoma; renal cell carcinoma; clear cell renal carcinoma; papillary thyroid carcinoma	INHIBITOR,INHIBITOR	Hepatocyte growth factor receptor inhibitor,Vascular endothelial growth factor receptor 2 inhibitor	single protein,single protein	0
CHEMBL2105704	ENSG00000128052	KDR	LENVATINIB MESYLATE	TRUE	4	FALSE	ENSG00000102755; ENSG00000037280; ENSG00000128052	3	intrahepatic cholangiocarcinoma; carcinoma; cancer; non-small cell lung carcinoma; renal cell carcinoma; thyroid carcinoma; thyroid cancer; metastatic melanoma; pancreatic ductal adenocarcinoma; neoplasm	10	thyroid carcinoma; thyroid cancer; renal cell carcinoma	INHIBITOR	Vascular endothelial growth factor receptor inhibitor	protein family	0
CHEMBL2105717	ENSG00000128052	KDR	CABOZANTINIB	TRUE	4	FALSE	ENSG00000105976; ENSG00000128052	2	glioblastoma multiforme; renal cell carcinoma; ovarian carcinoma; cancer; follicular thyroid carcinoma; colon adenocarcinoma; papillary renal cell carcinoma; liver disease; angiosarcoma; adrenal gland pheochromocytoma; papillary renal cell carcinoma; carcinoma; neoplasm; endometrial carcinoma; renal cell carcinoma; breast cancer; soft tissue sarcoma; cervical cancer; pulmonary neuroendocrine tumor; colorectal carcinoma; central nervous system cancer; astrocytoma; neoplasm; prostate adenocarcinoma; adrenal cortex carcinoma; gliosarcoma; cutaneous melanoma; neuroendocrine carcinoma; carcinoid tumor; pancreatic carcinoma; fallopian tube carcinoma; breast carcinoma; rectum cancer; gastrointestinal stromal tumor; urothelial carcinoma; clear cell renal carcinoma; papillary thyroid carcinoma; acute myeloid leukemia; metastatic melanoma; urinary bladder cancer; salivary gland cancer; uterine carcinosarcoma; glioblastoma multiforme; gliosarcoma; collecting duct carcinoma; melanoma; papillary thyroid carcinoma; hepatocellular carcinoma; thyroid carcinoma; multiple myeloma; thyroid cancer; prostate cancer; osteosarcoma; thyroid cancer; urinary bladder carcinoma; squamous cell carcinoma; kidney cancer; meningioma; cancer; follicular thyroid carcinoma; non-small cell lung carcinoma; urogenital neoplasm; hepatocellular carcinoma; non-small cell lung carcinoma; chromophobe renal cell carcinoma; clear cell renal carcinoma; small cell carcinoma; prostate adenocarcinoma; neuroendocrine neoplasm; medullary thyroid gland carcinoma; anaplastic astrocytoma; intrahepatic cholangiocarcinoma	72	papillary renal cell carcinoma; neoplasm; thyroid carcinoma; thyroid cancer; renal cell carcinoma; clear cell renal carcinoma; cancer; papillary thyroid carcinoma	INHIBITOR,INHIBITOR	Hepatocyte growth factor receptor inhibitor,Vascular endothelial growth factor receptor 2 inhibitor	single protein,single protein	0
CHEMBL2105756	ENSG00000128052	KDR	TIVOZANIB HYDROCHLORIDE	TRUE	4	FALSE	ENSG00000102755; ENSG00000037280; ENSG00000128052; ENSG00000157404; ENSG00000113721	5	breast cancer; liver disease; renal cell carcinoma	3	renal cell carcinoma	INHIBITOR,INHIBITOR,INHIBITOR	Vascular endothelial growth factor receptor inhibitor,Stem cell growth factor receptor inhibitor,Platelet-derived growth factor receptor beta inhibitor	protein family,single protein,single protein	0
CHEMBL24828	ENSG00000128052	KDR	VANDETANIB	TRUE	4	FALSE	ENSG00000120156; ENSG00000141736; ENSG00000146648; ENSG00000178568; ENSG00000065361; ENSG00000142627; ENSG00000133216; ENSG00000145242; ENSG00000116106; ENSG00000070886; ENSG00000080224; ENSG00000135333; ENSG00000182580; ENSG00000044524; ENSG00000154928; ENSG00000196411; ENSG00000146904; ENSG00000106123; ENSG00000183317; ENSG00000197122; ENSG00000165731; ENSG00000102755; ENSG00000037280; ENSG00000128052; ENSG00000101213	25	mesothelioma; ureter cancer; colorectal carcinoma; malignant glioma; metastasis; clear cell renal carcinoma; papillary thyroid carcinoma; prostate cancer; neoplasm; breast cancer; prostate carcinoma; hepatocellular carcinoma; verrucous carcinoma; kidney cancer; small cell lung carcinoma; lung cancer; diffuse intrinsic pontine glioma; non-small cell lung carcinoma; breast neoplasm; anaplastic oligodendroglioma; rectum cancer; esophageal carcinoma; gastrointestinal stromal tumor; glioblastoma multiforme; urinary bladder cancer; stomach neoplasm; ovarian cancer; multiple myeloma; thyroid cancer; head and neck malignant neoplasia; central nervous system neoplasm; cancer; anaplastic astrocytoma; medullary thyroid gland carcinoma; urethra cancer; oligoastrocytoma; acute myeloid leukemia; gastric cancer; follicular thyroid carcinoma; thyroid neoplasm; peritoneum cancer; pancreatic carcinoma; fallopian tube cancer; head and neck squamous cell carcinoma; gliosarcoma; neuroblastoma; thyroid carcinoma; colorectal adenocarcinoma	48	neoplasm; thyroid neoplasm; thyroid carcinoma; thyroid cancer; cancer; papillary thyroid carcinoma; medullary thyroid gland carcinoma	INHIBITOR,INHIBITOR,INHIBITOR,INHIBITOR,INHIBITOR,INHIBITOR,INHIBITOR	Ephrin receptor inhibitor,Tyrosine-protein kinase TIE-2 inhibitor,Tyrosine-protein kinase SRC inhibitor,Epidermal growth factor receptor inhibitor,Tyrosine-protein kinase receptor RET inhibitor,Vascular endothelial growth factor receptor inhibitor,Tyrosine-protein kinase BRK inhibitor	protein family,single protein,single protein,protein family,single protein,protein family,single protein	0
CHEMBL3039504	ENSG00000128052	KDR	NINTEDANIB ESYLATE	TRUE	4	FALSE	ENSG00000102755; ENSG00000037280; ENSG00000128052; ENSG00000068078; ENSG00000077782; ENSG00000160867; ENSG00000066468; ENSG00000113721; ENSG00000134853	9	idiopathic pulmonary fibrosis; systemic scleroderma	2	idiopathic pulmonary fibrosis; systemic scleroderma	INHIBITOR,INHIBITOR,INHIBITOR	Fibroblast growth factor receptor inhibitor,Platelet-derived growth factor receptor inhibitor,Vascular endothelial growth factor receptor inhibitor	protein family,protein complex,protein family	0
CHEMBL477772	ENSG00000128052	KDR	PAZOPANIB	TRUE	4	FALSE	ENSG00000102755; ENSG00000037280; ENSG00000128052; ENSG00000113263; ENSG00000113721; ENSG00000134853; ENSG00000068078; ENSG00000157404; ENSG00000182578; ENSG00000182866; ENSG00000077782	11	gliosarcoma; hepatocellular carcinoma; urinary bladder carcinoma; glioma; peritoneum cancer; collecting duct carcinoma; alveolar soft part sarcoma; gastrointestinal stromal tumor; renal cell carcinoma; medullary thyroid gland carcinoma; gliosarcoma; breast neoplasm; lung cancer; uterine carcinosarcoma; urethra cancer; ovarian cancer; fallopian tube cancer; lymphedema; urinary bladder carcinoma; salivary gland carcinoma; osteosarcoma; ovarian neoplasm; sarcoma; soft tissue sarcoma; neoplasm; gastric cancer; prostate cancer; chondrosarcoma; pancreatic carcinoma; cancer; angiosarcoma; von hippel-lindau disease; leiomyosarcoma; kidney cancer; breast cancer; peritoneal neoplasm; glioblastoma multiforme; neoplasm; dermatofibrosarcoma protuberans; male breast carcinoma; breast cancer; hereditary hemorrhagic telangiectasia; non-small cell lung carcinoma; lymphoma; small cell lung carcinoma; acute myeloid leukemia; follicular thyroid carcinoma; thyroid carcinoma; urinary bladder cancer; urinary bladder cancer; head and neck squamous cell carcinoma; clear cell renal carcinoma; clear cell renal carcinoma; peritoneum cancer; angiosarcoma; prostate cancer; mesothelioma; prostate carcinoma; macular degeneration; cervical cancer; papillary thyroid carcinoma; colorectal adenocarcinoma; papillary renal cell carcinoma; fallopian tube cancer; renal cell carcinoma; corneal neovascularization; solitary fibrous tumor; soft tissue sarcoma; lung cancer; sarcoma; melanoma; liposarcoma; prostate adenocarcinoma; germ cell tumor; psoriasis; neuroendocrine neoplasm; chromophobe renal cell carcinoma; cutaneous melanoma; ovarian cancer	79	papillary renal cell carcinoma; neoplasm; chromophobe renal cell carcinoma; renal cell carcinoma; clear cell renal carcinoma; cancer; soft tissue sarcoma; sarcoma; collecting duct carcinoma	INHIBITOR,INHIBITOR,INHIBITOR,INHIBITOR,INHIBITOR,INHIBITOR,INHIBITOR,INHIBITOR	Fibroblast growth factor receptor 1 inhibitor,Tyrosine-protein kinase LCK inhibitor,Fibroblast growth factor receptor 3 inhibitor,Vascular endothelial growth factor receptor inhibitor,Stem cell growth factor receptor inhibitor,Tyrosine-protein kinase ITK/TSK inhibitor,Platelet-derived growth factor receptor inhibitor,Macrophage colony stimulating factor receptor inhibitor	single protein,single protein,single protein,protein family,single protein,single protein,protein complex,single protein	0
CHEMBL502835	ENSG00000128052	KDR	NINTEDANIB	TRUE	4	FALSE	ENSG00000068078; ENSG00000077782; ENSG00000160867; ENSG00000066468; ENSG00000113721; ENSG00000134853; ENSG00000102755; ENSG00000037280; ENSG00000128052	9	hereditary hemorrhagic telangiectasia; genital neoplasm, female; rectal carcinoma; lymphangioleiomyomatosis; acute myeloid leukemia; colon adenocarcinoma; ovarian neoplasm; endometrial cancer; idiopathic pulmonary fibrosis; multiple myeloma; gastric adenocarcinoma; sarcoma; gliosarcoma; breast cancer; renal cell carcinoma; mesothelioma; bronchiolitis obliterans; pulmonary fibrosis; lung adenocarcinoma; lung cancer; neoplasm; covid-19; urothelial carcinoma; squamous cell lung carcinoma; upper aerodigestive tract neoplasm; hepatocellular carcinoma; pancreatic carcinoma; systemic scleroderma; malignant pleural mesothelioma; anaplastic astrocytoma; glioblastoma multiforme; cervical adenocarcinoma; appendix cancer; small cell lung carcinoma; medullary thyroid gland carcinoma; salivary gland cancer; ovarian cancer; systemic scleroderma; idiopathic pulmonary fibrosis; colorectal carcinoma; fallopian tube cancer; peritoneum cancer; prostate adenocarcinoma; colorectal neoplasm; non-small cell lung carcinoma; carcinoid tumor; cutaneous melanoma; anaplastic oligodendroglioma; interstitial lung disease	49	neoplasm; idiopathic pulmonary fibrosis; systemic scleroderma	INHIBITOR,INHIBITOR,INHIBITOR	Fibroblast growth factor receptor inhibitor,Platelet-derived growth factor receptor inhibitor,Vascular endothelial growth factor receptor inhibitor	protein family,protein complex,protein family	0
CHEMBL535	ENSG00000128052	KDR	SUNITINIB	TRUE	4	FALSE	ENSG00000165731; ENSG00000102755; ENSG00000037280; ENSG00000128052; ENSG00000182578; ENSG00000122025; ENSG00000157404; ENSG00000113721; ENSG00000134853	9	acute myeloid leukemia; carcinoma; gastrointestinal stromal tumor; mixed glioma; head and neck squamous cell carcinoma; cholangiocarcinoma; adenocarcinoma; kidney cancer; fallopian tube carcinoma; male breast carcinoma; anaplastic astrocytoma; clear cell renal carcinoma; gastric cancer; small cell lung carcinoma; papillary thyroid carcinoma; thymoma; papillary renal cell carcinoma; renal cell carcinoma; papillary renal cell carcinoma; breast neoplasm; islet cell tumor; prostate adenocarcinoma; oropharyngeal carcinoma; germ cell tumor; urethra cancer; metastatic melanoma; medullary thyroid gland carcinoma; bladder tumor; chronic lymphocytic leukemia; prostate adenocarcinoma; acute lymphoblastic leukemia; diffuse large b-cell lymphoma; kidney cancer; stomach neoplasm; breast neoplasm; gastrointestinal stromal tumor; liver cancer; small cell lung carcinoma; brain neoplasm; stomach neoplasm; non-small cell lung carcinoma; breast cancer; colorectal neoplasm; glioblastoma multiforme; urothelial carcinoma; laryngeal squamous cell carcinoma; multiple myeloma; hepatocellular carcinoma; pancreatic carcinoma; ovarian cancer; peritoneum cancer; breast cancer; adrenal gland pheochromocytoma; von hippel-lindau disease; neoplasm; lung cancer; kaposi's sarcoma; von hippel-lindau disease; pancreatic endocrine carcinoma; germ cell tumor; acute myeloid leukemia; glioblastoma multiforme; fallopian tube cancer; carcinoid tumor; esophageal cancer; non-small cell lung carcinoma; fallopian tube cancer; colorectal carcinoma; inflammatory breast carcinoma; urinary bladder cancer; adrenal cortex carcinoma; lung cancer; melanoma; neoplasm; thymic carcinoma; urogenital neoplasm; gliosarcoma; follicular thyroid carcinoma; pancreatic carcinoma; pancreatic neuroendocrine tumor; metastatic prostate cancer; prostate cancer; colorectal carcinoma; oligodendroglioma; kidney neoplasm; peritoneum cancer; mesothelioma; ebola hemorrhagic fever; nasopharyngeal neoplasm; osteosarcoma; ascites; hepatocellular carcinoma; sarcoma; gliosarcoma; clear cell renal carcinoma; soft tissue sarcoma; malignant epithelial tumor of ovary; alveolar soft part sarcoma; hypopharyngeal carcinoma; soft tissue sarcoma; prostate cancer; renal cell carcinoma; neuroendocrine neoplasm; urinary bladder cancer; pancreatic endocrine carcinoma; cancer; cancer; esophageal cancer; urinary bladder carcinoma; thyroid carcinoma; thymic carcinoma; metastatic melanoma; neuroendocrine neoplasm	113	papillary renal cell carcinoma; neoplasm; neuroendocrine neoplasm; renal cell carcinoma; clear cell renal carcinoma; cancer; gastrointestinal stromal tumor	INHIBITOR,INHIBITOR,INHIBITOR,INHIBITOR,INHIBITOR,INHIBITOR	Tyrosine-protein kinase receptor RET inhibitor,Platelet-derived growth factor receptor inhibitor,Stem cell growth factor receptor inhibitor,Vascular endothelial growth factor receptor inhibitor,Macrophage colony stimulating factor receptor inhibitor,Tyrosine-protein kinase receptor FLT3 inhibitor	single protein,protein complex,single protein,protein family,single protein,single protein	0
CHEMBL608533	ENSG00000128052	KDR	MIDOSTAURIN	TRUE	4	FALSE	ENSG00000157404; ENSG00000128052; ENSG00000113721; ENSG00000134853; ENSG00000122025; ENSG00000115825; ENSG00000163558; ENSG00000154229; ENSG00000126583; ENSG00000163932; ENSG00000166501; ENSG00000067606; ENSG00000171132; ENSG00000027075; ENSG00000184304; ENSG00000065675	16	acute lymphoblastic leukemia; liver disease; blast phase chronic myelogenous leukemia, bcr-abl1 positive; mastocytosis; neoplasm; systemic mastocytosis; mast-cell leukemia; myelodysplastic syndrome; leukemia; acute myeloid leukemia; rectum cancer	11	neoplasm; mast-cell leukemia; systemic mastocytosis; acute myeloid leukemia; Mastocytosis	INHIBITOR,INHIBITOR,INHIBITOR,INHIBITOR,INHIBITOR	Protein kinase C (PKC) inhibitor,Platelet-derived growth factor receptor inhibitor,Stem cell growth factor receptor inhibitor,Tyrosine-protein kinase receptor FLT3 inhibitor,Vascular endothelial growth factor receptor 2 inhibitor	protein family,protein complex,single protein,single protein,single protein	0
CHEMBL2107333	ENSG00000079999	KEAP1	DIMETHYL FUMARATE	TRUE	4	FALSE	ENSG00000079999	1	psoriasis; immune system disease; gliosarcoma; psoriatic arthritis; intracerebral hemorrhage; obstructive sleep apnea; chronic lymphocytic leukemia; ischemic stroke; cutaneous t-cell lymphoma; multiple sclerosis; relapsing-remitting multiple sclerosis; rheumatoid arthritis; chronic progressive multiple sclerosis; severe acute respiratory syndrome; primary progressive multiple sclerosis	15	multiple sclerosis; immune system disease	INHIBITOR	Kelch-like ECH-associated protein 1 inhibitor	single protein	0
CHEMBL3989944	ENSG00000079999	KEAP1	DIROXIMEL FUMARATE	TRUE	4	FALSE	ENSG00000079999	1	relapsing-remitting multiple sclerosis; multiple sclerosis; immune system disease	3	multiple sclerosis; immune system disease	INHIBITOR	Kelch-like ECH-associated protein 1 inhibitor	single protein	0
CHEMBL589586	ENSG00000079999	KEAP1	MONOMETHYL FUMARATE	TRUE	4	FALSE	ENSG00000079999	1	relapsing-remitting multiple sclerosis; multiple sclerosis	2	multiple sclerosis	INHIBITOR	Kelch-like ECH-associated protein 1 inhibitor	single protein	0
CHEMBL1200485	ENSG00000157404	KIT	SORAFENIB TOSYLATE	TRUE	4	FALSE	ENSG00000122025; ENSG00000132155; ENSG00000113721; ENSG00000157764; ENSG00000165731; ENSG00000102755; ENSG00000037280; ENSG00000128052; ENSG00000157404	9	urethra cancer; gastrointestinal stromal tumor; sarcoma; clear cell renal carcinoma; laryngeal squamous cell carcinoma; soft tissue sarcoma; male breast carcinoma; melanoma; anaplastic oligodendroglioma; cutaneous melanoma; papillary thyroid carcinoma; kidney cancer; lung cancer; ovarian cancer; cancer; colorectal adenocarcinoma; hepatocellular carcinoma; verrucous carcinoma; acute lymphoblastic leukemia; pancreatic carcinoma; neoplasm; uterine carcinosarcoma; gliosarcoma; rectum cancer; malignant colon neoplasm; hypopharyngeal carcinoma; oropharyngeal carcinoma; anaplastic astrocytoma; mesothelioma; mantle cell lymphoma; follicular thyroid carcinoma; prostate adenocarcinoma; liver cancer; myeloid sarcoma; rectal carcinoma; urinary bladder carcinoma; non-small cell lung carcinoma; multiple myeloma; acute promyelocytic leukemia; breast cancer; prostate cancer; thyroid cancer; brain neoplasm; colorectal carcinoma; papillary renal cell carcinoma; glioblastoma multiforme; desmoid-type fibromatosis; small cell lung carcinoma; central nervous system neoplasm; chronic lymphocytic leukemia; peritoneum cancer; renal cell carcinoma; acute myeloid leukemia; urinary bladder cancer; diffuse large b-cell lymphoma; osteosarcoma; chromophobe renal cell carcinoma; tongue neoplasm; thyroid carcinoma; anaplastic large cell lymphoma; fallopian tube cancer	61	papillary renal cell carcinoma; chromophobe renal cell carcinoma; thyroid carcinoma; thyroid cancer; renal cell carcinoma; clear cell renal carcinoma; papillary thyroid carcinoma	INHIBITOR,INHIBITOR,INHIBITOR,INHIBITOR,INHIBITOR,INHIBITOR,INHIBITOR	Serine/threonine-protein kinase B-raf inhibitor,Tyrosine-protein kinase receptor FLT3 inhibitor,Serine/threonine-protein kinase RAF inhibitor,Platelet-derived growth factor receptor beta inhibitor,Tyrosine-protein kinase receptor RET inhibitor,Vascular endothelial growth factor receptor inhibitor,Stem cell growth factor receptor inhibitor	single protein,single protein,single protein,single protein,single protein,protein family,single protein	0
CHEMBL1201733	ENSG00000157404	KIT	PAZOPANIB HYDROCHLORIDE	TRUE	4	FALSE	ENSG00000077782; ENSG00000068078; ENSG00000157404; ENSG00000182578; ENSG00000102755; ENSG00000037280; ENSG00000128052; ENSG00000113263; ENSG00000113721; ENSG00000134853; ENSG00000182866	11	peritoneum cancer; collecting duct carcinoma; renal cell carcinoma; follicular thyroid carcinoma; urinary bladder cancer; medullary thyroid gland carcinoma; gliosarcoma; lung cancer; uterine carcinosarcoma; urethra cancer; angiosarcoma; fallopian tube cancer; clear cell renal carcinoma; urinary bladder carcinoma; mesothelioma; prostate carcinoma; prostate cancer; papillary thyroid carcinoma; papillary renal cell carcinoma; von hippel-lindau disease; soft tissue sarcoma; breast cancer; neoplasm; sarcoma; male breast carcinoma; chromophobe renal cell carcinoma; cutaneous melanoma; ovarian cancer	28	papillary renal cell carcinoma; chromophobe renal cell carcinoma; renal cell carcinoma; clear cell renal carcinoma; soft tissue sarcoma; sarcoma; collecting duct carcinoma	INHIBITOR,INHIBITOR,INHIBITOR,INHIBITOR,INHIBITOR,INHIBITOR,INHIBITOR,INHIBITOR	Fibroblast growth factor receptor 1 inhibitor,Tyrosine-protein kinase LCK inhibitor,Fibroblast growth factor receptor 3 inhibitor,Vascular endothelial growth factor receptor inhibitor,Stem cell growth factor receptor inhibitor,Tyrosine-protein kinase ITK/TSK inhibitor,Platelet-derived growth factor receptor inhibitor,Macrophage colony stimulating factor receptor inhibitor	single protein,single protein,single protein,protein family,single protein,single protein,protein complex,single protein	0
CHEMBL1289494	ENSG00000157404	KIT	TIVOZANIB	TRUE	4	FALSE	ENSG00000102755; ENSG00000037280; ENSG00000128052; ENSG00000157404; ENSG00000113721	5	cholangiocarcinoma; fallopian tube cancer; liver disease; renal cell carcinoma; colorectal carcinoma; glioblastoma multiforme; prostate cancer; hepatocellular carcinoma; ovarian cancer; breast cancer; soft tissue sarcoma; breast cancer; renal cell carcinoma; neoplasm; non-small cell lung carcinoma	15	neoplasm; renal cell carcinoma	INHIBITOR,INHIBITOR,INHIBITOR,INHIBITOR	Vascular endothelial growth factor receptor inhibitor,Vascular endothelial growth factor receptor inhibitor,Stem cell growth factor receptor inhibitor,Platelet-derived growth factor receptor beta inhibitor	protein family,protein family,single protein,single protein	0
CHEMBL1336	ENSG00000157404	KIT	SORAFENIB	TRUE	4	FALSE	ENSG00000157764; ENSG00000165731; ENSG00000102755; ENSG00000037280; ENSG00000128052; ENSG00000157404; ENSG00000122025; ENSG00000132155; ENSG00000113721	9	urethra cancer; sarcoma; prostate adenocarcinoma; cervical carcinoma; myelodysplastic syndrome; soft tissue sarcoma; melanoma; carcinoma of liver and intrahepatic biliary tract; papillary thyroid carcinoma; keloid; lung cancer; colorectal adenocarcinoma; ovarian cancer; hepatocellular carcinoma; small cell carcinoma; melanoma; ovarian cancer; hepatocellular carcinoma; sarcoma; non-small cell lung carcinoma; pulmonary arterial hypertension; soft tissue sarcoma; gliosarcoma; lymphoma; brain neoplasm; thrombotic disease; rectum cancer; cancer; anaplastic astrocytoma; thyroid cancer; mesothelioma; mantle cell lymphoma; follicular thyroid carcinoma; carcinoma; adrenal cortex carcinoma; small cell lung carcinoma; liver cancer; myeloid sarcoma; rectal carcinoma; biliary tract neoplasm; portal hypertension; chronic lymphocytic leukemia; multiple myeloma; acute promyelocytic leukemia; metastatic prostate cancer; prostate cancer; pancreatic carcinoma; brain neoplasm; glioblastoma multiforme; anaplastic astrocytoma; papillary renal cell carcinoma; leukemia; acute monocytic leukemia; esophageal cancer; gastrointestinal stromal tumor; desmoid-type fibromatosis; kaposi's sarcoma; gliosarcoma; neuroblastoma; small cell lung carcinoma; central nervous system neoplasm; chronic lymphocytic leukemia; urinary bladder cancer; neuroendocrine neoplasm; peritoneum cancer; hepatopulmonary syndrome; acute myeloid leukemia; rectum cancer; follicular thyroid carcinoma; kidney neoplasm; ovarian neoplasm; medullary thyroid gland carcinoma; urinary bladder cancer; diffuse large b-cell lymphoma; thyroid neoplasm; liver cancer; chromophobe renal cell carcinoma; osteosarcoma; gastrointestinal stromal tumor; clear cell renal carcinoma; laryngeal squamous cell carcinoma; male breast carcinoma; anaplastic oligodendroglioma; cutaneous melanoma; breast cancer; kidney cancer; cancer; colorectal neoplasm; rhabdomyosarcoma; acute promyelocytic leukemia; verrucous carcinoma; hepatoblastoma; prostate cancer; acute lymphoblastic leukemia; adenocarcinoma; acute myeloid leukemia; lung cancer; neoplasm; pancreatic carcinoma; neoplasm; pancreatic carcinoma; gastric cancer; uterine carcinosarcoma; pancreatic neoplasm; malignant colon neoplasm; cholangiocarcinoma; hypopharyngeal carcinoma; hepatocellular carcinoma; oropharyngeal carcinoma; squamous cell carcinoma; prostate adenocarcinoma; gastric cancer; chronic myelogenous leukemia; urinary bladder carcinoma; papillary thyroid carcinoma; non-small cell lung carcinoma; upper aerodigestive tract neoplasm; liver disease; breast cancer; anaplastic oligodendroglioma; thyroid cancer; acute myeloid leukemia; renal cell carcinoma; colorectal carcinoma; thyroid cancer; glioblastoma multiforme; mesothelioma; kidney cancer; kidney disease; thyroid carcinoma; non-small cell lung carcinoma; nasopharyngeal neoplasm; neoplasm; renal cell carcinoma; testicular carcinoma; osteosarcoma; multiple myeloma; tongue neoplasm; thyroid carcinoma; nasopharyngeal neoplasm; anaplastic large cell lymphoma; acute lymphoblastic leukemia; fallopian tube cancer	143	papillary renal cell carcinoma; neoplasm; chromophobe renal cell carcinoma; thyroid cancer; thyroid carcinoma; renal cell carcinoma; clear cell renal carcinoma; cancer; papillary thyroid carcinoma	INHIBITOR,INHIBITOR,INHIBITOR,INHIBITOR,INHIBITOR,INHIBITOR,INHIBITOR	Serine/threonine-protein kinase B-raf inhibitor,Tyrosine-protein kinase receptor FLT3 inhibitor,Serine/threonine-protein kinase RAF inhibitor,Platelet-derived growth factor receptor beta inhibitor,Tyrosine-protein kinase receptor RET inhibitor,Vascular endothelial growth factor receptor inhibitor,Stem cell growth factor receptor inhibitor	single protein,single protein,single protein,single protein,single protein,protein family,single protein	0
CHEMBL1421	ENSG00000157404	KIT	DASATINIB	TRUE	4	FALSE	ENSG00000113721; ENSG00000010810; ENSG00000197122; ENSG00000182866; ENSG00000176105; ENSG00000136573; ENSG00000101336; ENSG00000254087; ENSG00000111816; ENSG00000000938; ENSG00000125508; ENSG00000157404; ENSG00000097007; ENSG00000186716; ENSG00000142627	15	idiopathic pulmonary fibrosis; hairy cell leukemia; chronic myelogenous leukemia; angioimmunoblastic t-cell lymphoma; chronic kidney disease; gastrointestinal stromal tumor; t-cell large granular lymphocyte leukemia; malt lymphoma; mesothelioma; extranodal nasal nk/t cell lymphoma; mantle cell lymphoma; polycythemia vera; pineoblastoma; alzheimer disease; follicular lymphoma; malignant pleural mesothelioma; colorectal carcinoma; childhood acute lymphoblastic leukemia; small cell lung carcinoma; chronic lymphocytic leukemia; peritoneum cancer; head and neck malignant neoplasia; cancer; brain disease; squamous cell lung carcinoma; lymphoblastic lymphoma; covid-19; lung cancer; acute lymphoblastic leukemia; burkitts lymphoma; gliosarcoma; systemic mastocytosis; metastatic melanoma; myeloid leukemia; breast neoplasm; neuroblastoma; hodgkins lymphoma; malignant colon neoplasm; diffuse intrinsic pontine glioma; leukemia; pancreatic carcinoma; endometrial cancer; aging; head and neck squamous cell carcinoma; prostate adenocarcinoma; rhabdomyosarcoma; metastatic prostate cancer; anaplastic large cell lymphoma; scleroderma; cutaneous melanoma; multiple myeloma; hepatocellular carcinoma; diffuse large b-cell lymphoma; central nervous system neoplasm; prostate cancer; waldenstrom macroglobulinemia; melanoma; lymphoma; malignant glioma; mycosis fungoides; myelodysplastic syndrome; brain neoplasm; non-hodgkins lymphoma; rectum cancer; non-small cell lung carcinoma; acute myeloid leukemia; childhood cancer; ovarian cancer; sezary's disease; breast carcinoma; adult t-cell leukemia/lymphoma; lymphoid leukemia; glioblastoma multiforme; salivary gland adenoid cystic carcinoma; cholangiocarcinoma; neoplasm; breast cancer; fallopian tube cancer	78	neoplasm; lymphoblastic lymphoma; childhood cancer; chronic myelogenous leukemia; acute lymphoblastic leukemia; cancer; childhood acute lymphoblastic leukemia	INHIBITOR,INHIBITOR,INHIBITOR,INHIBITOR,INHIBITOR,INHIBITOR	Platelet-derived growth factor receptor beta inhibitor,Stem cell growth factor receptor inhibitor,Tyrosine-protein kinase ABL inhibitor,Bcr/Abl fusion protein,SRC inhibitor,Ephrin type-A receptor 2 inhibitor	single protein,single protein,single protein,chimeric protein,protein family,single protein	0
CHEMBL1567	ENSG00000157404	KIT	SUNITINIB MALATE	TRUE	4	FALSE	ENSG00000113721; ENSG00000134853; ENSG00000165731; ENSG00000102755; ENSG00000037280; ENSG00000128052; ENSG00000182578; ENSG00000122025; ENSG00000157404	9	germ cell tumor; acute myeloid leukemia; mixed glioma; fallopian tube cancer; inflammatory breast carcinoma; kidney cancer; anaplastic astrocytoma; clear cell renal carcinoma; thymic carcinoma; male breast carcinoma; oropharyngeal carcinoma; papillary thyroid carcinoma; urethra cancer; papillary renal cell carcinoma; follicular thyroid carcinoma; pancreatic carcinoma; islet cell tumor; prostate cancer; colorectal carcinoma; kidney neoplasm; metastatic melanoma; medullary thyroid gland carcinoma; mesothelioma; oligodendroglioma; chronic lymphocytic leukemia; prostate adenocarcinoma; hepatocellular carcinoma; gliosarcoma; malignant epithelial tumor of ovary; soft tissue sarcoma; acute lymphoblastic leukemia; diffuse large b-cell lymphoma; stomach neoplasm; breast neoplasm; hypopharyngeal carcinoma; gastrointestinal stromal tumor; liver cancer; renal cell carcinoma; small cell lung carcinoma; neuroendocrine neoplasm; urinary bladder cancer; cancer; non-small cell lung carcinoma; esophageal cancer; breast cancer; urinary bladder carcinoma; glioblastoma multiforme; laryngeal squamous cell carcinoma; multiple myeloma; peritoneum cancer; von hippel-lindau disease; neoplasm; pancreatic endocrine carcinoma; kaposi's sarcoma; lung cancer	55	papillary renal cell carcinoma; neuroendocrine neoplasm; renal cell carcinoma; clear cell renal carcinoma; gastrointestinal stromal tumor	INHIBITOR,INHIBITOR,INHIBITOR,INHIBITOR,INHIBITOR,INHIBITOR	Tyrosine-protein kinase receptor RET inhibitor,Platelet-derived growth factor receptor inhibitor,Stem cell growth factor receptor inhibitor,Vascular endothelial growth factor receptor inhibitor,Macrophage colony stimulating factor receptor inhibitor,Tyrosine-protein kinase receptor FLT3 inhibitor	single protein,protein complex,single protein,protein family,single protein,single protein	0
CHEMBL1642	ENSG00000157404	KIT	IMATINIB MESYLATE	TRUE	4	FALSE	ENSG00000097007; ENSG00000113721; ENSG00000157404; ENSG00000186716	4	male breast carcinoma; lung cancer; cutaneous melanoma; chondrosarcoma; idiopathic pulmonary fibrosis; non-small cell lung carcinoma; melanoma; malignant peripheral nerve sheath tumor; localised scleroderma; wet macular degeneration; pulmonary arterial hypertension; dermatofibrosarcoma protuberans; asthma; childhood acute lymphoblastic leukemia; head and neck malignant neoplasia; b-cell acute lymphoblastic leukemia; non-hodgkins lymphoma; neoplasm; sickle cell anemia; skin neoplasm; gastrointestinal stromal tumor; prostate cancer; systemic scleroderma; acute lymphoblastic leukemia; cancer; kidney cancer; peritoneum cancer; central nervous system neoplasm; colorectal carcinoma; type 1 diabetes mellitus; glioblastoma multiforme; neurofibromatosis type 1; multiple sclerosis; gliosarcoma; thyroid cancer; lymphangioleiomyomatosis; chronic myelogenous leukemia; fallopian tube cancer; small cell lung carcinoma; polycythemia vera; eosinophilia; graft versus host disease; mesothelioma; desmoid-type fibromatosis; loiasis; gastric adenocarcinoma; hypereosinophilic syndrome; nephrogenic fibrosing dermopathy; prostate adenocarcinoma; plexiform neurofibroma; scleroderma; malignant colon neoplasm; pulmonary hypertension; primary myelofibrosis; endometrial cancer; pulmonary venoocclusive disease; acute myeloid leukemia; sarcoma; ovarian cancer; synovial sarcoma; rectum cancer; t-lymphoblastic lymphoma; chronic myeloproliferative disorder; pancreatic carcinoma; malignant epithelial tumor of ovary; uterine cancer; carcinoma; lymphoid leukemia; lymphoblastic lymphoma; t-cell acute lymphoblastic leukemia; breast cancer; leukemia; uterine carcinosarcoma; lymphoma; gastric cancer; merkel cell skin cancer	76	chronic myelogenous leukemia	INHIBITOR,INHIBITOR,INHIBITOR,INHIBITOR	Tyrosine-protein kinase ABL inhibitor,Bcr/Abl fusion protein,Platelet-derived growth factor receptor beta inhibitor,Stem cell growth factor receptor inhibitor	single protein,chimeric protein,single protein,single protein	0
CHEMBL1908391	ENSG00000157404	KIT	MASITINIB	TRUE	4	FALSE	ENSG00000157404; ENSG00000113721; ENSG00000134853; ENSG00000068078	4	pancreatic carcinoma; metastatic melanoma; neoplasm; asthma; covid-19; ovarian cancer; prostate cancer; alzheimer disease; chronic progressive multiple sclerosis; rheumatoid arthritis; mastocytosis; multiple myeloma; gastrointestinal stromal tumor; amyotrophic lateral sclerosis; psoriasis; systemic mastocytosis; multiple sclerosis	17	neoplasm	INHIBITOR,INHIBITOR,INHIBITOR	Stem cell growth factor receptor inhibitor,Fibroblast growth factor receptor 3 inhibitor,Platelet-derived growth factor receptor inhibitor	single protein,single protein,protein complex	0
[truncated: 253,444 more chars]
